# Octreotide may improve pharyngocutaneous fistula healing through downregulation of cystatins: a pilot study

**DOI:** 10.1101/2022.04.24.22273652

**Authors:** Jonathan Cohen, William Reed, Matthew W. Foster, Russel Kahmke, Daniel Rocke, Tammara Watts, Liana Puscas, Trinitia Cannon, Walter T. Lee

## Abstract

**Objective:** Pharyngocutaneous fistula (PCF) and salivary leaks are well known complications of head and neck surgery. The medical management of PCF has included the use of octreotide without a well-defined understanding of its therapeutic mechanism. We hypothesized that octreotide induces alterations in the saliva proteome and that these alterations may provide insight into the mechanism of action underlying improved PCF healing. We undertook an exploratory pilot study in healthy controls that involved collecting saliva before and after a subcutaneous injection of octreotide and performing proteomic analysis to determine the effects of octreotide.

**Materials and Methods:** Four healthy adult participants provided saliva samples before and after subcutaneous injection of octreotide. A mass-spectrometry based workflow optimized for the quantitative proteomic analysis of biofluids was then employed to analyze changes in salivary protein abundance after octreotide administration.

**Results:** There were 3,076 human, 332 S. mitis, 102 G. haemolyans and 42 G. adiacens protein groups quantified in saliva samples. A paired statistical analysis was performed using the generalized linear model (glm) function in edgeR. There were and ∼300 proteins that had a p<0.05 between the pre-and post-octreotide groups ∼50 proteins with an FDR-corrected p<0.05 between pre-and post-groups. These results were visualized using a volcano plot after filtering on proteins quantified by 2 more or unique precursors. Both human and bacterial proteins were among the proteins altered by octreotide treatment. Notably, four isoforms of the human cystatins, belonging to a family of cysteine proteases, that had significantly lower abundance after treatment.

**Conclusion:** This pilot study demonstrated octreotide-induced downregulation of cystatins. By downregulation of cystatins in the saliva, there is decreased inhibition of cysteine proteases such as Cathepsin S. This results in increased cysteine protease activity that has been linked to enhanced angiogenic response, cell proliferation and migration that have resulted in improved wound healing. These insights provide first steps at furthering our understanding of octreotide’s effects on saliva and reports of improved PCF healing.

## Supplemental Tables 1-4 for "Octreotide may improve pharyngocutaneous fistula healing through downregulation of cystatins: a pilot study" (part 1 of 3)

### Sheet: Table S1. MetaData
Sample	Concentration (µg/µL)	Raw Data Name	Run Order
Oct-1 pre	0.15	NA	NA
Oct-1 post	1.31	NA	NA
Oct-2 pre	1.48	ID67570_01_MA10140C_5875_111621.raw	2
Oct-2 post	2.4	ID67571_01_MA10140C_5875_111621.raw	7
Oct-3 pre	1.72	ID67572_01_MA10140C_5875_111621.raw	4
Oct-3 post	1.75	ID67574_01_MA10140C_5875_111621.raw	6
Oct-3 pre	1.56	ID67575_01_MA10140C_5875_111621.raw	8
Oct-4 post	1.84	ID67576_01_MA10140C_5875_111621.raw	3
SPQC replicate 1	NA	IDSPQC_02_MA10140C_5875_111621.raw	1
SPQC replicate 2	NA	IDSPQC_03_MA10140C_5875_111621.raw	5
SPQC replicate 3	NA	IDSPQC_04_MA10140C_5875_111621.raw	9

### Sheet: Table S2. Precursor Abundances
PG.Genes	PG.ProteinDescriptions	PG.ProteinNames	EG.PrecursorId	Oct2_Pre	Oct3_Pre	Oct4_Pre	Oct2_Post	Oct3_Post	Oct4_Post	SPQC_2	SPQC_3	SPQC_4
IGKV1D-42	Probable non-functional immunoglobulin kappa variable 1D-42	KVD42_HUMAN	_DIQMTQSPSFLSASVGDR_.2	54556.1	9515.3	32048	56914.6	14431.8	32955.1	34754.1	37825.7	37072.7
IGKV1D-42	Probable non-functional immunoglobulin kappa variable 1D-42	KVD42_HUMAN	_DIQM[Oxidation (M)]TQSPSFLSASVGDR_.2	1543.65	19907.2	3244.25	1792.73	35223.9	4002.19	8375.29	8940.84	9940.44
IGLV4-69	Immunoglobulin lambda variable 4-69	LV469_HUMAN	_FSGSSSGAER_.2	31158.7	14544.7	35112.5	42620.3	22435.2	50620.8	32653.7	29065.6	34853.6
IGLV4-69	Immunoglobulin lambda variable 4-69	LV469_HUMAN	_LTC[Carbamidomethyl (C)]TLSSGHSSYAIAWHQQQPEK_.3	2496.55	1498.46	2022.94	6848.65	3630.16	6014.93	1705.82	2319.43	3485.71
IGLV8-61	Immunoglobulin lambda variable 8-61	LV861_HUMAN	_FSGSILGNK_.2	223911	76608.4	323744	260736	124270	382645	243189	215901	201667
IGLV8-61	Immunoglobulin lambda variable 8-61	LV861_HUMAN	_FSGSILGNK_.1	19552.4	5662.94	30101.7	21665.8	10574.8	34395.1	22611.8	21349.6	19531.3
IGLV8-61	Immunoglobulin lambda variable 8-61	LV861_HUMAN	_TLIYSTNTR_.2	26501.2	10655.9	62503.5	31051.6	18752.9	79376.3	43459.3	35722.2	34793.3
IGLV7-46	Immunoglobulin lambda variable 7-46	LV746_HUMAN	_TLIYDTSNK_.2	27976.7	12159.9	7386.73	27682	18898.7	10368.7	18944.3	18728.2	16048
IGLV2-18	Immunoglobulin lambda variable 2-18	LV218_HUMAN	_VSWYQQPPGTAPK_.2	169295	35030	108479	198392	76939	130133	130870	130111	124710
IGLV2-18	Immunoglobulin lambda variable 2-18	LV218_HUMAN	_LMIYEVSNRPSGVPDR_.3	31204.5	26238	67851.4	35544	36980.2	82919.4	51837.4	46005.6	41763
IGLV3-10	Immunoglobulin lambda variable 3-10	LV310_HUMAN	_SGQAPVLVIYEDSK_.2	87406	21234.4	36059.2	90373.8	31687.2	38655.4	56313.3	56457.6	52502
IGLV3-10	Immunoglobulin lambda variable 3-10	LV310_HUMAN	_KYAYWYQQK_.2	17760.8	13203.3	7041	22667.9	27949.5	12049.2	16497.4	15557	16153.2
IGLV3-9	Immunoglobulin lambda variable 3-9	LV39_HUMAN	_YELTQPLSVSVALGQTAR_.2	113940	25706.1	33339.1	133907	41615.7	33303.3	64358.5	71297.4	76716.9
IGLV3-9	Immunoglobulin lambda variable 3-9	LV39_HUMAN	_PGQAPVLVIYR_.2	77338	23751.2	40152	91196.1	34941.4	42471.7	53979.5	58010.4	53206.1
IGLV3-9	Immunoglobulin lambda variable 3-9	LV39_HUMAN	_NVHWYQQK_.2	7781.06	4686.1	20717.1	16302.2	9058.99	12599.4	5309.46	15964.1	9731.66
IGLV3-9	Immunoglobulin lambda variable 3-9	LV39_HUMAN	_NVHWYQQKPGQAPVLVIYR_.3	10905.9	2891.59	1173.41	13566.2	1560.09	2180.17	7877.54	1053.7	4094.45
IGKV2-28;IGKV2D-28	Immunoglobulin kappa variable 2-28;Immunoglobulin kappa variable 2D-28	KV228_HUMAN;KVD28_HUMAN	_PGQSPQLLIYLGSNR_.2	210758	208052	270063	235381	338439	296903	240458	249739	249286
IGKV2-28;IGKV2D-28	Immunoglobulin kappa variable 2-28;Immunoglobulin kappa variable 2D-28	KV228_HUMAN;KVD28_HUMAN	_SSQSLLHSNGYNYLDWYLQK_.3	12331.5	4918.05	10046.9	13066.9	11100.9	10319.4	5227.23	11219.4	5204.36
IGHV3-64	Immunoglobulin heavy variable 3-64	HV364_HUMAN	_EVQLVESGEGLVQPGGSLR_.2	434665	192499	294247	522841	314107	323762	329630	352250	364576
IGHV3-64	Immunoglobulin heavy variable 3-64	HV364_HUMAN	_NTLYLQMGSLR_.2	40068	19620.1	49329.1	43543.1	43114.1	60034.4	44555.7	42676.7	45409.8
IGHV3-64	Immunoglobulin heavy variable 3-64	HV364_HUMAN	_LSC[Carbamidomethyl (C)]AASGFTFSSYAMHWVR_.3	2356.28	2071.01	2987.21	3289.14	1285.25	2082.94	1142.55	1526.69	1615.69
IGKV1-27	Immunoglobulin kappa variable 1-27	KV127_HUMAN	_ASQGISNYLAWYQQKPGK_.3	26015.2	13303.6	25769.6	38815.6	23993.1	33892	25240.2	27120.6	23637.8
IGKV1-27	Immunoglobulin kappa variable 1-27	KV127_HUMAN	_ASQGISNYLAWYQQK_.2	2474.3	129.969	6014.35	2768.67	316.535	7462.97	4035.09	4422.33	6647.56
IGKV2D-30	Immunoglobulin kappa variable 2D-30	KVD30_HUMAN	_FSGSGSGTDFTLK_.2	3097273	1.66137e+06	3092286	3.36193e+06	2.6406e+06	3.46806e+06	2.83213e+06	2.92749e+06	3004817
IGKV2D-30	Immunoglobulin kappa variable 2D-30	KVD30_HUMAN	_SLPVTLGQPASISC[Carbamidomethyl (C)]R_.2	184582	65831	167893	140211	100078	135618	132960	131795	127835
IGKV2D-30	Immunoglobulin kappa variable 2D-30	KVD30_HUMAN	_SSQSLVYSDGNTYLNWFQQRPGQSPR_.3	162873	13776.8	54613.6	195382	30084.1	80852.5	93249.1	98785.4	95064.8
IGKV2D-30	Immunoglobulin kappa variable 2D-30	KVD30_HUMAN	_TLGQPASISC[Carbamidomethyl (C)]R_.2	52987.6	8359.86	10783.8	146451	14916.3	26605.6	47949.4	51843.6	53878.3
IGKV2D-30	Immunoglobulin kappa variable 2D-30	KVD30_HUMAN	_DSGVPDRFSGSGSGTDFTLK_.3	44613.9	15737.1	21758.1	41099.8	36779.9	40307.7	35819.5	32819.2	33840
IGKV2D-30	Immunoglobulin kappa variable 2D-30	KVD30_HUMAN	_DSGVPDRFSGSGSGTDFTLK_.2	3660.28	1050.81	2661.73	5642.83	3911.68	4622.77	932.712	3896.9	2300.44
IGKV2D-30	Immunoglobulin kappa variable 2D-30	KVD30_HUMAN	_DGNTYLNWFQQR_.2	14596.7	5123.99	47685.8	20884.6	13274.7	47257.2	26568.7	20682.7	20654.7
IGKV2D-30	Immunoglobulin kappa variable 2D-30	KVD30_HUMAN	_VSNWDSGVPDR_.2	2036.44	2757.76	14039.2	2869.7	1627.66	17392.1	5143.85	4514.08	4266.22
IGKV1-37;IGKV1D-37	Probable non-functional immunoglobulinn kappa variable 1-37;Probable non-functional immunoglobulinn kappa variable 1D-37	KV137_HUMAN;KVD37_HUMAN	_DIQLTQSPSSLSASVGDR_.2	397135	193724	672205	411532	297976	760253	481955	438002	436798
IGKV1-37;IGKV1D-37	Probable non-functional immunoglobulinn kappa variable 1-37;Probable non-functional immunoglobulinn kappa variable 1D-37	KV137_HUMAN;KVD37_HUMAN	_LLIYSASNLQSGVPSR_.2	2294.53	10357.7	3346.38	1934.64	15226.8	4360.16	4304.05	3939.59	3757.61
asp	Alkaline shock protein	A0A081PMB9_STRMT	_DNFQALLGK_.2	1201.43	5603.1	2165.02	597.14	2316.78	426.823	2279.71	2046.24	3025.93
rpsK	30S ribosomal protein S11	A0A081PMG8_STRMT	_ALAAAGLEVTAIR_.2	331496	464604	238038	241646	314730	217727	277755	294416	291849
rpsK	30S ribosomal protein S11	A0A081PMG8_STRMT	_STPFAAQMASEAAAK_.2	99234.8	172226	100354	95975.8	129582	91776.4	107844	109027	108633
rpsK	30S ribosomal protein S11	A0A081PMG8_STRMT	_SVEVTVK_.1	42269.5	61994.3	29126	37101.4	41676.1	35866.8	33933.8	38120.2	41779.6
rpsK	30S ribosomal protein S11	A0A081PMG8_STRMT	_KSTPFAAQMASEAAAK_.2	574.245	11994	5250.65	6192.92	7353.88	7043.05	7015.69	6677.41	6976.32
rpmJ	50S ribosomal protein L36	A0A081PMH0_STRMT	_VMVIC[Carbamidomethyl (C)]PANPK_.2	122202	174808	139880	122253	118925	118802	129261	124773	127836
tpx	Thiol peroxidase	A0A081PNB7_STRMT	_VLSVVPSIDTGIC[Carbamidomethyl (C)]STQTR_.2	13695.7	30714.6	1032.56	34700.1	30672.1	13796.6	20569	19385.5	20971.2
tpx	Thiol peroxidase	A0A081PNB7_STRMT	_ALDFSLTTTDLSK_.2	6103.89	9256.25	1412.5	1936.05	8776.13	5601.4	6056.93	3828.04	8281.42
rpsR	30S ribosomal protein S18	A0A081PQ30_STRMT	_IEYVDYKDTELLSR_.3	48753.2	70768.8	37959.7	42067.3	51000.6	34750.9	47695.7	47696.1	45197.4
rpsR	30S ribosomal protein S18	A0A081PQ30_STRMT	_IEYVDYKDTELLSR_.2	24334.2	39616.9	18403.1	20984.9	30437.9	18738.8	25726.6	24051.4	29080.7
rpsR	30S ribosomal protein S18	A0A081PQ30_STRMT	_IEYVDYK_.2	30120.4	36129.5	20380.6	17893.9	23947.7	15894.6	21864.1	23224.1	23128.1
rpsR	30S ribosomal protein S18	A0A081PQ30_STRMT	_IEYVDYK_.1	19546.2	23998.5	15124.6	13618.6	17700.1	13340.4	14267.1	16399.8	17110.8
rpsR	30S ribosomal protein S18	A0A081PQ30_STRMT	_VDYIAANK_.1	12805.1	15241.5	9332.06	11623.8	10199.4	9113.14	9881.81	11246.1	11482.4
greA	Transcription elongation factor GreA	A0A081PQ52_STRMT	_TGDTATIETPVGSYDVK_.2	12413.1	5041.09	5174.67	13366.6	6867.79	5943.69	9201.29	7076.93	9412.34
bceA_1	ABC transporter ATP-binding protein	A0A081PQS9_STRMT	_DNILLPLVLSR_.2	30088.4	55217	10679.2	26201	36046.5	17360.4	25604.2	28245.9	28370.2
bceA_1	ABC transporter ATP-binding protein	A0A081PQS9_STRMT	_LVVTAENLGINQLQEK_.2	4333.02	13017.7	2527.93	4087.58	9805.31	3085.02	5035.82	6474.98	3100.77
map	Methionine aminopeptidase	A0A081PR76_STRMT	_IGDIGAAIQEYAESR_.2	19756	24005.7	16277.2	16484.3	12798.9	15169.4	15123.9	18518.9	19284.6
ilvE	Branched-chain-amino-acid aminotransferase	A0A081PRK6_STRMT	_HFSDVIYLDPSTHTK_.3	13849.1	16160.1	1160.35	5064.06	8996.34	2622.46	8412.38	4139.24	3637.28
rplI	50S ribosomal protein L9	A0A081PS43_STRMT	_VIFLADVK_.2	9020.41	17572.8	5602.41	10119.4	9887.36	5161.36	6305.36	10984.3	9291.33
rplI	50S ribosomal protein L9	A0A081PS43_STRMT	_IYQDITSVINLR_.2	9512.08	22035.8	1547.13	9252.06	8842.53	644.178	5168.44	6006.25	10381.5
typA	50S ribosomal subunit assembly factor BipA	A0A081PSF5_STRMT	_GYGIMNHTFDQYLPLIPGEIGGR_.3	32467.6	48882	28266.1	36299.3	31741.3	28050.8	31875	35151.8	34503.7
typA	50S ribosomal subunit assembly factor BipA	A0A081PSF5_STRMT	_LFGFFGLER_.2	28873.5	38274.4	22905.4	27096.7	26820.8	17837.8	24469.4	27922.8	24584.3
typA	50S ribosomal subunit assembly factor BipA	A0A081PSF5_STRMT	_TTLVDELLK_.2	18420.3	27992.9	14181.6	16888.5	19558.3	11953.7	16595.2	17668.3	18166.8
typA	50S ribosomal subunit assembly factor BipA	A0A081PSF5_STRMT	_ATTYSIMSIEER_.2	19907.3	24778.9	12264.6	16553.8	15882.1	10978.2	15500.5	17091.4	16119.2
typA	50S ribosomal subunit assembly factor BipA	A0A081PSF5_STRMT	_INIMDTPGHADFGGEVER_.3	21156.1	21255.5	14633.5	13597.4	14319	14934.3	13747.2	10680.7	15834
typA	50S ribosomal subunit assembly factor BipA	A0A081PSF5_STRMT	_ALEQDLVPIVVVNK_.2	21169.4	21389.8	6839.58	15818.7	15821.3	8237.42	13730	9356.61	11825.4
typA	50S ribosomal subunit assembly factor BipA	A0A081PSF5_STRMT	_ENDLTVNITK_.2	12237.3	24410.3	8031.78	7197.44	17065.9	12147.9	6415.61	10418.5	10431.4
typA	50S ribosomal subunit assembly factor BipA	A0A081PSF5_STRMT	_GLIGYSTEFLSMTR_.2	14323.9	15828.1	9896.26	12482.4	10739.7	10133	11672.5	11134.2	11575.8
typA	50S ribosomal subunit assembly factor BipA	A0A081PSF5_STRMT	_NIAIIAHVDHGK_.2	3464.99	4643.4	5790.8	2797.25	3137.36	2806.11	4000.43	2818	2176
typA	50S ribosomal subunit assembly factor BipA	A0A081PSF5_STRMT	_NIAIIAHVDHGK_.3	1885.74	3119.67	2605.34	1491.17	1681.28	2058.87	2211.74	1937.06	1721.63
typA	50S ribosomal subunit assembly factor BipA	A0A081PSF5_STRMT	_KGEMLDMISTGNGQTR_.2	6312.53	7431.04	4941.35	5870.28	3087.72	2416	4480.72	6891.01	4609.58
ilvC	Ketol-acid reductoisomerase (NADP(+))	A0A081PSJ9_STRMT	_QSISNTAEYGDYVSGPR_.2	83382.9	134690	55126.8	85701.9	96424.3	72479.1	82236.4	86649.8	90573.5
ilvC	Ketol-acid reductoisomerase (NADP(+))	A0A081PSJ9_STRMT	_DVIIGVRPGK_.2	36530.3	80955.8	15992	100522	58785.1	42707.8	56804.9	67784.3	72385.3
ilvC	Ketol-acid reductoisomerase (NADP(+))	A0A081PSJ9_STRMT	_EQAANLEIEK_.2	26705.5	41561.9	15092.4	28957.6	32321.1	21936.4	27255.8	27663.2	29965.8
ilvC	Ketol-acid reductoisomerase (NADP(+))	A0A081PSJ9_STRMT	_AKEDGFDTYTVAEATK_.2	14940.5	22702.8	10026.6	20260	17298.8	12420.2	14652	16107.9	17568.7
ilvC	Ketol-acid reductoisomerase (NADP(+))	A0A081PSJ9_STRMT	_AKEDGFDTYTVAEATK_.3	10562.5	16707.3	14487.7	11071.6	9457.83	10752.2	11599.3	5532.34	9619.33
ilvC	Ketol-acid reductoisomerase (NADP(+))	A0A081PSJ9_STRMT	_AVLADIQNGK_.2	23033	35249.3	15963.3	27504	24330.9	14122.5	20796.5	23449	22219.3
ilvC	Ketol-acid reductoisomerase (NADP(+))	A0A081PSJ9_STRMT	_VPADVDVFMC[Carbamidomethyl (C)]APK_.2	14894	39426.8	11531.8	24550.3	28052.6	16247.2	19665.6	22054.5	27531.8
ilvC	Ketol-acid reductoisomerase (NADP(+))	A0A081PSJ9_STRMT	_FANDFVNDYK_.2	20764.4	26864.3	15460.6	24365.7	20715.9	19153.7	21559.1	20691.7	21388.9
ilvC	Ketol-acid reductoisomerase (NADP(+))	A0A081PSJ9_STRMT	_VGLLETTYK_.2	9927.05	22607	6191.09	11074.9	20426.5	10199.8	8761.5	15285.7	16208.2
ilvC	Ketol-acid reductoisomerase (NADP(+))	A0A081PSJ9_STRMT	_AMPFVGK_.1	10449	17110	7042.32	14385.5	14092	5594.28	11079.6	11190.6	9181.56
ilvC	Ketol-acid reductoisomerase (NADP(+))	A0A081PSJ9_STRMT	_LIVDLIYEGGFK_.2	3949.73	9652.71	4252.16	2774.61	5784.48	3027.43	5646.5	5221.71	2914.37
ilvC	Ketol-acid reductoisomerase (NADP(+))	A0A081PSJ9_STRMT	_IAVIGYGSQGHAHAQNLR_.4	9870.14	7777.03	4457.57	8934.06	6702.29	5871.33	5820.97	8788.36	8821.3
ilvC	Ketol-acid reductoisomerase (NADP(+))	A0A081PSJ9_STRMT	_IAVIGYGSQGHAHAQNLR_.2	3760.88	2847.24	1007.37	5529.83	2629.34	3466.82	2353.24	1072.56	781.53
ilvC	Ketol-acid reductoisomerase (NADP(+))	A0A081PSJ9_STRMT	_EDGFDTYTVAEATK_.2	5545.69	7851.87	1548.23	6969.08	8132.14	4340.34	5150.44	7500.89	5396.94
rpoA	DNA-directed RNA polymerase subunit alpha	A0A081PSR3_STRMT	_FVIEPLER_.2	60923	110125	54551.3	52629.4	72063.2	48581	59393.4	60591.7	64195.1
rpoA	DNA-directed RNA polymerase subunit alpha	A0A081PSR3_STRMT	_LIDLGLGLK_.2	48045	92207.8	47338.9	40714.3	61521.2	47312.8	53866.4	55335	52729.8
rpoA	DNA-directed RNA polymerase subunit alpha	A0A081PSR3_STRMT	_DNAPVGTLAVDSIYTPVTK_.2	23636	51358.6	20818.2	21051.2	33266.1	19170	23445.9	29869.6	28601.1
rpoA	DNA-directed RNA polymerase subunit alpha	A0A081PSR3_STRMT	_GYGTTLGNSLR_.2	18216.6	36573.2	20901.1	17352.4	28078.7	18245.8	22983.5	22109.2	22925.8
rpoA	DNA-directed RNA polymerase subunit alpha	A0A081PSR3_STRMT	_VNYQVEPAR_.2	20709.1	35075.9	17386.8	16660	24236	14512.2	17590.3	23019.4	21949.7
rpoA	DNA-directed RNA polymerase subunit alpha	A0A081PSR3_STRMT	_MIEFEKPNITK_.2	11055.1	17230.9	4625.25	2927.6	13166.9	6435.46	9132.48	12455.4	11659.5
rpoA	DNA-directed RNA polymerase subunit alpha	A0A081PSR3_STRMT	_MIEFEKPNITK_.3	4299.07	7860.3	734.464	3677.27	4407.58	1186.82	5674.03	3084.43	3300.54
rpoA	DNA-directed RNA polymerase subunit alpha	A0A081PSR3_STRMT	_EDVMQIILNIK_.2	11563.4	21041.1	6718.05	8385.44	14016.5	7934.14	8823.83	10869.5	10555.4
rpoA	DNA-directed RNA polymerase subunit alpha	A0A081PSR3_STRMT	_AGINTVHDLTEK_.2	8492.57	14577.7	7425.43	5838.58	9471.99	6749.77	8162.2	8046.89	8079.51
rpoA	DNA-directed RNA polymerase subunit alpha	A0A081PSR3_STRMT	_ILTEHLDLFTNLTEIAK_.3	9469.44	14457.7	4679.77	5936.47	10776.1	7053.32	6432.45	7265.21	6577.44
rpoA	DNA-directed RNA polymerase subunit alpha	A0A081PSR3_STRMT	_ILTEHLDLFTNLTEIAK_.2	800.294	5487.27	1323.87	991.052	2408.25	2007.62	2091.58	1582.11	779.871
rplV	50S ribosomal protein L22	A0A081PST3_STRMT	_SVADAIAILTFTPNK_.2	230141	330452	167731	189249	243056	173289	202900	205714	211801
rplV	50S ribosomal protein L22	A0A081PST3_STRMT	_LVLDNIR_.2	197739	311768	175672	188672	228155	172644	203246	196424	205011
rplV	50S ribosomal protein L22	A0A081PST3_STRMT	_ANLVVSEAFANEGPTMK_.2	184623	287901	125210	152741	193813	141857	177770	181844	179847
rplV	50S ribosomal protein L22	A0A081PST3_STRMT	_VLNSAVANAENNFGLDK_.2	128563	213913	118618	142908	155053	126413	133268	140786	145692
rplV	50S ribosomal protein L22	A0A081PST3_STRMT	_TAHITVAVAEK_.2	56008.5	70487.4	23689	53561.7	64560.5	32311.3	51325.3	47758.2	56598.2
rplV	50S ribosomal protein L22	A0A081PST3_STRMT	_GSASPINK_.1	6765.43	12057.1	6461.52	7695.15	8115.94	6837.03	8035.75	7290.31	6706.34
rplD	50S ribosomal protein L4	A0A081PST7_STRMT	_ANVTLFDQTGK_.2	142835	253890	105062	118609	180467	109365	127287	155632	162245
rplD	50S ribosomal protein L4	A0A081PST7_STRMT	_VATATTASVLDIANSDK_.2	129929	211501	114634	120015	144487	113235	117142	132871	137688
rplD	50S ribosomal protein L4	A0A081PST7_STRMT	_LLVTQAAISK_.2	103678	174053	84813.2	101248	129048	85669.9	102874	109446	119566
rplD	50S ribosomal protein L4	A0A081PST7_STRMT	_VLAALSIDSK_.2	82083.6	151586	71724	82023.1	105818	73081.2	88512.4	93516.3	93521.3
rplD	50S ribosomal protein L4	A0A081PST7_STRMT	_VLVILEEGNEFAALSAR_.2	84523.1	110110	62376.2	65182.7	89398.8	94073.8	67076.8	87904.5	76178.6
rplD	50S ribosomal protein L4	A0A081PST7_STRMT	_GGGVVFGPTPR_.2	58753.8	71580.7	24911.8	49277.1	57472.9	19213	41618.2	47471.4	48574.4
rplD	50S ribosomal protein L4	A0A081PST7_STRMT	_FVAVDALSFTAPK_.2	16564.5	29651.1	1745.99	16532.6	20713.7	1391.83	10363.1	11960.4	15251.4
adhP	Alcohol dehydrogenase	A0A081PU45_STRMT	_TVLDGIQVIGSLVGTR_.2	58562.5	93816.6	20833.6	46358.3	60435.9	29558.3	43119.2	48435	51323.3
adhP	Alcohol dehydrogenase	A0A081PU45_STRMT	_VVAVGLPSEMMELSIVK_.2	38902.3	55059.4	5609.36	39160.2	36116	14752.7	28773.6	31965.6	31262.4
adhP	Alcohol dehydrogenase	A0A081PU45_STRMT	_VAFNQAVDSVR_.2	39519.9	56882.7	10363.2	32073.1	33784.8	17947.3	21704.9	26362.3	33420.6
adhP	Alcohol dehydrogenase	A0A081PU45_STRMT	_AVVVNPESTGVAVEEK_.2	20160.3	24381.7	1044.17	16136	14901.7	6215.43	8931.97	15194.6	12661.9
adhP	Alcohol dehydrogenase	A0A081PU45_STRMT	_MVLDFTH_.2	6257.91	12215.2	1582.87	7879.71	8557.75	1766.82	5482.76	6509.82	5529.05
B0179_01140	Universal stress protein	A0A081PUC5_STRMT	_LLVGSSSEYILR_.2	9441.32	22287.2	15627.4	8052.84	16461.4	11258.9	13744.4	17670.4	17127.1
B0179_01140	Universal stress protein	A0A081PUC5_STRMT	_VDLLVVR_.2	6742.71	10094.3	2155.94	6544.89	8642.02	2619.07	5594.39	5426.44	5226.73
era	GTPase Era	A0A081PVD7_STRMT	_VPVILVVNK_.2	3867.04	6753.59	3111.23	2973.9	3614.71	1538.19	3232.67	2902.52	2528.01
sufC	ABC transporter ATP-binding protein	A0A081PVI7_STRMT	_STLSAAIMGNPNYEVTK_.2	11185.1	20613.5	9951.86	10785.3	14884.4	10563.2	14212	12830.8	13422.2
sufC	ABC transporter ATP-binding protein	A0A081PVI7_STRMT	_LLNYITPDVVHVMMEGR_.3	9965.5	15734.1	4382.36	10124.8	9429.95	8465.32	10000.3	9911.82	9772.08
sufC	ABC transporter ATP-binding protein	A0A081PVI7_STRMT	_TGEIAAIMGPNGTGK_.2	6879.04	13265.2	9906.27	9054.56	11172.8	9519.54	7951.99	10035	9686.88
sufC	ABC transporter ATP-binding protein	A0A081PVI7_STRMT	_MELLNMK_.2	5778.11	7327.13	4618.19	4955.42	3920.76	4174.59	4856.9	5031.02	5956.3
AXK38_06735	UPF0109 protein AXK38_06735	A0A081PVS2_STRMT	_IEDTPEFLEYHLDLDQSDVGR_.3	6566.48	14175.5	8044.66	5486.55	7811.42	7485.84	7065.67	4731.55	6742.58
AXK38_06735	UPF0109 protein AXK38_06735	A0A081PVS2_STRMT	_TIVYSVPTEDKK_.2	4331.56	9006.85	4733.15	3226.02	8527.9	5791.4	5144.38	5629.38	5774.42
rpsP	30S ribosomal protein S16	A0A081PVS3_STRMT	_VLAWLADGAQPSDTVR_.2	488848	722357	344087	446400	517147	360015	431113	462813	465629
rpsP	30S ribosomal protein S16	A0A081PVS3_STRMT	_FIETVGTYNPLVAENQVTLKEDR_.3	15132.7	33197.4	6273.83	23549.5	24435.2	20876.2	16887.9	18246.6	20550.7
gmk	Guanylate kinase	A0A081PWH9_STRMT	_GLLIVFSGPSGVGK_.2	3427.2	9556.73	2983.23	4538.89	9200.84	4671.83	5247.95	6505.77	7137.61
luxS	S-ribosylhomocysteine lyase	A0A081PWY9_STRMT	_LILEQGISDDAFER_.2	9647.82	13916.7	8407.91	10099.9	14486.6	9647.32	8479.08	9821.83	9570.34
hup	DNA-binding protein HU	A0A081PX74_STRMT	_VQLIGFGNFEVR_.2	1.28174e+06	1.82531e+06	1.34722e+06	1.10223e+06	1.38037e+06	1177183	1.32426e+06	1.29429e+06	1.30549e+06
hup	DNA-binding protein HU	A0A081PX74_STRMT	_VAEATELTK_.2	190200	311040	232262	175630	215927	185726	197712	211987	212903
hup	DNA-binding protein HU	A0A081PX74_STRMT	_VAEATELTK_.1	37462.2	56351.2	47354.2	33927.5	40868.8	43156.5	41073.1	38467.9	38422.1
hup	DNA-binding protein HU	A0A081PX74_STRMT	_EITIAASK_.2	22278.1	40425.4	25252	36116.9	33759.7	19408.2	22752.4	30054.6	30232.5
hup	DNA-binding protein HU	A0A081PX74_STRMT	_EITIAASK_.1	6828.67	10499.8	4416.22	8501.24	10370.7	5131.16	9771.92	8179.69	7713.45
eno	Enolase	A0A081PXA5_STRMT	_GLETAVGDEGGFAPR_.2	800436	1.48031e+06	716243	709993	992222	628556	782787	820786	845711
eno	Enolase	A0A081PXA5_STRMT	_IEDQLGEVAEYR_.2	874312	1.32524e+06	629988	735904	908996	542392	754973	829150	841593
eno	Enolase	A0A081PXA5_STRMT	_GMVPSGASTGEHEAVELR_.2	389493	589095	347885	361775	407965	290023	343749	371943	389130
eno	Enolase	A0A081PXA5_STRMT	_GMVPSGASTGEHEAVELR_.3	95772.2	110022	60681.4	99686.3	108374	43974.3	63687	75701.7	101334
eno	Enolase	A0A081PXA5_STRMT	_GM[Oxidation (M)]VPSGASTGEHEAVELR_.3	6367.9	4802.15	1973.7	1333.2	6309.65	1911.91	1387.38	6279.02	1443.56
eno	Enolase	A0A081PXA5_STRMT	_AMIALDGTPNK_.2	388230	644014	358816	341324	481969	306890	376774	394970	388300
eno	Enolase	A0A081PXA5_STRMT	_EAGYTAVVSHR_.2	348774	509198	315999	306033	386714	277881	317312	333016	341940
eno	Enolase	A0A081PXA5_STRMT	_EAGYTAVVSHR_.3	11188.5	18071.3	7498.6	9869.15	13129.7	6958.2	11894.3	9067.01	11376.2
eno	Enolase	A0A081PXA5_STRMT	_FEGEGAAVR_.2	283782	383450	217789	217793	270353	168748	234141	259973	279379
eno	Enolase	A0A081PXA5_STRMT	_FEGEGAAVR_.1	11480.7	18517.9	9224.9	9851.52	12137.6	9914.2	10361.5	10482.7	10925.7
eno	Enolase	A0A081PXA5_STRMT	_TSAEQIDYLEELVNK_.2	112117	198214	157137	88708.2	137780	144064	121674	129887	130655
eno	Enolase	A0A081PXA5_STRMT	_VNQIGTLTETFEAIEMAK_.2	63064.4	178005	136927	72382.1	136091	138940	121522	110076	88809.3
eno	Enolase	A0A081PXA5_STRMT	_DVFIGFDC[Carbamidomethyl (C)]ASSEFYDK_.2	98719.1	148583	71813.3	46155.3	89691.9	46737.2	71197.7	73249.1	85326.2
eno	Enolase	A0A081PXA5_STRMT	_PSGASTGEHEAVELR_.2	67699.5	80894.9	58084.8	55662.9	57517	49954.8	63548.7	62804.5	58154.9
eno	Enolase	A0A081PXA5_STRMT	_PSGASTGEHEAVELR_.3	15723.3	22419.7	11393.9	11196.4	12978.9	10278.5	13642.6	13026.4	12162.6
eno	Enolase	A0A081PXA5_STRMT	_DVFIGFDC[Carbamidomethyl (C)]ASSEFYDKER_.3	68605.2	116805	72000.5	60115.8	82166.1	55009.2	72893.9	70869.3	72898.2
eno	Enolase	A0A081PXA5_STRMT	_IQEGAANSILIK_.2	83495.1	110881	41940.8	87568.2	65123.8	35173.9	65734.7	75723.5	67127.2
eno	Enolase	A0A081PXA5_STRMT	_YGAEIFHALK_.2	52394.9	101304	83109.9	41206.9	63389.8	84434.3	66696.7	66831.6	64264.6
eno	Enolase	A0A081PXA5_STRMT	_YGGLGTQK_.2	54155.2	77779.3	43650.6	40496.1	49108.6	32763.7	39951.8	50761.4	49585.6
eno	Enolase	A0A081PXA5_STRMT	_YGGLGTQK_.1	9041.99	12374.9	4701.93	9025.99	9397.78	7132.29	9166.98	8479.29	7648.11
eno	Enolase	A0A081PXA5_STRMT	_KVQLVGDDFFVTNTDYLAR_.3	31755.8	70852.6	41543.7	31922.2	53331.3	32065.6	35715.5	38597.4	52859.4
eno	Enolase	A0A081PXA5_STRMT	_GIQEGAANSILIK_.2	28486.4	60887.3	47319.2	28888.6	41182.2	51363.8	30030.6	44222.7	42860.7
eno	Enolase	A0A081PXA5_STRMT	_LGANAILGVSIAVAR_.2	31905.8	20603.2	18833.8	17938.4	21565.5	3617.72	33704.7	64883.3	52809.6
eno	Enolase	A0A081PXA5_STRMT	_KVYDYTK_.2	26589.2	39305	13761.4	22596.1	26383.2	8413.05	17815.4	19198.6	26019.2
eno	Enolase	A0A081PXA5_STRMT	_KVYDYTK_.1	4855.5	6472.8	4070.87	5893.53	4430.95	4622	4513.62	4300.79	3983.34
eno	Enolase	A0A081PXA5_STRMT	_AGYTAVVSHR_.2	13310.3	35724.6	14476.3	10007.7	38470.4	10644.2	18115.7	17844	20426.6
eno	Enolase	A0A081PXA5_STRMT	_GMVPSGASTGEHEAVELRDGDK_.3	3943.58	6889.33	6701.25	6423.3	8043.54	2763.89	6009.35	6984.23	6327.94
eno	Enolase	A0A081PXA5_STRMT	_YGAEIFHALKK_.2	2585.95	2637.37	4216.08	2360.8	3205.97	4809.41	3892.13	1820.75	1773.97
infA	Translation initiation factor IF-1	A0A081PYU1_STRMT	_AKDDVIEVEGK_.2	14400.6	21394.5	11902.8	12905.5	16992.6	13091.5	13287.9	12884.4	16475
rplR	50S ribosomal protein L18	A0A081PYU7_STRMT	_GISEVVFDR_.2	94010	139501	81242.6	57456.2	100132	77422.6	91187.5	92710.4	94209.4
rplR	50S ribosomal protein L18	A0A081PYU7_STRMT	_GGYLYHGR_.2	63815.7	125113	60670.6	69394.2	94369.7	65211.1	74507.3	78381.2	86019
rplR	50S ribosomal protein L18	A0A081PYU7_STRMT	_TEQAVAVGK_.1	16200.7	21229.1	13494	16426.9	14565.1	18808.8	15923.1	15976.6	14192.7
rplR	50S ribosomal protein L18	A0A081PYU7_STRMT	_TEQAVAVGK_.2	9492.31	10075.3	4185.12	7460.28	7384.76	5346.89	7720.89	6420.25	2069.67
rplR	50S ribosomal protein L18	A0A081PYU7_STRMT	_LSGTADRPR_.2	2380.25	7489.29	3686.52	3653.34	4705.34	2408.86	6834.99	4287.08	5015.95
rpsO	30S ribosomal protein S15	A0A081Q033_STRMT	_ELINSLGLR_.2	427528	609072	295408	335409	413620	309992	412353	377003	384961
rpsO	30S ribosomal protein S15	A0A081Q033_STRMT	_KNEIIAQYAR_.2	103524	164528	83387.7	95482.5	123381	81019.9	98591.1	106934	116544
rpsO	30S ribosomal protein S15	A0A081Q033_STRMT	_NLLAYLR_.2	102717	146018	81338.9	94387.5	111779	77845.1	96736.9	99182.5	101653
CYK19_07950	Dihydrolipoyl dehydrogenase	A0A081Q059_STRMT	_FDALLYATGR_.2	70714.7	67112.8	37438.7	82353.2	50286.4	39969.1	55098.5	61175.9	59717
CYK19_07950	Dihydrolipoyl dehydrogenase	A0A081Q059_STRMT	_VTVLDALDTFLPR_.2	72826.4	78610.3	20814.4	49269.5	53296.6	16007.6	46824.8	35555.6	68236.5
CYK19_07950	Dihydrolipoyl dehydrogenase	A0A081Q059_STRMT	_KPNVEPLQLENTDIELTER_.3	43882.7	56409.3	4178.26	57896.5	37278.1	13843.8	37350.5	35921.4	38123.4
CYK19_07950	Dihydrolipoyl dehydrogenase	A0A081Q059_STRMT	_IPYTYFTK_.2	31899.4	40951.2	16993.5	38384.8	27173	18179.2	27938.2	29908	29014.7
CYK19_07950	Dihydrolipoyl dehydrogenase	A0A081Q059_STRMT	_AEPSIAALAK_.2	29798.5	38477.1	14897	38355	21136.7	19648.4	26922.8	27861.3	25480.9
CYK19_07950	Dihydrolipoyl dehydrogenase	A0A081Q059_STRMT	_NVFDSTGIQNLDK_.2	33185.2	38550.7	7914.76	30779.8	39578.3	18647.3	23820.4	24567.9	20135.1
CYK19_07950	Dihydrolipoyl dehydrogenase	A0A081Q059_STRMT	_NDGDQVLVVTENETYR_.2	19230.6	27062.5	17149.6	22321.1	18705.8	16139.1	14745.5	18311.5	21320.7
CYK19_07950	Dihydrolipoyl dehydrogenase	A0A081Q059_STRMT	_AMYGGTC[Carbamidomethyl (C)]INIGC[Carbamidomethyl (C)]IPTK_.2	11259.6	31909	8831.18	22338.9	19971	9891.28	18127.6	17762.6	15427.6
CYK19_07950	Dihydrolipoyl dehydrogenase	A0A081Q059_STRMT	_QYMEEDGIELLQNIR_.2	14486.5	26107	6960.98	15999.9	13684.5	12163.5	12373.7	15625.4	17247.5
CYK19_07950	Dihydrolipoyl dehydrogenase	A0A081Q059_STRMT	_TLLVAAEK_.2	9046.02	20870.9	5105.93	16841.7	13128.3	7760.77	10755.2	14011.1	11351.1
CYK19_07950	Dihydrolipoyl dehydrogenase	A0A081Q059_STRMT	_TLLVAAEK_.1	3487.73	2924.93	1064.44	3219.7	3330.14	2028.48	3274.98	2376.32	2335.59
CYK19_07950	Dihydrolipoyl dehydrogenase	A0A081Q059_STRMT	_VVYSYLAGDGSYTLEDR_.2	14465.5	14015	3106.2	19850.9	7861.69	3984.68	8041.53	14660.1	9787.89
CYK19_07950	Dihydrolipoyl dehydrogenase	A0A081Q059_STRMT	_NVFDSTGIQNLDKLPEK_.2	12372.1	10827.3	3373.03	16182.2	6881.78	7199.79	9901.72	10786.9	10022.6
CYK19_07950	Dihydrolipoyl dehydrogenase	A0A081Q059_STRMT	_LGVLGGGNIGLEFAGLYNK_.2	16961.4	6261.97	4063.56	23088.7	3737.02	6031.16	4273.79	11247.4	11554.6
CYK19_07950	Dihydrolipoyl dehydrogenase	A0A081Q059_STRMT	_NYATVAGTGVDIFDAEAHFLSNK_.3	10043.7	14449	1882.74	13215.2	8648.57	3020.42	7211.53	8166.79	9202.62
CYK19_07950	Dihydrolipoyl dehydrogenase	A0A081Q059_STRMT	_DLSFEEVIATK_.2	5901.38	13200.9	1978.17	8539.22	8465.66	5600.71	5186.72	7584.11	7412.69
CYK19_07950	Dihydrolipoyl dehydrogenase	A0A081Q059_STRMT	_TTEIKNDGDQVLVVTENETYR_.3	7255.58	6601.67	7346.34	9054.27	4909.72	6221.8	5009.84	6667.91	4737.46
CYK19_07950	Dihydrolipoyl dehydrogenase	A0A081Q059_STRMT	_VIEIQAGDEKK_.2	6133.64	7978.44	1559.55	8316.28	4675.59	2269.57	2971.01	4180.27	4621.83
CYK19_07950	Dihydrolipoyl dehydrogenase	A0A081Q059_STRMT	_MLTYDLIVIGFGK_.2	2945.31	2975.4	1640.75	1432.01	3067.17	4315.49	1995.89	1138.44	326.424
atpA	ATP synthase subunit alpha	A0A081Q0A7_STRMT	_SVSEPLQTGLK_.2	25621.8	31404.9	18446.1	26002.8	23603.4	21168.6	23425.2	23577.6	24661.2
atpA	ATP synthase subunit alpha	A0A081Q0A7_STRMT	_QQIENFKPNFDVTETGVVTYIGDGIAR_.3	18061.9	30858.2	18792.3	22569.7	24021.8	15380.9	22532.9	23334.7	20375.1
atpA	ATP synthase subunit alpha	A0A081Q0A7_STRMT	_FGSDLDAATQAK_.2	20828	27280.3	15864.4	20294.9	18639.8	17193.6	17630.4	17255.1	19733.1
atpA	ATP synthase subunit alpha	A0A081Q0A7_STRMT	_AINAQEISALIK_.2	16423.9	29314.6	17379.2	21750.1	16713	10402.3	20364.6	18164.7	13471.7
atpA	ATP synthase subunit alpha	A0A081Q0A7_STRMT	_EAFPGDVFYLHSR_.2	13345.5	14533.2	2171.95	9460.82	18240.3	14678.2	10459.4	13845.8	11416
atpA	ATP synthase subunit alpha	A0A081Q0A7_STRMT	_HVLIVYDDLSK_.2	8602.94	10412.8	7350.41	7465.54	5542.38	7710.31	2776.98	7441.7	7948.72
pgmA	Phospho-sugar mutase	A0A081Q324_STRMT	_IAESYGATMFNVLTGFK_.2	273601	216559	214071	154968	251311	400656	387002	231362	148708
pgmA	Phospho-sugar mutase	A0A081Q324_STRMT	_DVNINPALIEEFGK_.2	55112.4	106981	76760.7	55834.9	79969.2	57385.1	63111.2	69061.2	65618.4
pgmA	Phospho-sugar mutase	A0A081Q324_STRMT	_INIYVVR_.2	38541.8	59898.9	37383.6	35919.7	50686.2	34638.1	41369.6	41602.5	42181.7
pgmA	Phospho-sugar mutase	A0A081Q324_STRMT	_SYVFESLRPTPELSFAVR_.3	36231.3	66356.5	36318.5	37185	48545.6	34189.8	37990.5	40297.5	40094.6
pgmA	Phospho-sugar mutase	A0A081Q324_STRMT	_WVDFAELPDYLR_.2	27949.3	61050	13643.5	39585.5	45329.9	22661.1	31884.7	33566.8	34653
pgmA	Phospho-sugar mutase	A0A081Q324_STRMT	_DGSYLNLSGNQIGAIMAK_.2	26867.6	48020.5	28496.1	28663.4	33671.9	29424.9	30352	30108.2	33138.6
pgmA	Phospho-sugar mutase	A0A081Q324_STRMT	_TKEDAFYTNLEFGTAGMR_.3	25463.8	48490.8	26112.1	29206.5	37237.4	18277.8	29375.2	28609.1	30045.3
pgmA	Phospho-sugar mutase	A0A081Q324_STRMT	_QVGADVLVATDPDADR_.2	23194.8	76099.4	25119.4	16133.1	52937.8	21179.9	8423.6	38909.9	3524.16
pgmA	Phospho-sugar mutase	A0A081Q324_STRMT	_AIENPFAVEVADVEAEK_.2	19729.6	43163.3	18848.7	20262.5	33587.8	23849.3	23061.1	24959.6	28376.4
pgmA	Phospho-sugar mutase	A0A081Q324_STRMT	_SPNPESQAAFALAEELGR_.2	17386.8	39426.1	20923.2	19589.3	26535	23227	25681.8	24179	21292.3
pgmA	Phospho-sugar mutase	A0A081Q324_STRMT	_GVAIAYDSR_.2	22922.9	28745.6	18304.7	15990.2	25373.2	15115.7	22173.9	20201.8	20962.7
pgmA	Phospho-sugar mutase	A0A081Q324_STRMT	_IVYTPLHGTGEMLAR_.3	13825.8	19038	9529.98	11735	14836.8	8310.22	13135.3	13186.7	12356.3
pgmA	Phospho-sugar mutase	A0A081Q324_STRMT	_IVYTPLHGTGEMLAR_.2	5830.07	10114.6	6049.92	7941.96	11421.6	7123.6	6695.64	4371.15	7159.47
pgmA	Phospho-sugar mutase	A0A081Q324_STRMT	_TISVTLSGVDGAEQIK_.2	11743.6	29207.1	15667.5	14011.9	21578.9	16325.8	11644.8	17262.7	19698.3
pgmA	Phospho-sugar mutase	A0A081Q324_STRMT	_SIVSTDLVTK_.2	14736.6	22867.9	13124.9	18349.3	16052.2	13329.5	16098.4	17397.2	16473.6
pgmA	Phospho-sugar mutase	A0A081Q324_STRMT	_IANIEAEINAFVK_.2	9445.01	19849.1	11525.6	14694.9	12813.9	16512.3	15146.2	14195.3	8147.5
pgmA	Phospho-sugar mutase	A0A081Q324_STRMT	_NAGTLPENAALC[Carbamidomethyl (C)]K_.2	8575.25	33751.3	3761.69	10583.4	22163.4	4448.64	12956.8	13309.6	12765.4
pgmA	Phospho-sugar mutase	A0A081Q324_STRMT	_ASGLIEVIGEAVDVEYLK_.2	3817.02	5502.74	7058.21	4889.83	8288.18	6650.78	6287.97	5895.97	5564.14
pgmA	Phospho-sugar mutase	A0A081Q324_STRMT	_YILEAHK_.2	5965.53	8261.51	4830.8	4738.51	7114.17	4373.41	5518.79	3316.22	6460.93
pgmA	Phospho-sugar mutase	A0A081Q324_STRMT	_YTLADGSWIAVR_.2	3133.05	9246.02	3667.94	5623.89	7424.47	1579.77	3102.92	4236.29	5115.17
pgmA	Phospho-sugar mutase	A0A081Q324_STRMT	_QDLENMDEK_.2	2814.85	4410.78	1444.13	3484.07	2791.66	1226.19	2433.15	2644.06	2853.14
pgmA	Phospho-sugar mutase	A0A081Q324_STRMT	_HFSPEFAFESAAVLAK_.2	10033.2	21691.6	10714.3	11638.1	14757.2	13261.4	12505.2	12396.9	10323.5
pgmA	Phospho-sugar mutase	A0A081Q324_STRMT	_HFSPEFAFESAAVLAK_.3	876.987	492.426	1672.6	509.621	1387.32	2177.3	1007.07	654.901	394.481
pgmA	Phospho-sugar mutase	A0A081Q324_STRMT	_GLTLADGIEEIYK_.2	10976.5	20977.2	13376.7	2435.1	14400.4	10604.3	1405.6	1166.42	13956.4
rplL	50S ribosomal protein L7/L12	A0A081Q3K7_STRMT	_EASILELNDLVK_.2	710608	1.17968e+06	517500	655761	786414	523550	680712	717058	731154
rplL	50S ribosomal protein L7/L12	A0A081Q3K7_STRMT	_ALNIENIIAEIK_.2	672010	1.09249e+06	499398	541966	720881	467468	589176	627270	662745
rplL	50S ribosomal protein L7/L12	A0A081Q3K7_STRMT	_ELVDGAPALVK_.2	348126	630122	249952	355981	404467	307741	355476	376805	382937
rplL	50S ribosomal protein L7/L12	A0A081Q3K7_STRMT	_DSFDVELTSAGDKK_.2	374493	524215	146940	401503	389463	197697	310255	339460	342619
rplL	50S ribosomal protein L7/L12	A0A081Q3K7_STRMT	_EITGLGLK_.2	324951	474844	190697	276005	286028	179320	247455	290825	302096
rplL	50S ribosomal protein L7/L12	A0A081Q3K7_STRMT	_EITGLGLK_.1	24154.3	38070.2	20341.5	20872.7	31129.6	9990.82	8346.35	16188	25479.1
rplL	50S ribosomal protein L7/L12	A0A081Q3K7_STRMT	_LEEAGASVTLK_.2	221546	283021	149597	155131	209658	120668	184976	194236	209595
rplL	50S ribosomal protein L7/L12	A0A081Q3K7_STRMT	_EGVATAEAEEIK_.2	168038	220804	72822	145872	166043	79567.3	126710	150294	147154
rplL	50S ribosomal protein L7/L12	A0A081Q3K7_STRMT	_AKLEEAGASVTLK_.2	54828.9	75575.7	47786.7	54909.4	58669.3	42333.9	52654.2	54664.3	56576.5
rplL	50S ribosomal protein L7/L12	A0A081Q3K7_STRMT	_DSFDVELTSAGDK_.2	64492	71913.7	24153.4	50078.2	51299.1	32685.7	45095.2	48251.9	47733.5
upp	Uracil phosphoribosyltransferase	A0A081Q3P8_STRMT	_LAIVPILR_.2	31788.5	65552.7	25759.5	45878.8	48084.4	33474.7	30725.5	46978.4	42421.5
upp	Uracil phosphoribosyltransferase	A0A081Q3P8_STRMT	_DLPLEDVEIETPITK_.2	21797	36872.9	17518.5	19925.4	25263.7	18787.6	21001.1	22376.3	23819.7
upp	Uracil phosphoribosyltransferase	A0A081Q3P8_STRMT	_KLAIVPILR_.2	12446.4	23240.3	10607	12046.3	16371.2	8946.3	11590.2	12936.7	14321.8
upp	Uracil phosphoribosyltransferase	A0A081Q3P8_STRMT	_VGHIGMYR_.2	5516.37	8675.55	4562.22	5022.91	5890.89	3999.34	6347.73	4245.34	5957.71
upp	Uracil phosphoribosyltransferase	A0A081Q3P8_STRMT	_AGIGMVDGLLSLVPAAK_.2	35262	44714.8	35142.3	46863.2	40941.4	34618.3	38669.3	47741.5	33197.8
upp	Uracil phosphoribosyltransferase	A0A081Q3P8_STRMT	_AGIGM[Oxidation (M)]VDGLLSLVPAAK_.2	4143.56	6002.01	2754.43	2027.73	4186.7	1485.14	2996.66	3801.12	1567.11
oppD	ABC transporter ATP-binding protein	A0A081Q4I3_STRMT	_IATIFQDPMTSLDPIK_.2	10367.8	25408.7	13271.2	12673.9	17805.3	13988.9	13193.6	16271	14934.5
oppD	ABC transporter ATP-binding protein	A0A081Q4I3_STRMT	_ELAIDYMNK_.2	2710.71	5986.16	3878.89	2323.64	4153.08	2895.76	3481.8	4756.36	4558.04
oppD	ABC transporter ATP-binding protein	A0A081Q4I3_STRMT	_TWLLHEDAPK_.2	3660.11	10887.3	2873.1	2314.32	3728.77	1672.89	2738.72	2299.84	4011.45
oppD	ABC transporter ATP-binding protein	A0A081Q4I3_STRMT	_SDYAMQIDFEQK_.2	1566.03	7453.06	2407.09	3265.05	4556.11	840.621	3414.8	3196.53	5145.33
oppD	ABC transporter ATP-binding protein	A0A081Q4I3_STRMT	_GQDLTALSSHK_.2	806.454	1884.04	1902.83	2666.98	1524.01	1164.99	672.18	1073.67	626.005
pgk	Phosphoglycerate kinase	A0A081Q4L0_STRMT	_LILPVDSK_.2	261166	301183	232466	190887	233610	224643	252190	227693	201585
pgk	Phosphoglycerate kinase	A0A081Q4L0_STRMT	_LILPVDSK_.1	30698.4	46165.1	29658.9	26045.6	31372.7	28838.9	30886.1	32502.8	28282
pgk	Phosphoglycerate kinase	A0A081Q4L0_STRMT	_VLPGLAALTEK_.2	210134	430411	235819	227300	271674	236330	235649	248768	261074
pgk	Phosphoglycerate kinase	A0A081Q4L0_STRMT	_IGVIENLLEK_.2	188325	365187	185324	169571	243916	172210	199291	209693	211361
pgk	Phosphoglycerate kinase	A0A081Q4L0_STRMT	_SIIGGGDSAAAAINLGR_.2	215866	296927	204424	198580	231520	164865	221033	205260	202612
pgk	Phosphoglycerate kinase	A0A081Q4L0_STRMT	_SLAPVAADLAAK_.2	185778	285495	176527	173507	206739	146238	186067	184692	193611
pgk	Phosphoglycerate kinase	A0A081Q4L0_STRMT	_AILFSHLGR_.2	169350	262547	154431	158791	192278	149594	167991	169408	169684
pgk	Phosphoglycerate kinase	A0A081Q4L0_STRMT	_YWASLGDGIFVNDAFGTAHR_.3	153245	226418	126902	126868	162544	111490	147998	137091	151209
pgk	Phosphoglycerate kinase	A0A081Q4L0_STRMT	_ITAALPTIK_.2	113827	192355	106496	100659	136578	98992.4	107329	122074	121016
pgk	Phosphoglycerate kinase	A0A081Q4L0_STRMT	_ITAALPTIK_.1	16327.6	29133.4	14579.9	12566.9	17489.7	14383.7	14340.7	14679	13607
pgk	Phosphoglycerate kinase	A0A081Q4L0_STRMT	_FSWISTGGGASMELLEGK_.2	120739	194545	101848	103958	144551	88560.1	118151	120585	123579
pgk	Phosphoglycerate kinase	A0A081Q4L0_STRMT	_EANAFAGYTEVR_.2	85614.5	157552	31624.8	96245.2	101253	58686	80811.7	93764.9	90992.3
pgk	Phosphoglycerate kinase	A0A081Q4L0_STRMT	_VLIGGGMTYTFYK_.2	66561.8	119717	71710.6	62663.5	90298.4	68671.8	71186	74569.1	78503.8
pgk	Phosphoglycerate kinase	A0A081Q4L0_STRMT	_LGQDVVFPGVTR_.2	52012	148498	33032.6	91929	83651.8	57078.4	54854.5	69030.9	90448.3
pgk	Phosphoglycerate kinase	A0A081Q4L0_STRMT	_FDEALTGAK_.2	29812.9	65351	37177.6	30193.1	46689.1	36808.6	37586.1	40333.8	40351.1
pgk	Phosphoglycerate kinase	A0A081Q4L0_STRMT	_AQGIEIGNSLVEEDKLDVAK_.3	39433.9	58697.1	33242.1	30878.9	40970.5	30247.6	33715.6	38353.2	40423.5
pgk	Phosphoglycerate kinase	A0A081Q4L0_STRMT	_PGLAALTEK_.2	28704.7	56661.8	31192.2	28467.9	37218.4	34808.3	35684.4	32562.6	34942.6
pgk	Phosphoglycerate kinase	A0A081Q4L0_STRMT	_YIIEQGGR_.2	26658.1	44812.6	12974.1	27940.5	27866	23293.3	25927.2	25594.3	28293.2
pgk	Phosphoglycerate kinase	A0A081Q4L0_STRMT	_VDFNVPLK_.2	25317.6	43160.4	17756.3	25993.9	32672.6	21844.6	22234.6	28145.2	26031
pgk	Phosphoglycerate kinase	A0A081Q4L0_STRMT	_VDFNVPLKDGVITNDNR_.3	10405	17882.6	10438.1	18279.3	11056.3	9321.53	9141.82	12216.9	13929.6
pgk	Phosphoglycerate kinase	A0A081Q4L0_STRMT	_VDFNVPLKDGVITNDNR_.2	8554.77	16334.5	4540.79	11670.8	11283.1	6549.74	8039.36	10507.6	9525.56
pgk	Phosphoglycerate kinase	A0A081Q4L0_STRMT	_NDPELGK_.1	21336.7	28647.1	19657.1	15760.9	24506.6	22458.5	22444.4	21783.7	19356.7
pgk	Phosphoglycerate kinase	A0A081Q4L0_STRMT	_PFVAILGGSK_.2	5298.02	8333.91	2977.49	3721.87	4576.85	2335.77	3865.88	4590.17	3509.53
pgk	Phosphoglycerate kinase	A0A081Q4L0_STRMT	_AHASNVGISANVEK_.2	24365.3	50844.3	30763.2	18157.9	28814.9	25715.5	23569	28128.6	23529.1
pgk	Phosphoglycerate kinase	A0A081Q4L0_STRMT	_AHASNVGISANVEK_.3	1944.38	2750.25	1670.43	1610.56	817.499	3263.39	1627.14	2007.1	2149.62
pgk	Phosphoglycerate kinase	A0A081Q4L0_STRMT	_DTEGEAVSEGFLGLDIGPK_.2	26500.6	86072.1	1074.76	19470.5	21064.4	7846.29	31470.8	18495.7	14184.3
deoD	Purine nucleoside phosphorylase DeoD-type	A0A081Q5T4_STRMT	_ELVLAQAAATNSNIIR_.2	8525.66	7114.11	1952.59	10609.5	5121	2279.27	4149.11	5619.06	5050.64
codY	GTP-sensing transcriptional pleiotropic repressor CodY	A0A081Q666_STRMT	_KLESAGIIESR_.2	7238.87	11545.5	5390.59	7199.37	10306.1	5980.35	7332.8	7459.98	7772.77
codY	GTP-sensing transcriptional pleiotropic repressor CodY	A0A081Q666_STRMT	_LGSLIIWR_.2	5141.29	11805.6	4323.49	5097.39	8356.6	5519.09	5026.18	5746.51	4679.91
nagA	N-acetylglucosamine-6-phosphate deacetylase	A0A081Q6C0_STRMT	_SVHIDDVC[Carbamidomethyl (C)]GQIR_.2	19188.2	39096.1	25784	22342.5	25363.4	20341.6	23368.7	24955	20979.9
nagA	N-acetylglucosamine-6-phosphate deacetylase	A0A081Q6C0_STRMT	_SVHIDDVC[Carbamidomethyl (C)]GQIR_.3	5447.63	18310.8	7269.14	5034.72	3942.45	6082	8067.54	5993.12	5756.77
nagA	N-acetylglucosamine-6-phosphate deacetylase	A0A081Q6C0_STRMT	_EGYDADFIVLDK_.2	20143.4	26498.9	21750.5	12456.1	17094.6	17383.8	15301.4	21916.5	18154.3
nagA	N-acetylglucosamine-6-phosphate deacetylase	A0A081Q6C0_STRMT	_STGNLAGSILK_.2	18269.1	33175.8	11541.4	12939.7	23005.3	15431.5	20810.3	19949.1	15429.4
nagA	N-acetylglucosamine-6-phosphate deacetylase	A0A081Q6C0_STRMT	_DLELVATYLDGVK_.2	27693.4	28114.2	6480.5	18744.9	18315.5	5690.2	18671.6	17016.9	17966.7
nagA	N-acetylglucosamine-6-phosphate deacetylase	A0A081Q6C0_STRMT	_GIYYEGPYFTETFK_.2	17538.2	25806.4	2859.53	19963.1	22358.1	6883.1	14724.8	17370	14868.4
nagA	N-acetylglucosamine-6-phosphate deacetylase	A0A081Q6C0_STRMT	_DGVEDFVR_.2	13685.5	21157.1	12146.7	13890.6	11558.6	10484	12070.3	11076.7	13291.4
nagA	N-acetylglucosamine-6-phosphate deacetylase	A0A081Q6C0_STRMT	_ADQFFYPFGIR_.2	13357	18452.4	3748.44	14850.2	14834.7	5859.52	9712.73	13917.8	12668.8
nagA	N-acetylglucosamine-6-phosphate deacetylase	A0A081Q6C0_STRMT	_NVVEWGIANPHEAVMMASLNPAK_.3	7156.41	10955	7239.25	6180.41	6747.65	6613.95	9750.95	5859.5	7072.62
nagA	N-acetylglucosamine-6-phosphate deacetylase	A0A081Q6C0_STRMT	_DPGVEEFHSWQDAAK_.2	8470.85	10462.9	1640.42	8521.34	4982.95	3304	5521.48	7465.94	7353.05
nagA	N-acetylglucosamine-6-phosphate deacetylase	A0A081Q6C0_STRMT	_GAQNPTYMR_.2	4445.69	5690.54	795.576	5202.48	4061.21	527.279	2470.1	3612.04	4393.66
nagA	N-acetylglucosamine-6-phosphate deacetylase	A0A081Q6C0_STRMT	_GGYLELVDGK_.2	6436.21	6372.87	1943.42	5189.24	3097.46	1342.8	2407.36	3069.62	3384.56
B0179_01725	Helicase	A0A081Q6K7_STRMT	_TFYDEGIK_.2	3761.94	6120.87	3880.64	6020.25	4428.79	3820.58	5020.01	4239.06	5678.34
B0179_01725	Helicase	A0A081Q6K7_STRMT	_VANSVEDFAANLGGLPLDR_.2	5425.85	7471.22	399.928	7799.12	4712.08	1025.13	4045.99	4129.23	3786.33
glcK	Glucokinase	A0A081Q6P4_STRMT	_TNILDEGSHIVDDMIESIQHR_.3	7690.08	23208.7	12754.7	17059	17488	15285.5	16760.8	14810.6	14904.9
glcK	Glucokinase	A0A081Q6P4_STRMT	_TNILDEGSHIVDDMIESIQHR_.4	1084.88	7529.36	3980.52	7326.9	4160.81	5836.27	5229.95	6032.58	5851.9
glcK	Glucokinase	A0A081Q6P4_STRMT	_VYDENTFPQVR_.2	5471.69	27124.5	16621.8	3352.61	17804	14317.6	15144.1	18437.1	16899.8
glcK	Glucokinase	A0A081Q6P4_STRMT	_FAILTTAGEIQEK_.2	5794.67	17347.3	2450.21	6409.62	11313.6	4778.43	6973.06	7739.57	6957.46
glcK	Glucokinase	A0A081Q6P4_STRMT	_YADEYEGDAALK_.2	2070	2397.71	3038.08	1117.56	1878.77	3549.27	3415.4	44.6097	1682.5
B0179_08735	Putative exported protein	A0A081Q726_STRMT	_YLYEQEK_.2	12517.1	28992.4	17707.6	10533.5	18475.6	11454.2	13022.4	14730.5	14548.7
B0179_08735	Putative exported protein	A0A081Q726_STRMT	_QHGDDVLQDAK_.2	4032.64	12026.2	754.32	4117.31	6164.74	5011.69	5795.55	7340.09	3526.88
pgi	Glucose-6-phosphate isomerase	A0A081Q754_STRMT	_SGTTTEPAIAFR_.2	168413	244977	133994	175744	182929	137568	161195	170327	177051
pgi	Glucose-6-phosphate isomerase	A0A081Q754_STRMT	_IMFETVVR_.2	100796	125206	58029.8	110687	85527.1	74945.8	92002.3	89011.4	86495.5
pgi	Glucose-6-phosphate isomerase	A0A081Q754_STRMT	_GIYPTSANFSTDLHSLGQFIQEGTR_.3	77423.1	105667	40810.7	81292.7	72815.6	47338.8	63197.5	62887.1	74196.4
pgi	Glucose-6-phosphate isomerase	A0A081Q754_STRMT	_FVAPHEVEYMQSQVTAADELIR_.3	60132.5	107854	29075.9	82493.3	73147.1	54163.5	58336.4	63464.8	73329.6
pgi	Glucose-6-phosphate isomerase	A0A081Q754_STRMT	_ISENEAYQYAAVR_.2	42854.3	53932.1	13864.4	55607.2	35645.2	29229.1	38390.9	42242.2	36043.7
pgi	Glucose-6-phosphate isomerase	A0A081Q754_STRMT	_NMFALLGKPGFEELSK_.2	29862.9	45630.4	17743.1	53077.3	33144.5	26647.5	32848.8	37145.4	35970.5
pgi	Glucose-6-phosphate isomerase	A0A081Q754_STRMT	_KGTGAGSDFLGWLDLPENYDREEFDR_.4	19347.3	47597	10650.9	34348.4	33582.4	12631.4	22513.3	25838.4	25340.5
pgi	Glucose-6-phosphate isomerase	A0A081Q754_STRMT	_KGTGAGSDFLGWLDLPENYDREEFDR_.3	3739.17	14965.8	2760.45	13768.3	11837.5	5819.22	7884.71	6606.67	7780.82
pgi	Glucose-6-phosphate isomerase	A0A081Q754_STRMT	_SDSDVLVVIGIGGSYLGAK_.2	14343.6	18387.8	4348.73	12123.6	15032.3	10454.9	13447.7	12991	12911.3
pgi	Glucose-6-phosphate isomerase	A0A081Q754_STRMT	_NMFALLGK_.2	13087.3	19053.8	9628.64	12223.8	13298.8	9333.59	12125.9	12499.1	12370.9
pgi	Glucose-6-phosphate isomerase	A0A081Q754_STRMT	_GTGAGSDFLGWLDLPENYDREEFDR_.3	9934.25	21645.4	5190.53	17064.8	15205.6	7963.81	11726.2	12776.8	11831.2
pgi	Glucose-6-phosphate isomerase	A0A081Q754_STRMT	_DVDFVNK_.1	8096.71	11361.8	4869.28	7006.36	7872.5	6691.37	7590.46	8408.22	8256.32
pgi	Glucose-6-phosphate isomerase	A0A081Q754_STRMT	_DVDFVNKK_.2	7872.91	6733.38	1980.58	7882.76	1526.09	3257.29	7193.79	7267.75	2776.37
pgi	Glucose-6-phosphate isomerase	A0A081Q754_STRMT	_FSVLTAVGLLPIAASGADIK_.2	32176.6	88917.8	10384.1	41158.2	37279.8	1333.66	51835.7	33314.5	46089.9
pgi	Glucose-6-phosphate isomerase	A0A081Q754_STRMT	_AAIDFLNHHFANLQTK_.3	25257.6	41626.1	17667.1	40077.1	35074.4	26567.7	27978.1	31457.3	31779.6
pgi	Glucose-6-phosphate isomerase	A0A081Q754_STRMT	_AAIDFLNHHFANLQTK_.4	346.157	2695.48	1136.01	1117.59	3671.22	1854	1226.54	171.009	280.678
pgi	Glucose-6-phosphate isomerase	A0A081Q754_STRMT	_KNVIIPSLEEDLDGLGYLQGK_.3	8182.03	19477	2411.53	20207.7	15067.9	5337.19	11727.7	13679.1	11594
pgi	Glucose-6-phosphate isomerase	A0A081Q754_STRMT	_DFSVNVISK_.1	1571.35	4272.24	2035.79	2295.47	3700.65	1690.99	2557.33	2014.18	2239.57
pgi	Glucose-6-phosphate isomerase	A0A081Q754_STRMT	_DFSVNVISK_.2	2557.2	8104.7	3558.26	3471.8	3524.39	2801.48	4672.06	3323.46	3482.07
rpsG	30S ribosomal protein S7	A0A081Q766_STRMT	_WLVTIAR_.2	226202	333009	187999	179903	227177	166680	199581	212483	206668
rpsG	30S ribosomal protein S7	A0A081Q766_STRMT	_VGGSNYQVPVEVRPER_.3	151920	231778	118233	130487	116449	117790	151772	119597	121172
rpsG	30S ribosomal protein S7	A0A081Q766_STRMT	_VGGSNYQVPVEVRPER_.2	11060.4	20863	13850.5	12727	15265.6	11148.2	11270.1	13810.1	13864.4
rpsG	30S ribosomal protein S7	A0A081Q766_STRMT	_GTAASIVYGAFEQIK_.2	162478	219161	134556	128936	138920	127144	139988	148164	144788
rpsG	30S ribosomal protein S7	A0A081Q766_STRMT	_RDVLPDPLYNSQLVTR_.3	136180	273213	38991.6	151773	169893	35453.4	49675.5	179266	168281
rpsG	30S ribosomal protein S7	A0A081Q766_STRMT	_EILDAANNTGAAVK_.2	126898	220763	110250	113830	144477	86035.1	117609	133412	139607
rpsG	30S ribosomal protein S7	A0A081Q766_STRMT	_DVLPDPLYNSQLVTR_.2	123706	176923	88137.8	111708	114486	96206.2	105575	113553	107176
rpsG	30S ribosomal protein S7	A0A081Q766_STRMT	_RGTAASIVYGAFEQIK_.3	22730.1	49435.8	26882.9	10320.7	31526.1	21168.9	22770.2	26152.6	30528
rpsG	30S ribosomal protein S7	A0A081Q766_STRMT	_RGTAASIVYGAFEQIK_.2	4311.37	6544.39	6450.42	2627.47	6399.42	7069.14	5284.89	4494.72	5303.97
ychF	Ribosome-binding ATPase YchF	A0A081Q7M1_STRMT	_TVPTTFEFTDIAGIVK_.2	7379.01	15491.9	9650.55	7031.62	9616.7	10838.9	8918.45	8299.82	5803.88
ychF	Ribosome-binding ATPase YchF	A0A081Q7M1_STRMT	_EYIVQDGDIMEFR_.2	6403.49	12785.1	1319.34	7516.65	8487.23	2968.9	4667.17	6635.57	5855.77
ychF	Ribosome-binding ATPase YchF	A0A081Q7M1_STRMT	_EVDAIVHVVR_.2	3429.64	11061	4767.83	6303.3	9535.15	1503.8	529.302	6468.56	6785.64
apt	Adenine phosphoribosyltransferase	A0A081Q7T2_STRMT	_VLIVDDLLATGGTVK_.2	436.16	23696	2503.82	13774.3	13586.5	6207.81	14600.6	9596.3	7190.41
apt	Adenine phosphoribosyltransferase	A0A081Q7T2_STRMT	_KIDMIVGPEAR_.2	4782.57	8858.05	4746.3	5683.2	4752.46	3429.22	7530.9	5694.72	5760.55
apt	Adenine phosphoribosyltransferase	A0A081Q7T2_STRMT	_EYGVDTLTMHADAIKPGQR_.3	3650.22	6605.98	7682.96	1671.24	2771.8	7853.31	4091	1600.04	2156.27
apt	Adenine phosphoribosyltransferase	A0A081Q7T2_STRMT	_DISPLMADGNAYSYAVR_.2	3900.28	13093.5	5202.88	7294.85	1900.13	1841.11	7192.43	7456.9	7134.95
aldR	Enamine/imine deaminase	A0A081Q7U7_STRMT	_NIGAILAEAGTDFDHVVK_.2	2162.04	18021.2	1558.18	15340.1	10487.7	2808.9	2167.12	8995.92	8797.57
rpoZ	DNA-directed RNA polymerase subunit omega	A0A081Q8N8_STRMT	_YSLVILEAK_.2	5763.43	11511.1	5681.61	6596.32	9318.29	2544.13	5136.33	8282.66	7997.51
rpmB	50S ribosomal protein L28	A0A081Q993_STRMT	_VTVLIDGKPK_.2	106995	153032	88784	109337	117373	93425.6	98698.3	107028	106223
rpmB	50S ribosomal protein L28	A0A081Q993_STRMT	_VC[Carbamidomethyl (C)]YFTGR_.2	86136.7	131594	64834	86126.8	95665.4	58848.4	83208.4	83282.4	75377.5
rpsE	30S ribosomal protein S5	A0A081Q9F8_STRMT	_SLGSNTPINIVR_.2	333570	530938	284222	276321	378755	270268	321084	332460	323778
rpsE	30S ribosomal protein S5	A0A081Q9F8_STRMT	_NLIEVPMVGTTIPHEVLSEFGGAK_.3	223313	346207	129293	250661	252856	157720	192526	220726	236574
rpsE	30S ribosomal protein S5	A0A081Q9F8_STRMT	_VLLKPAVEGSGVAAGGAVR_.2	122281	214275	109777	114886	153222	113631	118770	123981	126773
rpsE	30S ribosomal protein S5	A0A081Q9F8_STRMT	_VLLKPAVEGSGVAAGGAVR_.3	60160.9	93435.9	52434.9	52342.8	66563.6	52996.8	59477.3	61114.3	59311.4
rpsE	30S ribosomal protein S5	A0A081Q9F8_STRMT	_AQEVPEAIR_.2	159173	237450	115665	111551	175129	82571.4	119715	123992	154352
rpsE	30S ribosomal protein S5	A0A081Q9F8_STRMT	_AVVELAGVADITSK_.2	69364.2	109484	49880.9	66320.1	71921.8	43200.8	65550.3	78852.8	69511.9
rpsE	30S ribosomal protein S5	A0A081Q9F8_STRMT	_GISVSDLA_.1	59900.4	101568	50612.5	59318.2	70565.1	48318.2	62887	67195.8	64810.3
rpsE	30S ribosomal protein S5	A0A081Q9F8_STRMT	_DNAVELEER_.2	51387.5	85689.9	42331.6	31986.6	63631.2	43592.1	47192.8	55884.5	52727.1
rpsE	30S ribosomal protein S5	A0A081Q9F8_STRMT	_FAALVVVGDHNGR_.2	25123.8	36605.9	21632.5	26203	31956.4	22301.3	25470.6	19381	20367.1
rpsE	30S ribosomal protein S5	A0A081Q9F8_STRMT	_FAALVVVGDHNGR_.3	12187.7	16734.7	8136.27	11223.4	12715.6	10269.9	10834.1	11224.8	12024.7
rpsE	30S ribosomal protein S5	A0A081Q9F8_STRMT	_AQEVPEAIRK_.2	21152.3	57846.1	25806.4	22349.2	43177.3	32394.5	22409.6	21561.4	26884.2
rpsE	30S ribosomal protein S5	A0A081Q9F8_STRMT	_KNLIEVPMVGTTIPHEVLSEFGGAK_.3	12453.8	17982.4	10092.8	18477.2	8852.89	12064.8	17701.8	15116.8	16734.6
rpsE	30S ribosomal protein S5	A0A081Q9F8_STRMT	_RAEEVAALR_.2	12530.8	16449	10529.9	12085.6	12292.4	10155.9	12764.2	13326.4	12639.3
rpsE	30S ribosomal protein S5	A0A081Q9F8_STRMT	_ATVEGLK_.1	11872.7	14231.5	7371.54	8686.41	9226.41	8204.89	10069.2	10228.9	8173.56
rpsE	30S ribosomal protein S5	A0A081Q9F8_STRMT	_VGFGTGK_.1	10469.1	13935.2	6028.74	10267	10731.2	3772.06	10977.1	8524.79	6664.86
rpsE	30S ribosomal protein S5	A0A081Q9F8_STRMT	_AFKDNAVELEER_.2	5645.81	13807.8	2569.82	6526.52	8207.84	4386.74	4192.25	7247.47	5765.27
rpsH	30S ribosomal protein S8	A0A081Q9G1_STRMT	_VMTDPIADFLTR_.2	737889	1.00969e+06	606368	621094	720126	558466	671891	710690	692673
rpsH	30S ribosomal protein S8	A0A081Q9G1_STRMT	_VM[Oxidation (M)]TDPIADFLTR_.2	68818.8	101435	35643.2	30311.8	74632.6	35205.6	49078.7	37739.1	39412.9
rpsH	30S ribosomal protein S8	A0A081Q9G1_STRMT	_HEVLEVPASNIK_.2	264451	347694	204906	212997	252958	202904	228905	244642	225434
rpsH	30S ribosomal protein S8	A0A081Q9G1_STRMT	_NVEIIEDDKQGIIR_.2	174556	311059	130009	182494	257367	121619	160272	194302	214834
rpsH	30S ribosomal protein S8	A0A081Q9G1_STRMT	_NVEIIEDDKQGIIR_.3	8899.37	15901.1	6547.82	9073.4	10717.2	5183.1	7601.01	8379.89	8691.65
rpsH	30S ribosomal protein S8	A0A081Q9G1_STRMT	_VLNGLGIAILSTSEGLLTDK_.2	129710	135036	82883.4	83591.4	84058.7	48656.5	114676	97770.4	107538
rpsH	30S ribosomal protein S8	A0A081Q9G1_STRMT	_NVEIIEDDK_.2	21492	31296.4	18116.2	16215.7	17244.2	12976.1	21085.8	20006.1	20091.8
rpsH	30S ribosomal protein S8	A0A081Q9G1_STRMT	_GIAEILK_.1	8915.48	14521	6415.78	7032.45	10647.9	6329.64	7370.64	8447.99	8170.78
rpsH	30S ribosomal protein S8	A0A081Q9G1_STRMT	_VLNGLGIAILSTSEGLLTDKEAR_.3	2190.13	2720.16	1749.97	2524.89	2215.5	3146.46	2217.91	1516.77	1646.9
rpsH	30S ribosomal protein S8	A0A081Q9G1_STRMT	_MVMTDPIADFLTR_.2	11843.4	490.801	966.801	29138.7	3143.13	1596.8	5555.53	6080.23	10406.3
rplX	50S ribosomal protein L24	A0A081Q9G4_STRMT	_VIVEGVNIVK_.2	124757	202986	106662	125283	142403	119285	126576	134091	130175
rplX	50S ribosomal protein L24	A0A081Q9G4_STRMT	_EAAIHVSNVQVLDK_.2	102492	148404	78541.6	89776	107230	81786.5	98957.5	100492	95592
rplX	50S ribosomal protein L24	A0A081Q9G4_STRMT	_EAAIHVSNVQVLDK_.3	20900	30553.1	16848.7	20125.7	22413.3	17416.6	18301.7	20943.3	20474.4
rplX	50S ribosomal protein L24	A0A081Q9G4_STRMT	_DKGTEAVVLTALPK_.2	52987	90285.1	32649.3	55778.3	65496.7	38855	49891.4	53003.9	53367.7
rplX	50S ribosomal protein L24	A0A081Q9G4_STRMT	_HQRPTNELPQGGIIEK_.3	44262.7	73598.7	30116.3	38342.6	48750.7	38629.6	41557.6	38421.9	41946.9
rplX	50S ribosomal protein L24	A0A081Q9G4_STRMT	_HQRPTNELPQGGIIEK_.2	3042.61	8832.55	3013.81	4951.21	5776.59	4870.87	5287.07	4650.93	3949.62
rplX	50S ribosomal protein L24	A0A081Q9G4_STRMT	_KHQRPTNELPQGGIIEK_.3	18053.9	1078.56	13871.4	14731.7	1912	19414.6	13814.8	6860.69	1896.06
rpsJ	30S ribosomal protein S10	A0A081Q9H6_STRMT	_TGAQVAGPIPLPTER_.2	459102	604059	312107	395953	441160	329525	404992	418069	410789
rpsJ	30S ribosomal protein S10	A0A081Q9H6_STRMT	_LDLPSGVNVEIK_.2	239499	314047	177618	194592	220520	155395	189438	219874	217750
rpsJ	30S ribosomal protein S10	A0A081Q9H6_STRMT	_LIDIVNPTQK_.2	179515	243798	111155	187970	177316	143709	162784	167953	170504
rpsJ	30S ribosomal protein S10	A0A081Q9H6_STRMT	_LDLPSGVNVEIKL_.2	117473	187594	93394.4	110033	140772	94229.4	106037	108121	102719
rpsJ	30S ribosomal protein S10	A0A081Q9H6_STRMT	_TVDALMK_.1	47411.6	68732.7	42818.2	43130.2	56261.4	41841.5	45367.7	46961.9	46750.2
rpsJ	30S ribosomal protein S10	A0A081Q9H6_STRMT	_TLDTAAAK_.1	3194.81	4452.21	2790.3	3967.07	2336.88	4310.12	3641.76	3563.6	3459.74
rpmE	50S ribosomal protein L31 type B	A0A081QAC6_STRMT	_SNETVEFEGETYPLIR_.2	283314	293168	155291	233188	214265	178114	212471	227474	224738
rpmE	50S ribosomal protein L31 type B	A0A081QAC6_STRMT	_VEISSDSHPFYTGR_.2	124390	151478	93752.8	109392	112279	97386.8	103610	108615	109432
rpmE	50S ribosomal protein L31 type B	A0A081QAC6_STRMT	_VEISSDSHPFYTGR_.3	63458.1	66348	41641.8	47809.7	52849.1	38982.8	48596.2	50236.2	51091.2
rpmE	50S ribosomal protein L31 type B	A0A081QAC6_STRMT	_DIHPEYR_.2	29176.9	26863.4	18617.4	18696.3	18623.2	13740	19678.6	17137.8	23147.8
rpmE	50S ribosomal protein L31 type B	A0A081QAC6_STRMT	_MDTTTGYQFLSGSTK_.2	16522.4	17085.1	3587.67	12264.9	13654.4	7415.24	12570.5	12876.2	11558.6
rpmE	50S ribosomal protein L31 type B	A0A081QAC6_STRMT	_DIHPEYRPVVFMDTTTGYQFLSGSTK_.3	42699.8	46634.4	28416.9	42882.5	37790.7	31768.4	36029.9	40160.8	42593
rpmE	50S ribosomal protein L31 type B	A0A081QAC6_STRMT	_DIHPEYRPVVFMDTTTGYQFLSGSTK_.4	25168.4	16604.2	1371.33	16490.8	18726.6	1890.5	1731.88	31684	21452.5
atpD	ATP synthase subunit beta	A0A081QAG1_STRMT	_LVQLGIYPAVDPLASSSR_.2	49459.9	66578.5	34390.4	51409.5	50793.7	44693.1	46812	44252	51157.3
atpD	ATP synthase subunit beta	A0A081QAG1_STRMT	_TIAMESTDGLTR_.2	34029.8	34636.8	17672.5	32505.6	26627.4	18907.7	31360.4	34475.8	35481.7
atpD	ATP synthase subunit beta	A0A081QAG1_STRMT	_GMEVLDTGRPISVPVGK_.2	16903.6	19920.4	9632.92	17821.2	15673.5	10958	16816.2	15342.3	15110.2
atpD	ATP synthase subunit beta	A0A081QAG1_STRMT	_GMEVLDTGRPISVPVGK_.3	9946.59	5702.75	2700.38	10204.7	7849.8	4790.16	8069.39	5511.41	8027.5
atpD	ATP synthase subunit beta	A0A081QAG1_STRMT	_EGNDLYWEMK_.2	18350.5	24599.1	16227.1	21744.6	16726.7	14731.8	18486.9	17371.6	20822.9
atpD	ATP synthase subunit beta	A0A081QAG1_STRMT	_YHELQDIIAILGMDELSDEEK_.3	18245.2	23681.2	14696.5	17846	17855.8	17653.5	17587.9	16933.6	18784.6
atpD	ATP synthase subunit beta	A0A081QAG1_STRMT	_IAQVIGPVVDVLFAAGEK_.2	12392.1	23635	9058.63	18938.9	17787.9	16848.5	16734.1	19367.9	17316.8
atpD	ATP synthase subunit beta	A0A081QAG1_STRMT	_KLVQLGIYPAVDPLASSSR_.3	11166.2	16075	9965.2	9733.61	12621.4	9765.86	11218.8	9965.12	9348.59
atpD	ATP synthase subunit beta	A0A081QAG1_STRMT	_VGLFGGAGVGK_.1	585225	410519	691329	1702.27	480546	1256.99	357.916	548857	540519
atpD	ATP synthase subunit beta	A0A081QAG1_STRMT	_VGLFGGAGVGK_.2	2540.82	1892.85	972.979	3585.02	3162.47	211.579	1392.06	455.181	1761.58
rplK	50S ribosomal protein L11	A0A081QB29_STRMT	_TPPAAVLLK_.2	264140	346552	264785	254567	307053	227102	246776	261328	277332
rplK	50S ribosomal protein L11	A0A081QB29_STRMT	_TPPAAVLLK_.1	7962.23	11430.1	10529.4	3299.16	8010.19	10202.2	5085.24	7762.37	8603.43
rplK	50S ribosomal protein L11	A0A081QB29_STRMT	_MPDLNAANVESAMR_.2	132422	196201	57487.8	162831	153982	97824	121303	135633	134574
rplK	50S ribosomal protein L11	A0A081QB29_STRMT	_SFTFITK_.2	39194.9	69798.5	32288.7	29088.8	54972.6	31222.1	39398.2	43388.1	43385.3
rplK	50S ribosomal protein L11	A0A081QB29_STRMT	_SFTFITK_.1	34917.8	53339.6	30958.8	30177.1	42977.3	29321.5	33369.2	32340.6	32931.2
rplK	50S ribosomal protein L11	A0A081QB29_STRMT	_AQVQEIAETK_.2	36120.5	47048	23452.9	49120.8	59432.3	30687.9	28386.2	43748.4	47018.9
rplK	50S ribosomal protein L11	A0A081QB29_STRMT	_SMGFTVVD_.1	27303.9	36927.4	23213.8	26804.7	24713.6	20322	24806.1	26163.4	27928.3
acpA_1	Acyl carrier protein	A0A081QBF4_STRMT	_VQEIIVEELGK_.2	10292.7	9071.52	15127.8	3762.56	6840.09	13173.3	9947.83	10609.3	11140.1
ldh	L-lactate dehydrogenase	A0A081QCG3_STRMT	_VIGSGTSLDSAR_.2	187220	203625	121261	174943	166726	112161	135965	149549	153429
ldh	L-lactate dehydrogenase	A0A081QCG3_STRMT	_GATYYGIAVALAR_.2	73419.5	86488.4	53139.6	63471	70139.6	55974.3	57577.6	63122.6	64827
ldh	L-lactate dehydrogenase	A0A081QCG3_STRMT	_ELQAIIDEAWK_.2	46716.3	55022.3	25079.9	40689.2	37420.7	29523.4	36981.3	37529.3	40746.4
ldh	L-lactate dehydrogenase	A0A081QCG3_STRMT	_PVNIPLNDAETQK_.2	44096.6	51896.5	24278.5	39296.2	38352.9	24094.1	34433.2	35682.2	35672.4
ldh	L-lactate dehydrogenase	A0A081QCG3_STRMT	_YEDC[Carbamidomethyl (C)]ADADLVVITAGAPQKPGETR_.3	18504.1	46714.1	36270.6	15217.9	34984.3	28349.2	28316.4	27961.7	29932.8
ldh	L-lactate dehydrogenase	A0A081QCG3_STRMT	_AVGDAEDLSHALAFTSPK_.3	6928.05	26424.6	17625.1	7601.19	19425.5	18311.8	14099.9	13660.6	14741.3
ldh	L-lactate dehydrogenase	A0A081QCG3_STRMT	_AVGDAEDLSHALAFTSPK_.2	2687.72	25001.2	17332.4	5740.06	18545.5	16443	10590.5	14243.8	14212.8
ldh	L-lactate dehydrogenase	A0A081QCG3_STRMT	_SIVTQVVESGFK_.2	26763.1	18304.9	12189.6	28138.4	15218.2	11312.4	16901.3	19006.2	18745.5
ldh	L-lactate dehydrogenase	A0A081QCG3_STRMT	_LEQWLQANR_.2	7348.67	24574.2	10627	7934.3	19766.9	10503.9	15852.1	14499.6	8160.44
ldh	L-lactate dehydrogenase	A0A081QCG3_STRMT	_NPEFQAASK_.1	2955.7	4730.98	2611.19	3525.24	2034	2374.2	2919.94	2506.04	3105.73
AXK38_06065	PTS fructose transporter subunit IIB	A0A081QCI1_STRMT	_SALEEELSNR_.2	42461.7	72387.4	50316.8	43597.3	44504.4	37022.2	46035.9	48919.8	50388.4
AXK38_06065	PTS fructose transporter subunit IIB	A0A081QCI1_STRMT	_ILAAC[Carbamidomethyl (C)]GAGVNSSHQIK_.3	3822.25	15540.2	1443.75	7253.1	6624.73	3141.28	4686.79	6237.5	7028.04
AXK38_06065	PTS fructose transporter subunit IIB	A0A081QCI1_STRMT	_ILAAC[Carbamidomethyl (C)]GAGVNSSHQIK_.2	2333.19	10948.7	4059.23	3950.07	4554.74	4808.61	5580.67	2698.02	4357.51
AXK38_06065	PTS fructose transporter subunit IIB	A0A081QCI1_STRMT	_GFDVHC[Carbamidomethyl (C)]DAVMVK_.2	10046.6	22613.2	3347.33	14185.1	9684.95	5398.79	9354.05	10112.6	9434.7
AXK38_06065	PTS fructose transporter subunit IIB	A0A081QCI1_STRMT	_DVNEDLIK_.1	3932.95	12967.4	6351.64	5827.06	6057.26	8026.12	7114.5	9069.47	7466.23
AXK38_06065	PTS fructose transporter subunit IIB	A0A081QCI1_STRMT	_IPAM[Oxidation (M)]SAPVFDNIEAAIK_.2	410.33	3370.71	9338.91	1329.14	2245.55	3833.62	3687.25	4856.83	3453.67
AXK38_06065	PTS fructose transporter subunit IIB	A0A081QCI1_STRMT	_IPAMSAPVFDNIEAAIK_.2	55394	94531.6	30268.2	47981.8	1119.81	203263	35544.1	39087.9	239751
rpsI	30S ribosomal protein S9	A0A081QCX5_STRMT	_DVEEYIPHADLR_.2	413304	628745	330870	373456	444463	325018	377980	414898	406868
rpsI	30S ribosomal protein S9	A0A081QCX5_STRMT	_DVEEYIPHADLR_.3	67041.3	97739.9	52452.6	56413.8	67262.7	49499	64339.7	64948.5	62214.4
rpsI	30S ribosomal protein S9	A0A081QCX5_STRMT	_ALLQVDPDFR_.2	438585	640697	352059	389809	456334	327628	398266	411286	432112
rplM	50S ribosomal protein L13	A0A081QD37_STRMT	_WYVVDATDVPLGR_.2	423457	612355	319393	325497	420280	297018	389266	380476	373972
rplM	50S ribosomal protein L13	A0A081QD37_STRMT	_LSAVVASVLR_.2	94431.2	504396	265185	339793	367623	260665	328665	346559	365303
rplM	50S ribosomal protein L13	A0A081QD37_STRMT	_VFVGAEHTHAAQQPEVLDISGLI_.3	244191	384112	145137	246089	283187	139930	218375	240310	242626
rplM	50S ribosomal protein L13	A0A081QD37_STRMT	_GMLPHNTLGR_.2	144794	183317	101187	127048	131239	111594	125998	121317	131929
rplM	50S ribosomal protein L13	A0A081QD37_STRMT	_KWYVVDATDVPLGR_.2	50869.8	96448.9	39772.9	51905.1	64791.2	38140.1	44438.4	55208.6	55593.9
rplM	50S ribosomal protein L13	A0A081QD37_STRMT	_KWYVVDATDVPLGR_.3	27119.2	45801	20528.3	27846.7	32852.2	19973.1	27311.5	29407.4	26671.5
rplM	50S ribosomal protein L13	A0A081QD37_STRMT	_QISAGELR_.2	91275.6	120118	45125.8	87735.4	87483.5	57818.7	79790.2	80052.2	78470.3
rplM	50S ribosomal protein L13	A0A081QD37_STRMT	_NKPTFTPHTDTGDFVIVINAEK_.3	47537.6	66242.1	40906.3	35269.9	44677.1	40115.9	40827.7	42790.9	39038.3
rplM	50S ribosomal protein L13	A0A081QD37_STRMT	_IYYTHSNHPGGLK_.2	6991.39	7512.76	7291.98	7978.37	7890.99	8216.08	7517.55	4999.22	6095.76
ftsE	Cell division ATP-binding protein FtsE	A0A081QDB4_STRMT	_VMEVLDLVGLK_.2	2642.59	4881.88	3004.72	1975.81	3171.53	1797.69	2907.06	2850.4	2685.14
B0179_08380	DUF3042 domain-containing protein	A0A081QDI6_STRMT	_AAFIEENR_.2	19617.8	31977.9	17958.6	19199.3	24702.8	17401.1	19883.8	20698.6	22621.5
rplA	50S ribosomal protein L1	A0A081QDS7_STRMT	_AAGADFVGEDDLVAK_.2	274106	469623	207358	259439	338163	216504	265367	278216	295021
rplA	50S ribosomal protein L1	A0A081QDS7_STRMT	_NLMPNPK_.1	99359.6	134109	93516.6	112440	172080	213641	155969	162806	156558
rplA	50S ribosomal protein L1	A0A081QDS7_STRMT	_NLMPNPK_.2	63050.1	107170	52269.3	53109.4	79722.5	37484.9	62779.9	72417.3	65231.7
rplA	50S ribosomal protein L1	A0A081QDS7_STRMT	_TGTVTMDVAK_.2	133808	226901	93310	107711	170555	85199	129429	125210	138304
rplA	50S ribosomal protein L1	A0A081QDS7_STRMT	_AYSVEEAVALAK_.2	73959.3	120300	64076.9	64038.9	83876.4	73548.7	72630.2	72058.7	73975.5
rplA	50S ribosomal protein L1	A0A081QDS7_STRMT	_AFNETIQK_.2	38298.4	59130.9	29129	38995.3	43150.7	28479.1	35209.9	39837.5	37246.7
rplA	50S ribosomal protein L1	A0A081QDS7_STRMT	_AFNETIQK_.1	16078	21938.2	12289.9	15572.8	17374.1	16370.8	15521.5	15210.5	16180.2
rplA	50S ribosomal protein L1	A0A081QDS7_STRMT	_GAMVLPNGTGK_.2	45642.5	83311.3	39575.4	41489	59466.6	39884.9	52629.2	53984.3	48623.3
rplA	50S ribosomal protein L1	A0A081QDS7_STRMT	_AGNVQAIIGK_.2	36140.3	45561.9	6368.62	36098.7	33903	15697.8	25026.3	27049.6	34055.3
rplA	50S ribosomal protein L1	A0A081QDS7_STRMT	_AGNVQAIIGK_.1	16646.6	22358.5	4869.16	21241.6	15921.6	12321.9	13845.2	15917.1	15055.8
efp	Elongation factor P	A0A081QE34_STRMT	_FEQAIIETVPAQYLYK_.2	119112	211999	111915	105238	133457	94758.4	123057	122839	126304
efp	Elongation factor P	A0A081QE34_STRMT	_LIINTAEGTYVSR_.2	74194.4	129309	61655.1	71696.8	86797.5	68141	81109.5	78160	78038.2
efp	Elongation factor P	A0A081QE34_STRMT	_AGMTFETADGK_.2	25093.9	40580.6	20219.8	15885.9	28328.7	18481.3	20049.6	24513.6	25055.5
efp	Elongation factor P	A0A081QE34_STRMT	_GATVTGSGKPATMETGLVVNVPDFIEAGQK_.3	16001.1	33114.2	14737.8	12470.5	22449.9	12534.5	20618.9	21371.9	17938
efp	Elongation factor P	A0A081QE34_STRMT	_TGSTFDTSYRPEEK_.2	20198.1	29320.1	7403.85	18239.1	18049.5	11171.8	16004.6	16037.1	16553
efp	Elongation factor P	A0A081QE34_STRMT	_TGSTFDTSYRPEEK_.3	5476.94	8289.5	1445.04	3477.33	5444.38	1801.04	4297.05	6534.23	7029.69
B0179_02070	Spermidine synthase	A0A081QEF7_STRMT	_EMSIIALAQGR_.2	57680.4	73340.3	60770.2	59987.2	56977.5	60458.5	59832.3	58062.8	64268
B0179_02070	Spermidine synthase	A0A081QEF7_STRMT	_VESVVGWVR_.2	29558.1	21706.2	12446.3	23829.5	17277.3	11351.9	16635	22265.3	19538
yebC	Probable transcriptional regulatory protein AXK38_08920	A0A081QEH1_STRMT	_LYSVLEDDEDVQK_.2	14777.9	14588.8	8749.71	14742.7	11937.1	11265.4	13636.2	12922.8	12292.9
yebC	Probable transcriptional regulatory protein AXK38_08920	A0A081QEH1_STRMT	_GNTDETFTEGR_.2	8179.3	8949.16	5854.83	7996.2	7738.28	3965.62	6589.56	5918.46	7844.47
yebC	Probable transcriptional regulatory protein AXK38_08920	A0A081QEH1_STRMT	_NGGNMGASGSVSYLFDNK_.2	1575.43	2958.29	2005.36	5261.69	3066.91	2253.41	4538.36	3128.94	4881.2
rpsZ	30S ribosomal protein S14 type Z	A0A081QEL7_STRMT	_FSTQAYTR_.2	76771.3	107508	61664.9	71152.1	87263.9	62899.9	73958.6	76635.9	79184.1
rpsZ	30S ribosomal protein S14 type Z	A0A081QEL7_STRMT	_GQIPGVTK_.1	35401.3	29878.8	32023.3	32376.6	34872.7	31185.4	31666.3	32259.4	32576.8
rpsC	30S ribosomal protein S3	A0A081QEM4_STRMT	_EYADYLHEDLAIR_.2	148200	210146	124053	125289	152632	120041	137606	137701	134687
rpsC	30S ribosomal protein S3	A0A081QEM4_STRMT	_EYADYLHEDLAIR_.3	76920.1	117425	62310.9	61532.4	86216.9	62223.4	73755.4	75576.7	83030.7
rpsC	30S ribosomal protein S3	A0A081QEM4_STRMT	_ADIDYAWEEADTTYGK_.2	158365	288717	178012	150179	205034	170557	211157	198867	195370
rpsC	30S ribosomal protein S3	A0A081QEM4_STRMT	_AEGYSEGTVPLHTLR_.2	132284	257124	118834	134998	181656	124702	145941	145338	157290
rpsC	30S ribosomal protein S3	A0A081QEM4_STRMT	_QVHINIIEIK_.3	65312.8	99475.6	51358.2	51479.4	66745.7	53122.2	61605.6	62072.2	60951.4
rpsC	30S ribosomal protein S3	A0A081QEM4_STRMT	_QVHINIIEIK_.2	44031.7	66018.2	32889.4	36995.5	37528.6	37728.8	41534.2	40871.8	31149.9
rpsC	30S ribosomal protein S3	A0A081QEM4_STRMT	_QPDLDAHLVGEGIAR_.3	29477.7	154811	31426.5	85863.8	86022.3	77658.3	96015.5	94914.6	83519.5
rpsC	30S ribosomal protein S3	A0A081QEM4_STRMT	_QPDLDAHLVGEGIAR_.2	1090.54	25208.9	4550.4	7704.43	12997.3	2226.12	7582.43	14855.1	8936.98
rpsC	30S ribosomal protein S3	A0A081QEM4_STRMT	_GGANVDALR_.2	73841.8	118752	61942.9	65494.2	83671	60701.9	71594.3	77673	73648.6
rpsC	30S ribosomal protein S3	A0A081QEM4_STRMT	_VHPIGMR_.2	72726.2	94742.2	63432.5	71585.7	75223.5	54558.2	70145.8	76376.1	63634.2
rpsC	30S ribosomal protein S3	A0A081QEM4_STRMT	_ELADAAVSTIEIER_.2	1015.51	313699	3659.2	206221	221879	2412.64	2537.93	232721	181536
rpsS	30S ribosomal protein S19	A0A081QEM6_STRMT	_LGEFAPTR_.2	262736	460190	266728	204877	401664	220696	282928	293387	291081
rpsS	30S ribosomal protein S19	A0A081QEM6_STRMT	_HVPVYIQEDMVGHK_.3	119749	162100	95369.7	107838	115904	91525.6	111866	100901	107731
rpsS	30S ribosomal protein S19	A0A081QEM6_STRMT	_HVPVYIQEDMVGHK_.2	20625.8	39349.7	19375.7	21392.8	27972.9	17881.7	23223.2	23286.1	24702.3
rpsS	30S ribosomal protein S19	A0A081QEM6_STRMT	_STIFPSFIGYTIAVYDGR_.2	67353	92757.9	75058.2	53565.9	70656.6	75644.1	68377	66361.8	64780.1
rpsS	30S ribosomal protein S19	A0A081QEM6_STRMT	_KGPFVDEHLMK_.3	33176.1	48305.2	16237.7	28413.1	35620.4	19912	27701.8	27675.2	28692.2
rpsS	30S ribosomal protein S19	A0A081QEM6_STRMT	_KGPFVDEHLMK_.2	25816.3	36805.3	20407.2	25696.2	24526.6	20368.9	22318.5	19017.6	19691.2
glpE	tRNA uridine(34) hydroxylase	A0A081QEV7_STRMT	_EALLDEDTVVLDTR_.2	29690.1	37218	19438.2	22928.5	22811.1	24874.3	19651.2	19588.8	9159.34
glpE	tRNA uridine(34) hydroxylase	A0A081QEV7_STRMT	_NDYEYDLGHFR_.2	19871	29797.3	13873.2	19632	16391.9	16337.2	17610.9	18068.7	16869.1
glpE	tRNA uridine(34) hydroxylase	A0A081QEV7_STRMT	_FSGWMVR_.2	11205.6	14742.8	8497.45	11760.9	11568.1	12189.4	10331.3	11211	11485
glpE	tRNA uridine(34) hydroxylase	A0A081QEV7_STRMT	_MYVFDER_.2	5322.17	9340.92	4454.28	6716.44	6686.87	3777.21	5754.86	6221.9	5730.81
glpE	tRNA uridine(34) hydroxylase	A0A081QEV7_STRMT	_IAVDVNHVNPTIVGK_.3	2750.5	10386.9	2636.68	4905.92	5302.51	3673.02	4384.85	1146.73	9139.33
glpE	tRNA uridine(34) hydroxylase	A0A081QEV7_STRMT	_DPEVQGELWDGK_.2	8288.68	8385.86	1546.12	5557.92	5731.92	6949.11	5500.63	5825.37	7189
ptsH	Phosphocarrier protein HPr	A0A081QFU1_STRMT	_FASDITLEYK_.2	246548	281322	242871	205077	251993	249517	239336	244178	237158
ptsH	Phosphocarrier protein HPr	A0A081QFU1_STRMT	_DFHVVAETGIHAR_.3	103965	142169	127048	95292.3	124550	125104	113154	116072	117589
ptsH	Phosphocarrier protein HPr	A0A081QFU1_STRMT	_DFHVVAETGIHAR_.2	46858.7	78331.9	64629	54217.6	68140.9	68810.9	57293.1	61159.8	62318.9
ptsH	Phosphocarrier protein HPr	A0A081QFU1_STRMT	_PATLLVQTASK_.2	170761	83160.5	132910	59286.1	143566	117439	159921	43772.5	188001
rplQ	50S ribosomal protein L17	A0A081QGW3_STRMT	_RGDAAPMAIIELV_.2	351801	551809	280005	375605	395273	278693	340823	365929	398986
rplQ	50S ribosomal protein L17	A0A081QGW3_STRMT	_LFSEIAPR_.2	212461	279292	162056	190077	205743	165175	187102	192431	201974
rplQ	50S ribosomal protein L17	A0A081QGW3_STRMT	_DLTTDLLINESIVTTEAR_.2	140167	185235	105429	68004.2	112781	103210	131411	138388	129907
rplQ	50S ribosomal protein L17	A0A081QGW3_STRMT	_NEIASENYDEATDK_.2	51170	55791.2	34462.9	31477.3	35345.5	31348.5	34676.4	40395.8	40894
rplQ	50S ribosomal protein L17	A0A081QGW3_STRMT	_NEIASENYDEATDKYTSTTALQK_.3	28175.2	43852	24409	25223	32593.7	25571.8	29194.3	28471.2	32247.1
rplE	50S ribosomal protein L5	A0A081QGX6_STRMT	_EQLIFPEINFDDVDK_.2	512087	749889	434531	455459	531163	410702	463619	494348	513855
rplE	50S ribosomal protein L5	A0A081QGX6_STRMT	_AAEELALISGQKPLITK_.2	141954	195994	111974	142896	138213	118376	129220	134035	135782
rplE	50S ribosomal protein L5	A0A081QGX6_STRMT	_AAEELALISGQKPLITK_.3	98070.2	130042	79019.4	84720.3	92948.5	85978.7	95917.4	95115	87480
rplE	50S ribosomal protein L5	A0A081QGX6_STRMT	_ALLTGLGMPFAK_.2	152669	234156	135665	172290	180643	141356	163147	167284	169609
rplE	50S ribosomal protein L5	A0A081QGX6_STRMT	_DFHGVPTK_.2	121603	158563	100949	104838	116445	94893	109577	115395	102074
rplE	50S ribosomal protein L5	A0A081QGX6_STRMT	_DFHGVPTK_.1	21846.9	25595.8	17264.2	21279.3	19984.9	23046.2	19206.6	19677	19421.9
rplE	50S ribosomal protein L5	A0A081QGX6_STRMT	_MYEFLDK_.2	89901.3	132866	70619.4	84044.5	96021	64031.5	85825	88797	85464
rplE	50S ribosomal protein L5	A0A081QGX6_STRMT	_MYEFLDK_.1	36417.6	53549.7	30119	32865.4	39036.8	25732.6	34293.2	36298.3	36336.4
rplE	50S ribosomal protein L5	A0A081QGX6_STRMT	_IVLNMGVGEAVSNAK_.2	107286	151204	93974.4	110253	126388	94092.6	107116	115083	114424
rplE	50S ribosomal protein L5	A0A081QGX6_STRMT	_GNYTLGVK_.2	38444.2	60995	32787.5	30759.1	53674.1	27193.7	35417.3	39123	45751.2
rplE	50S ribosomal protein L5	A0A081QGX6_STRMT	_GNYTLGVK_.1	27797.6	40412.2	24456.7	24363.6	28708.4	23261.9	28045.5	29213	26470.5
rplE	50S ribosomal protein L5	A0A081QGX6_STRMT	_GLDIVIVTTANTDEESR_.2	76176.8	71496.4	42632.8	27726.4	47212.1	27525.8	36885.9	42471.7	22058.9
rplE	50S ribosomal protein L5	A0A081QGX6_STRMT	_EQLIFPEINFDDVDKTR_.3	16714.9	61182.4	22485.6	23855.4	41907.4	25228.1	21545.2	36791.7	35390.7
rplE	50S ribosomal protein L5	A0A081QGX6_STRMT	_LVSVSLPR_.2	211724	313265	213904	203544	229247	204934	222426	226080	225036
rplE	50S ribosomal protein L5	A0A081QGX6_STRMT	_LVSVSLPR_.1	2671.67	1123.58	2561.3	1973.78	2129.09	1772.83	2113.55	2654.64	1394.58
rpsT	30S ribosomal protein S20	A0A081QHG2_STRMT	_AFEANPSEELFR_.2	398172	435672	120312	355311	296652	189852	269024	286474	316428
rpsT	30S ribosomal protein S20	A0A081QHG2_STRMT	_AASSAIDKAETK_.2	5130.74	6751.16	5622.64	6628.71	4176.94	5244.92	5820.66	5098.37	4669.64
rpsT	30S ribosomal protein S20	A0A081QHG2_STRMT	_AASSAIDK_.1	5907.41	7049.15	3817.12	4820.67	4923.53	4667.38	5592.01	5345.72	4026.82
dnaK	Chaperone protein DnaK	A0A081QHV5_STRMT	_FQLTDIPAAPR_.2	155068	206389	127530	121526	124442	127427	126573	137206	132872
dnaK	Chaperone protein DnaK	A0A081QHV5_STRMT	_IPAVVEAVK_.2	110240	135159	72169.4	89318.6	74118.4	78760.1	86555.8	87126	91224.3
dnaK	Chaperone protein DnaK	A0A081QHV5_STRMT	_IAGLEVER_.2	53115.1	98982.1	62566.1	64497.6	70596.4	61406	64109	74666.8	77436.3
dnaK	Chaperone protein DnaK	A0A081QHV5_STRMT	_AVITVPAYFNDAQR_.2	69955.2	101385	49361.6	48422.1	61417.3	51533.2	60633.4	63539.2	65904.7
dnaK	Chaperone protein DnaK	A0A081QHV5_STRMT	_QAVTNPDTVISIK_.2	48106.3	68760.5	35623.7	44975	39751.1	39982.1	34359.1	41740.5	47635.4
dnaK	Chaperone protein DnaK	A0A081QHV5_STRMT	_TTPSVVSFK_.2	52787.3	57487	36850.5	37425.9	37014.5	29187.9	44065.9	45808.7	39139.9
dnaK	Chaperone protein DnaK	A0A081QHV5_STRMT	_SQVFSTAADNQPAVDIHVLQGERPMAADNK_.4	46035.6	50867.3	35168.2	43908	34463.8	35295.7	36760.8	43846.1	33694.5
dnaK	Chaperone protein DnaK	A0A081QHV5_STRMT	_IIANPEGNR_.2	37377.4	53765.8	28938.7	36894.4	34194.2	30351	30604.6	39830.4	41008
dnaK	Chaperone protein DnaK	A0A081QHV5_STRMT	_GIPQIEVTFDIDK_.2	32014.3	53241.6	25277.7	23694.2	32837.8	16841.9	23441.4	31373.4	36512.9
dnaK	Chaperone protein DnaK	A0A081QHV5_STRMT	_DAAQAALDDLKK_.2	24425.3	43836	17867.7	29733	31602.8	20263.6	22962.1	32006.5	27412.8
dnaK	Chaperone protein DnaK	A0A081QHV5_STRMT	_NEVDQAIFATEK_.2	27334.1	37569.5	20964.9	23041.3	23275.9	16826.9	21763.1	24046.3	25603.5
dnaK	Chaperone protein DnaK	A0A081QHV5_STRMT	_GYAEDYLGEK_.2	32036.6	39856.2	6909.84	22978.4	26175.2	8164.56	21253.9	24721.3	23580.9
dnaK	Chaperone protein DnaK	A0A081QHV5_STRMT	_NGEIIVGDAAK_.2	21918	35711.8	18562.5	22139.9	20532.9	15073	16356.8	26408.8	23002.1
dnaK	Chaperone protein DnaK	A0A081QHV5_STRMT	_IIDHLVAEFK_.2	6747.3	20326.7	7214.32	6633.37	23739.9	7745.25	5715.44	7203.26	14244.8
dnaK	Chaperone protein DnaK	A0A081QHV5_STRMT	_IIDHLVAEFK_.3	4645.58	5838.89	4229.29	4518.22	2031.52	5461.55	3769.23	5729.49	3541.02
dnaK	Chaperone protein DnaK	A0A081QHV5_STRMT	_ENGIDLSTDK_.2	18764.8	21007.9	8311.38	14943.8	14218.9	8831.55	9485.18	12708.8	12138.9
dnaK	Chaperone protein DnaK	A0A081QHV5_STRMT	_NTTIPTSK_.1	13988.8	16802.2	10688.5	13261.8	11303.2	10760.9	12334.2	12398.7	11933.3
dnaK	Chaperone protein DnaK	A0A081QHV5_STRMT	_AQEDNNLDEMK_.2	2134.28	6267.87	2963.93	2879.57	3941.97	1789.46	2949.89	1815.99	4056.31
trxA	Thioredoxin	A0A081QI76_STRMT	_AITDATFEQETK_.2	12297.9	45347.7	21540	20188.6	21151.3	17709.5	25513.3	24676	25929.9
trxA	Thioredoxin	A0A081QI76_STRMT	_LSEELSEDVLK_.2	22375.9	38721.5	24347.4	17484.1	15366.2	19069.2	22532.9	19103.6	24127.8
trxA	Thioredoxin	A0A081QI76_STRMT	_MDVDENPNTAR_.2	14347.6	26349.2	16978.6	9729.14	14172.3	14651.9	18207.1	16462.4	16547.8
trxA	Thioredoxin	A0A081QI76_STRMT	_QVAGVHTAEQIK_.2	1983.77	10329.4	2086.47	2077.92	2646.92	2515.52	2284.18	2648.77	4957.23
rpsL	30S ribosomal protein S12	A0A081QIT3_STRMT	_PTINQLVR_.2	472875	805365	555165	378162	647226	424142	510641	503078	523360
rpsL	30S ribosomal protein S12	A0A081QIT3_STRMT	_GALDTAGVNDR_.2	109252	191728	84133.4	79518.2	135690	68309.5	105234	111738	112751
rpsL	30S ribosomal protein S12	A0A081QIT3_STRMT	_SPALNVGYNSHK_.2	75856.8	105267	63665.8	63067.1	79518.7	53984.7	65800.7	72350.5	72617.8
rpsL	30S ribosomal protein S12	A0A081QIT3_STRMT	_SPALNVGYNSHK_.3	17424.4	33862.2	15335.8	10709.1	21465	8496.29	15651.5	17815.8	19893
rpsL	30S ribosomal protein S12	A0A081QIT3_STRMT	_VKDLPGVR_.2	32327.5	77391	43304.1	36015.6	66996	38177.5	43729.5	46328.9	41160.3
rpsL	30S ribosomal protein S12	A0A081QIT3_STRMT	_KVQTNVSSPQK_.2	2806.92	3027.93	1059.8	4339.56	3956.48	1419	4586.96	1517	1297.14
AXK38_01840	UPF0154 protein AXK38_01840	A0A081QJ09_STRMT	_VQQVYHQIIR_.2	6654.41	20119.9	5381.25	6754.58	13156.2	7952.99	8208.46	7362.54	8504.99
AXK38_01840	UPF0154 protein AXK38_01840	A0A081QJ09_STRMT	_VQQVYHQIIR_.3	4021.42	10043.4	2828.02	4079.51	8103.1	3476.76	6007.22	5497.2	4560.8
AXK38_01840	UPF0154 protein AXK38_01840	A0A081QJ09_STRMT	_TLLSANGQKPSEAK_.2	149.957	2284.48	1159.71	1009.98	1575.15	671.173	936.622	285.156	739.855
secE	Preprotein translocase secE component, COG0690	A0A081QJK2_STRMT	_FIGDIFR_.2	7986.26	20867.4	6912.23	14515.2	11187.9	6209.87	2820.9	10079.3	11888.2
sorB	PTS mannose transporter subunit IIAB	A0A081QJS0_STRMT	_LSILPIEK_.2	46771.5	69511.6	11909.3	50237.2	51949.2	19436.3	42958.2	42902	43885.8
sorB	PTS mannose transporter subunit IIAB	A0A081QJS0_STRMT	_IMVVDDEVVNNDVEK_.2	44981.5	64809.1	10718	46516.1	48307.1	17008.8	36023.7	37655.4	39106.3
sorB	PTS mannose transporter subunit IIAB	A0A081QJS0_STRMT	_AAANILAGK_.2	18281.2	34252.8	23981.1	18052.2	24918.6	25539.8	20846.6	24078.2	24920
sorB	PTS mannose transporter subunit IIAB	A0A081QJS0_STRMT	_AAANILAGK_.1	4233.38	9598.37	6885.49	4617.87	6369.94	6238.81	5598.97	5586.1	5107.17
sorB	PTS mannose transporter subunit IIAB	A0A081QJS0_STRMT	_SINVVDKDVEDFHK_.3	17506.3	22764.1	10612.1	19177.8	18476.9	13909.4	20285.2	18726.1	17286.3
sorB	PTS mannose transporter subunit IIAB	A0A081QJS0_STRMT	_SINVVDKDVEDFHK_.2	4697.37	6571.26	3306.63	5255.21	4941.37	3112.93	3167.85	3964.28	3994.57
sorB	PTS mannose transporter subunit IIAB	A0A081QJS0_STRMT	_LIHGQVANLWAGK_.2	13684.7	21382.5	2674.56	14247	16659.1	4854.89	10651.2	10561.4	10501.2
sorB	PTS mannose transporter subunit IIAB	A0A081QJS0_STRMT	_LIHGQVANLWAGK_.3	8898.49	12961.7	3178.74	9050.19	8525.97	3643.66	5255.59	7583.88	7301.98
malD	ABC transporter permease subunit	A0A081QKB2_STRMT	_GYFDTVPMSLDESAK_.2	25553.1	46089	28866.1	34584.3	38497.7	35482.9	35079.9	33004.9	34720.2
adk	Adenylate kinase	A0A081QL07_STRMT	_ETGFLLDGYPR_.2	38478.2	49078.6	19132.9	32064.9	33336.6	23684.2	27698	26846.1	27579.3
adk	Adenylate kinase	A0A081QL07_STRMT	_RLDVNIAQGEPIIAHYR_.3	9929.79	41810.8	6296.56	18843.6	34401.1	4362.38	6050.97	22956.7	28569.9
adk	Adenylate kinase	A0A081QL07_STRMT	_RLDVNIAQGEPIIAHYR_.4	2456.36	4826.68	2387.25	3687.53	3246.69	2440.87	3598.14	4416.46	4449.82
adk	Adenylate kinase	A0A081QL07_STRMT	_AAMANQTEMGVLAK_.2	14863.7	22988	13242.7	12980.9	15676.8	9613.38	13820	16124.6	14549.8
adk	Adenylate kinase	A0A081QL07_STRMT	_GLVHDIEGNQDINDVFSDIEK_.3	12313	17771.8	3182.44	14223	11629.1	8228.94	10854.8	10880	13632.4
adk	Adenylate kinase	A0A081QL07_STRMT	_SYIDKGELVPDEVTNGIVK_.3	7157.7	12982.6	7471.29	6391.75	9823.41	5081.85	7063.48	8210.51	8236.36
adk	Adenylate kinase	A0A081QL07_STRMT	_LDVNIAQGEPIIAHYR_.3	7304.31	8960.37	5354.52	8009.85	5925.27	5369.18	7918.57	4922.64	5972.38
adk	Adenylate kinase	A0A081QL07_STRMT	_IVEQFHVAHISTGDMFR_.4	1883.61	1753.93	1101.8	2106.21	2120.02	1071.12	2325.75	1412.07	1791.56
rplF	50S ribosomal protein L6	A0A081QL13_STRMT	_YVGEFVR_.2	126199	152477	50203.5	124923	127793	75659.7	99459.9	103020	108502
rplF	50S ribosomal protein L6	A0A081QL13_STRMT	_ALLNNMVVGVSEGFK_.2	87443.4	118539	24799.4	80525.2	83342.3	33617.9	64559.2	69680.3	70502.9
rplF	50S ribosomal protein L6	A0A081QL13_STRMT	_VEGTEVTLHRPNDSK_.3	38346.9	67282.7	31179.2	29726.1	52864.3	31944.3	35593.4	41973.2	37787.1
rplF	50S ribosomal protein L6	A0A081QL13_STRMT	_VEGTEVTLHRPNDSK_.2	17772.2	23663.4	19311.8	12240.2	20482.6	15826.9	16942.5	16229.7	19056.2
rplF	50S ribosomal protein L6	A0A081QL13_STRMT	_ALLNNMVVGVSEGFKK_.3	25840.9	35414.6	7331.72	28347.6	27923.3	11799.4	21145.9	22765.6	19622.6
rplN	50S ribosomal protein L14	A0A081QL18_STRMT	_FANIGDVIVASVK_.2	142950	224851	145422	148142	159486	149982	149393	155495	154413
rplN	50S ribosomal protein L14	A0A081QL18_STRMT	_FDENAAVIIR_.2	124415	214187	106427	124679	149684	106874	123432	136129	138646
rplN	50S ribosomal protein L14	A0A081QL18_STRMT	_ADGSYIK_.1	3717.2	5622.43	3492.76	3981.32	4118.19	2793.19	3422.51	3624.58	4670.83
rplN	50S ribosomal protein L14	A0A081QL18_STRMT	_KFANIGDVIVASVK_.3	3741.12	10725.3	2159.43	8024.92	6573.22	6113.99	6433.58	6941.37	6873.47
rplP	50S ribosomal protein L16	A0A081QL21_STRMT	_VMFEIAGVSEEIAR_.2	114370	135641	31773.4	87868.3	94428.7	59548.6	81349.3	78431	82737.1
rplP	50S ribosomal protein L16	A0A081QL21_STRMT	_GAPEGWVAPVK_.2	74809.5	138416	53057.6	50733.7	85938.3	45579.7	71281.1	74154.5	73890.1
rplP	50S ribosomal protein L16	A0A081QL21_STRMT	_EVAFGEYGLQATTSHWITNR_.3	59672.3	97164.2	43457.8	53687.7	79210.3	45658.5	58071.5	59502	56173.1
rplP	50S ribosomal protein L16	A0A081QL21_STRMT	_GAPEGWVAPVKR_.2	13712	34044.9	19107.3	31895.3	30092	15414.4	23307.3	22255.8	24715.9
rplW	50S ribosomal protein L23	A0A081QL26_STRMT	_MNLYDVIK_.2	131340	215547	115013	103678	150388	109019	125376	128955	131495
rplW	50S ribosomal protein L23	A0A081QL26_STRMT	_MNLYDVIK_.1	8089.43	14464	7752.98	7782.75	10545.1	8596.59	8568.53	9614.14	8014.18
rplW	50S ribosomal protein L23	A0A081QL26_STRMT	_YVFEVDTR_.2	110591	172475	89465.7	98433.4	127082	91314.5	104393	110556	114506
rplW	50S ribosomal protein L23	A0A081QL26_STRMT	_QAVEAAFEGVK_.2	100108	124057	83884.5	87794.7	97533.5	80995.8	86661.7	88598.9	99741.1
rplW	50S ribosomal protein L23	A0A081QL26_STRMT	_KPVITESSMAQLEAGK_.2	30468.8	49860.7	26640.1	32094.2	34044.2	23442.1	26666.8	31566.7	32199.5
rplW	50S ribosomal protein L23	A0A081QL26_STRMT	_KPVITESSMAQLEAGK_.3	26964	41824.7	13794.6	11508.8	34426.4	15521.1	24145.1	22926.3	27240.2
rplW	50S ribosomal protein L23	A0A081QL26_STRMT	_AIITLTADSK_.2	46735.5	63453.4	42420	43897.6	46382.9	43345.1	48790.9	45238	45319.3
rplW	50S ribosomal protein L23	A0A081QL26_STRMT	_VANVNTINVKPK_.2	17541.1	24107.9	15169.9	18485.2	18102.8	17454.6	16854.9	17111	16529.2
rplW	50S ribosomal protein L23	A0A081QL26_STRMT	_VANVNTINVKPK_.3	8266.65	12008.9	5176.67	8428.71	10088.2	6244.34	7231.11	8414.83	7106.56
rplW	50S ribosomal protein L23	A0A081QL26_STRMT	_YTGFTNK_.2	14146.8	14783.8	6940.09	9577.27	10681.8	5299.58	9766.82	10404.7	11141.7
rplC	50S ribosomal protein L3	A0A081QL28_STRMT	_VTIQNLEVVQVVPEK_.2	134693	260938	112813	120575	186798	108247	133830	138450	151964
rplC	50S ribosomal protein L3	A0A081QL28_STRMT	_RPGSMGPVAPNR_.3	29745.1	53871.9	27564.2	39427.1	39040	21750.6	37951.3	36570	38577.3
rplC	50S ribosomal protein L3	A0A081QL28_STRMT	_RPGSMGPVAPNR_.2	18909.6	29112.7	17483	17775.5	22932.2	16342.1	21182.4	20341	19301.6
rplC	50S ribosomal protein L3	A0A081QL28_STRMT	_TVETDGYNAIQVGFDDKR_.3	36692.6	62945.1	30769.6	36855	50224.9	30325	41544.9	41164.3	42147.8
rplC	50S ribosomal protein L3	A0A081QL28_STRMT	_TVETDGYNAIQVGFDDKR_.2	12525.2	13360.8	8878.38	10597.4	12424.5	9971.57	10280.1	9337.46	10676.4
rplC	50S ribosomal protein L3	A0A081QL28_STRMT	_GFQGVIK_.1	43162.6	62855.1	32019.5	39461.3	44998.4	33599.3	39471	40594.1	39576.8
rplC	50S ribosomal protein L3	A0A081QL28_STRMT	_EVLSNKPAK_.2	28014.4	41002.4	23147.4	29927.2	32561.1	20063.8	29107.6	28990.7	29468.7
rplC	50S ribosomal protein L3	A0A081QL28_STRMT	_EVLSNKPAK_.1	1382.47	1188.2	725.269	987.596	1359.61	1273.15	301.038	778.431	972.794
rplC	50S ribosomal protein L3	A0A081QL28_STRMT	_TVETDGYNAIQVGFDDK_.2	16021.2	26335.3	11066.6	8709.46	19118.2	8004.02	12899.9	15230	14408.4
metN	ABC transporter family protein	A0A081QL72_STRMT	_LLDLVGLADR_.2	5904.3	8831.04	3349.79	7073.36	6220.45	6142.8	7205.2	1131.15	7569.32
raiA	Ribosome hibernation promoting factor	A0A081QLF2_STRMT	_VEVTIPLGSITLR_.2	79781.5	124774	62017.5	84902.5	100337	66706.4	69278.3	89648.8	75475.8
raiA	Ribosome hibernation promoting factor	A0A081QLF2_STRMT	_REDGEIGLLEVK_.2	16788.4	25861.8	3721.61	20458.4	18032.4	7557.19	17312.7	20791.9	16562.9
raiA	Ribosome hibernation promoting factor	A0A081QLF2_STRMT	_YFQAEQELDAR_.2	10383.1	24579.6	6201.13	16647.2	21818.7	11759.8	13231.9	15375.5	18463.3
raiA	Ribosome hibernation promoting factor	A0A081QLF2_STRMT	_AEDVSQDMYGSIDLVTDK_.2	15662.4	28812.3	8496.05	13904.3	16646.5	9791.32	13609.5	12646.7	14935.3
rpsM	30S ribosomal protein S13	A0A081QM32_STRMT	_LMEIGSYR_.2	322854	457676	258353	297462	315525	237761	280074	296456	299411
rpsM	30S ribosomal protein S13	A0A081QM32_STRMT	_EVNLNIK_.2	54774.3	73816.6	38279.5	42180.6	55636.2	36196.7	45001.5	46079.2	45223.5
rpsM	30S ribosomal protein S13	A0A081QM32_STRMT	_EVNLNIK_.1	14660.8	17986.4	9660.48	11720.1	14522.2	8005.11	11212	12613.7	11320
rpsM	30S ribosomal protein S13	A0A081QM32_STRMT	_ILAAAGISEDVR_.2	57501.2	66613.3	51659.8	54596.4	53531.8	54409.8	55774.2	51545.1	55100.9
rpsM	30S ribosomal protein S13	A0A081QM32_STRMT	_DLTSDQEDAIR_.2	56318.2	78773.7	26350	43127.5	58504.6	31316.7	42487.3	48109.3	52765.2
rpsM	30S ribosomal protein S13	A0A081QM32_STRMT	_DLTSDQEDAIRR_.2	13878	24055.3	9048.99	14976.9	16856.7	11618.9	13590.7	15230.8	13710.2
rpsM	30S ribosomal protein S13	A0A081QM32_STRMT	_DLTSDQEDAIRR_.3	10847.8	21164.1	9074.24	14317.4	10777.2	9393.91	12327.4	13398.8	10829.2
rpsM	30S ribosomal protein S13	A0A081QM32_STRMT	_AVAIAGK_.1	17551.1	25556.9	13853	18805.1	18210.3	9532.84	14200.3	16518	20042.5
rpsM	30S ribosomal protein S13	A0A081QM32_STRMT	_IAGVDIPNDKR_.2	16720.7	33266.1	12163.8	17864.5	18733.8	5584.78	5473.77	15720.3	21017.7
rpsM	30S ribosomal protein S13	A0A081QM32_STRMT	_EVDAIKVEGDLR_.2	11133.5	20610.4	9213.29	11358	12887.5	7357.49	10508.7	11044.4	13265.8
rpsM	30S ribosomal protein S13	A0A081QM32_STRMT	_EVDAIKVEGDLR_.3	3195.32	3819.88	2668.75	4560.13	1409.61	2908.28	3333.1	4149.36	2631.96
rpmC	50S ribosomal protein L29	A0A081QM48_STRMT	_FQAATGQLEQTAR_.2	39562.7	99677.9	33997.1	18058.3	67809.4	25784.7	43345.4	43752.4	44164.9
rpmC	50S ribosomal protein L29	A0A081QM48_STRMT	_GLSQEELAK_.2	28117.7	52071.1	20470.5	12999.3	36760.9	12578.7	22278.7	26087.9	27208.6
rpmC	50S ribosomal protein L29	A0A081QM48_STRMT	_GLSQEELAK_.1	6769.07	12582.6	5073.91	3481.9	9079.26	3873.74	6321.72	5679.75	5842.29
rplB	50S ribosomal protein L2	A0A081QM53_STRMT	_NMTSLDFAEITTSTPEK_.2	158034	240761	156179	152553	177367	149014	167803	171237	162217
rplB	50S ribosomal protein L2	A0A081QM53_STRMT	_NM[Oxidation (M)]TSLDFAEITTSTPEK_.2	6609.66	13237.7	3838.93	1948.35	10894	3786.97	5028.05	5463.42	4544.43
rplB	50S ribosomal protein L2	A0A081QM53_STRMT	_IVSGPEADIK_.2	124736	189342	95155.8	106806	138979	102263	119378	115618	127061
rplB	50S ribosomal protein L2	A0A081QM53_STRMT	_SANIALVHYTDGVK_.2	80274.4	139468	68798.9	79028.9	94978.2	71005	79992.9	84163.4	84295.6
rplB	50S ribosomal protein L2	A0A081QM53_STRMT	_SANIALVHYTDGVK_.3	11782.9	14978.6	8460.44	9701.62	9719.67	11126.4	10481	12582.4	10089
rplB	50S ribosomal protein L2	A0A081QM53_STRMT	_ATVGVVGNEQHGLVNLGK_.2	22317.5	35720.1	20769.2	21325.3	25651	21707.1	18912.7	22779.5	22391.7
rplB	50S ribosomal protein L2	A0A081QM53_STRMT	_ATVGVVGNEQHGLVNLGK_.3	20502.5	33521.5	19941.6	20951.6	28955.9	22316.9	21316.8	20683.3	21449.8
rplB	50S ribosomal protein L2	A0A081QM53_STRMT	_AYIIAPK_.1	30866.3	47997.2	27548.4	28723.2	34408.9	28358.4	28843.8	31333.4	32473.1
rplB	50S ribosomal protein L2	A0A081QM53_STRMT	_GSVMNPNDHPHGGGEGK_.2	15701.5	20853.3	11333	16839.9	14943.1	13418.2	13623.7	14200.7	14051.8
rplB	50S ribosomal protein L2	A0A081QM53_STRMT	_GSVMNPNDHPHGGGEGK_.3	14457.3	18677.7	11180.7	13719.7	16012.3	6769.26	11448.6	12553.4	16012.3
rplB	50S ribosomal protein L2	A0A081QM53_STRMT	_NKDNVEAVVK_.2	13092	31843.2	13756	14272.9	20032.1	13406.5	18683.7	16556.9	20341
rplB	50S ribosomal protein L2	A0A081QM53_STRMT	_AAGASAQVLGSEGK_.2	9052.05	16915.8	3465.23	9699.66	14633.9	7576.79	11059.3	10856.9	10727.3
rplB	50S ribosomal protein L2	A0A081QM53_STRMT	_APSTPWGK_.2	2444.83	23447.3	5711.93	3659.32	13941	7893.03	8349.8	9944.98	12423.4
rplB	50S ribosomal protein L2	A0A081QM53_STRMT	_KAPSTPWGKPALGLK_.3	7831.79	631.72	3966.81	15534.7	2959.58	7303	8784.51	6479.86	107.101
rplB	50S ribosomal protein L2	A0A081QM53_STRMT	_VGNALPLANIPVGTLIHNIELKPGR_.4	227281	392809	153798	243364	273972	184263	238733	230885	245666
rplB	50S ribosomal protein L2	A0A081QM53_STRMT	_VGNALPLANIPVGTLIHNIELKPGR_.3	11716.5	44514.9	984.1	15702.9	26472.5	1199.11	1392.94	33697.4	9635.38
lacB	Galactose-6-phosphate isomerase subunit LacB	A0A081QPV0_STRMT	_EQLNANVIGFGGK_.2	73329	147467	86050.4	60321.6	80530.3	66175.1	78080.4	81204.3	89353.2
lacB	Galactose-6-phosphate isomerase subunit LacB	A0A081QPV0_STRMT	_THYPIFGK_.2	80287.5	115232	82790	66925.9	70347.6	66385	81079.2	74137.9	67632.6
lacB	Galactose-6-phosphate isomerase subunit LacB	A0A081QPV0_STRMT	_MAVSEFLK_.2	70565.5	128077	84881.4	59664.2	68770.2	59377.3	73014.8	81156.2	75378.6
lacB	Galactose-6-phosphate isomerase subunit LacB	A0A081QPV0_STRMT	_GYEVIDFGTYDHTR_.2	55955.3	91883.7	20137.9	43415.3	48282.3	25646.6	41095.7	47088.2	43819.9
lacB	Galactose-6-phosphate isomerase subunit LacB	A0A081QPV0_STRMT	_GYEVIDFGTYDHTR_.3	9551.65	12853.1	2021.81	6180.57	6843.6	3309.06	6810.9	4985.3	5310.64
lacB	Galactose-6-phosphate isomerase subunit LacB	A0A081QPV0_STRMT	_DMTTALYAK_.1	15134.7	27238.3	15726.9	12727.9	13776.3	11627.2	13830.1	13839.9	12896.6
lacB	Galactose-6-phosphate isomerase subunit LacB	A0A081QPV0_STRMT	_DMTTALYAK_.2	10132.1	15063.6	6742.41	4950.93	8621.75	3774.37	9808.31	9914.21	5409.57
lacB	Galactose-6-phosphate isomerase subunit LacB	A0A081QPV0_STRMT	_IAIGC[Carbamidomethyl (C)]DHIVTDEK_.2	14503	28433.8	4155.98	14688.5	14027	5494.52	10578.9	11032.5	12157.1
lacB	Galactose-6-phosphate isomerase subunit LacB	A0A081QPV0_STRMT	_IAIGC[Carbamidomethyl (C)]DHIVTDEK_.3	10175.8	13544.4	1814.42	11060.9	8168.71	4714.65	5738.85	7710.67	8251.3
lacB	Galactose-6-phosphate isomerase subunit LacB	A0A081QPV0_STRMT	_QTDANFFTEFLEK_.2	4179.13	13349	1060.45	4376.96	9481.88	1438.99	2579.31	4422.43	1924.34
pfkA	ATP-dependent 6-phosphofructokinase	A0A081QQM8_STRMT	_IAVLTSGGDAPGMNAAIR_.2	87450.2	141036	71847.6	81673.4	102829	74428.6	90522.7	95830.9	89830.7
pfkA	ATP-dependent 6-phosphofructokinase	A0A081QQM8_STRMT	_YPEFAQLEGQLK_.2	21558.5	35257.5	9718.54	32544.2	22416.8	17418	11502.9	13945.1	20998.1
pfkA	ATP-dependent 6-phosphofructokinase	A0A081QQM8_STRMT	_VTELGHIQR_.2	8776.31	14109.3	6804.84	7906.56	9181.49	7871.29	9702.63	7324.11	8135.62
pfkA	ATP-dependent 6-phosphofructokinase	A0A081QQM8_STRMT	_ADLELSSLNK_.2	6005.49	12183.2	2250.17	9283.36	8323.92	4199.82	5232.58	6963.61	5713.68
rplT	50S ribosomal protein L20	A0A081QQT4_STRMT	_EQVMNSYYYAYR_.2	103382	129727	85421.9	93395.3	97831.1	87253.8	94632.1	68578.2	91855.2
rplT	50S ribosomal protein L20	A0A081QQT4_STRMT	_MNGLSYSQLMHGLK_.2	43485.1	87511.3	30085.8	51945.1	57697.7	39962.3	47346.6	47615.8	51670.7
rplT	50S ribosomal protein L20	A0A081QQT4_STRMT	_MNGLSYSQLMHGLK_.3	5689.52	10325.9	2905.83	7925.01	8079.31	4863.89	6753.21	6787.06	7405.98
rplT	50S ribosomal protein L20	A0A081QQT4_STRMT	_LAEIEVNR_.2	64866.7	79965	43705	48457.6	55519.4	38183.4	50190.1	54732	53723.8
rplT	50S ribosomal protein L20	A0A081QQT4_STRMT	_LAEIEVNRK_.2	26423.7	35455.2	17936.1	24892.9	25642.1	18342.7	22870.9	23832.9	22743
rpsA_2	30S ribosomal protein S1	A0A081QR02_STRMT	_GFIPASMLDTR_.2	313915	619771	322464	269390	386896	252429	321982	337613	355342
rpsA_2	30S ribosomal protein S1	A0A081QR02_STRMT	_VGEVLDVLVLR_.2	249458	422038	194728	198789	279270	201533	241890	246582	239928
rpsA_2	30S ribosomal protein S1	A0A081QR02_STRMT	_ILDLNEEEGR_.2	210345	406810	234125	193827	267592	191296	233611	245206	244923
rpsA_2	30S ribosomal protein S1	A0A081QR02_STRMT	_GGLSVEFEGVR_.2	223728	400408	172710	202528	252952	168453	220872	233241	225467
rpsA_2	30S ribosomal protein S1	A0A081QR02_STRMT	_ATTPGPWDGVEQK_.2	48934.4	167347	67438	79381	101183	19410.5	95761.3	77011.5	102748
rpsA_2	30S ribosomal protein S1	A0A081QR02_STRMT	_VLEVNADAER_.2	76070.4	147176	57449.4	66773	96949.8	55075.9	76716.7	78635.6	80601.5
rpsA_2	30S ribosomal protein S1	A0A081QR02_STRMT	_LAVGDVVTGK_.2	48646	114209	44123.4	47697.9	69624.3	44019.6	54561.2	52184.4	51730.2
rpsA_2	30S ribosomal protein S1	A0A081QR02_STRMT	_LAVGDVVTGK_.1	3950.78	8235.91	2581.5	3127.82	3893.45	2718.8	2961.32	3975.34	3090.29
rpsA_2	30S ribosomal protein S1	A0A081QR02_STRMT	_SVVTVGEEIEVK_.2	65157.6	94509.9	28611.1	49053.7	61814.5	30070.8	49908.9	56248.4	64683
rpsA_2	30S ribosomal protein S1	A0A081QR02_STRMT	_DADINDFVK_.2	37641	94878.7	41426.1	24578.7	55503.8	21403.5	39360.8	48540.5	52620.1
rpsA_2	30S ribosomal protein S1	A0A081QR02_STRMT	_PASMLDTR_.2	42638.3	80240.5	44216.9	35313.3	49296.6	32993.7	44252.3	43385	43505.2
rpsA_2	30S ribosomal protein S1	A0A081QR02_STRMT	_GDVVEGTVK_.2	23992.7	39619	19358.1	22384.9	23726.2	10844.4	26712.7	28059.2	28430.5
rpsA_2	30S ribosomal protein S1	A0A081QR02_STRMT	_GDVVEGTVK_.1	11750.1	15823.3	10366.5	7306.17	10763.8	8632.92	8244.07	9484.73	8018.86
rpsA_2	30S ribosomal protein S1	A0A081QR02_STRMT	_EEEVVTVK_.2	12273.5	25446.2	16816.9	4482.04	20348.5	8851.59	13263.3	15716	19048.4
rpsA_2	30S ribosomal protein S1	A0A081QR02_STRMT	_EEEVVTVK_.1	5900.88	19574.4	11303.4	4843.2	13640	9676.4	10588.7	12343.7	10061.1
rpsA_2	30S ribosomal protein S1	A0A081QR02_STRMT	_EVVEAATAAAR_.2	21797.9	38170.3	16050.1	20857.8	25512.1	16384.6	23064.2	23788.9	24034.6
rpsA_2	30S ribosomal protein S1	A0A081QR02_STRMT	_ITSFGAFIDLGGVDGLVHLTELSHER_.4	45613.9	34676.2	8384.69	11221	27369.7	8312.81	17200.3	13694.9	28259.7
rpsA_2	30S ribosomal protein S1	A0A081QR02_STRMT	_ALEERPAQEEGQKEEK_.3	9652.53	18032	8826.66	8249.29	13041.9	6143.46	7231.74	8757.29	10952.4
rpsA_2	30S ribosomal protein S1	A0A081QR02_STRMT	_ALEERPAQEEGQKEEK_.2	3228.96	6451.07	2952.5	3296.22	4278.64	2762.22	3136.75	3362.18	2463.92
rpsA_2	30S ribosomal protein S1	A0A081QR02_STRMT	_LTDFGAFVEVLPGIDGLVHVSQISHK_.4	56200.6	109001	67876.1	16226.5	67932.5	53643.3	71305	67088.4	58632.1
rpsA_2	30S ribosomal protein S1	A0A081QR02_STRMT	_LTDFGAFVEVLPGIDGLVHVSQISHK_.3	1299.3	2648.08	12110.2	2150.49	1687.84	10057.9	7990.77	12940.6	2426.42
rpsA_2	30S ribosomal protein S1	A0A081QR02_STRMT	_FVGQEFDAK_.2	6459.61	32397.8	6796.6	15636.3	23824.4	2884.13	13885.5	14401	20609.2
rpsA_2	30S ribosomal protein S1	A0A081QR02_STRMT	_ELTNDRDADINDFVK_.3	2771.78	8448.11	1586.12	4570.09	6872.47	3769.81	4254.34	4173.22	4830.89
rpsA_2	30S ribosomal protein S1	A0A081QR02_STRMT	_ELTNDRDADINDFVK_.2	1137.99	5172.5	1602.27	4305.66	1738.79	1123.02	1455	1207.74	1721.68
rpsA_2	30S ribosomal protein S1	A0A081QR02_STRMT	_RLTDFGAFVEVLPGIDGLVHVSQISHK_.4	3215.52	1090.25	20578.8	3770.21	1930.53	7189.42	1208.48	20609.8	1040.89
rplS	50S ribosomal protein L19	A0A081QR35_STRMT	_TDIPSFRPGDTVR_.3	71129.5	120977	60022.8	80249.3	97686.1	73299.7	81828.7	81643.4	80335.2
rplS	50S ribosomal protein L19	A0A081QR35_STRMT	_TDIPSFRPGDTVR_.2	33474.6	78118	40032.9	45777.2	65983.3	45642.9	46250.2	48034.9	45596.2
rplS	50S ribosomal protein L19	A0A081QR35_STRMT	_IQIFEGVVIAR_.2	98791	134341	86810.6	83723.8	111387	102936	112620	90425	94393
rplS	50S ribosomal protein L19	A0A081QR35_STRMT	_MNPLIQSLTEGQLR_.2	74960.9	151758	85345.7	55061.5	99205.1	73853.2	84687.7	89001.2	88019.5
rplS	50S ribosomal protein L19	A0A081QR35_STRMT	_IFPIHTPR_.2	44818.4	70349.7	43196.5	57490.3	66614.9	51530.7	25464.1	46276.3	53163.7
rplS	50S ribosomal protein L19	A0A081QR35_STRMT	_ISNGVGVER_.2	17466.1	22301.2	13692.8	15748.1	17352.8	12504	18783.9	14711.6	16725.3
rplS	50S ribosomal protein L19	A0A081QR35_STRMT	_KGAGISENYTVR_.2	11425.3	16376.5	5501.6	9826.62	14042.8	3387.57	7166.29	6357.87	13668.2
rplS	50S ribosomal protein L19	A0A081QR35_STRMT	_KGAGISENYTVR_.3	5955.75	8239.77	3312.72	4304.77	4599.33	2521.69	4063.39	4543.25	4251.67
pyrR	Bifunctional protein PyrR	A0A081QR55_STRMT	_EVILVDDVLYTGR_.2	8589.03	24165.4	25479.3	5407.19	13686.8	15086.2	14334.1	19139.7	13389
pyrR	Bifunctional protein PyrR	A0A081QR55_STRMT	_VSLAVLVDR_.2	4532.54	12418.8	7087.54	3745.54	7255.93	5361.64	5210.41	5938.27	2862.66
glyQ	Glycine--tRNA ligase alpha subunit	A0A081QRA5_STRMT;C8NEZ7_9LACT	_AIGPEPWNAAYVEPSR_.2	91372.3	74705.6	2869.33	81173.8	77450.6	133004	52266.6	55121.1	54007.8
pflB	Formate acetyltransferase	A0A081QRE4_STRMT	_VPIVLDIFAER_.2	244724	556602	313970	248613	406075	292004	320641	309561	331023
pflB	Formate acetyltransferase	A0A081QRE4_STRMT	_YVTTVNDGIFR_.2	210558	466757	294237	214119	338771	259158	270112	277725	280833
pflB	Formate acetyltransferase	A0A081QRE4_STRMT	_LGDLYGVDVR_.2	160102	370660	224972	170495	255216	195515	225376	217031	217170
pflB	Formate acetyltransferase	A0A081QRE4_STRMT	_SNELAEWLIEAYTTR_.2	107027	204687	165346	99441.4	163834	145322	134007	140421	136354
pflB	Formate acetyltransferase	A0A081QRE4_STRMT	_VFDIEPIRDEVLEFESVK_.3	62921.7	215496	129722	84139.4	162277	117151	115681	118000	121697
pflB	Formate acetyltransferase	A0A081QRE4_STRMT	_LEFFSPGANPSNK_.2	90325.7	186471	120880	109282	135747	97019.6	122478	131418	121505
pflB	Formate acetyltransferase	A0A081QRE4_STRMT	_LALYGADYLMQEK_.2	71748.8	170314	122628	78650.2	120397	107043	112559	105368	100418
pflB	Formate acetyltransferase	A0A081QRE4_STRMT	_TVVEAQDIFDK_.2	86597.5	166094	106662	91341.5	120370	93419.4	105601	100459	101188
pflB	Formate acetyltransferase	A0A081QRE4_STRMT	_GVYLNEDGSVNLSK_.2	70291.1	156160	91849.8	75824	129011	77042.7	89243.5	95938.7	102344
pflB	Formate acetyltransferase	A0A081QRE4_STRMT	_ENGYEPDPAVHEIFTK_.2	39550.6	91648.5	50299.8	46085.5	62451.5	42836.4	50287.3	54066.6	55183.6
pflB	Formate acetyltransferase	A0A081QRE4_STRMT	_ENGYEPDPAVHEIFTK_.3	29097.6	69967	39301.3	29214.2	49461.2	28994.3	38866.6	40473.9	41583.3
pflB	Formate acetyltransferase	A0A081QRE4_STRMT	_YNYEAVQMAFLPTK_.2	53659.7	148823	87589.7	58248.1	101981	71531.9	76182.6	88607.5	76503.2
pflB	Formate acetyltransferase	A0A081QRE4_STRMT	_HAHTVTGLPDAYSR_.3	37914.4	87163.3	67527.4	36927.5	68358.9	49949.9	43672.9	49680.6	54254.1
pflB	Formate acetyltransferase	A0A081QRE4_STRMT	_HAHTVTGLPDAYSR_.2	5998.19	17692.4	13113	10257.3	12288.8	13419.1	11393.3	11570.5	10049.5
pflB	Formate acetyltransferase	A0A081QRE4_STRMT	_VNDWNAIEEIDEETIR_.2	29419.5	84985.1	17447.9	34171.3	57992.3	25666.8	39442.8	41713.6	38080.5
pflB	Formate acetyltransferase	A0A081QRE4_STRMT	_ALLTGLNGGYDDVHK_.2	18387.5	39234	30288.3	18979.5	29392	23399.1	25047.9	26488.2	26170.2
pflB	Formate acetyltransferase	A0A081QRE4_STRMT	_ALLTGLNGGYDDVHK_.3	9845.27	22491.2	15035	11718.1	16792.3	12130.5	13525.6	13307.1	11623.6
pflB	Formate acetyltransferase	A0A081QRE4_STRMT	_YATVKPIRDENGYIYDYETIGEYPR_.4	7623.51	22141.6	24958.1	15411.4	12847.7	22128.9	22118.8	15468.4	13417.7
pflB	Formate acetyltransferase	A0A081QRE4_STRMT	_YATVKPIRDENGYIYDYETIGEYPR_.3	6767.91	14139.8	11592.2	8871.28	13157.9	11278.1	8549.89	8833.16	9995.11
pflB	Formate acetyltransferase	A0A081QRE4_STRMT	_LREEINLQYQALQQVVR_.3	8422.09	39150.7	15446.8	8774.47	33639.6	9666.85	11758.3	18184.3	28848.8
pflB	Formate acetyltransferase	A0A081QRE4_STRMT	_DAEATVSLLTITSNVAYSK_.2	8097.44	28098.3	8102.94	9546.79	18428.3	7268.33	14798.3	12950.9	14856.8
pflB	Formate acetyltransferase	A0A081QRE4_STRMT	_SLDWLTDTYVDALNIIHYMTDK_.3	8791.47	13674.4	18142.8	8320.12	9880.38	15972.6	17092.3	16955.8	8460.15
pflB	Formate acetyltransferase	A0A081QRE4_STRMT	_HSSIQYEGVTTMAK_.2	5488.14	23001.2	13125	8328.38	22331.3	7933.57	11666	11989.2	12728.6
pflB	Formate acetyltransferase	A0A081QRE4_STRMT	_YLTPEQK_.2	2806.73	14214.8	5520.31	4891.35	9847.9	2006.55	8069.22	11435.1	8304.79
pflB	Formate acetyltransferase	A0A081QRE4_STRMT	_EEINLQYQALQQVVR_.2	1962.23	14906.9	6518.92	2709.32	8582.05	8414.38	5337.41	8174.35	6374.02
pflB	Formate acetyltransferase	A0A081QRE4_STRMT	_MAETTLK_.1	2786.66	6939.87	6406.53	3046.37	5591.47	5413.59	5383.5	5270.21	5050.6
pflB	Formate acetyltransferase	A0A081QRE4_STRMT	_ISGYC[Carbamidomethyl (C)]VNTK_.2	2131.76	10556	4222.64	5104.27	6102.61	3269.91	1483.1	5964.35	4073.59
lolD_1	ABC transporter ATP-binding protein	A0A081QRW6_STRMT	_NVLQLSGGQQQR_.2	8246.14	6457.58	2778.81	5372.71	4259.02	2427.61	3943.33	3990.78	3751.14
engA	GTPase Der	A0A081QX81_STRMT	_ISIVEDVEGVTR_.2	15015.9	23010.1	8948.81	9889.58	16799.1	3184.15	8845.17	13657	14008.2
engA	GTPase Der	A0A081QX81_STRMT	_AFVFEGTPIHLIAR_.3	1890.22	5827.18	1694.74	1842.06	2682.74	1814.82	2402.48	2697.29	1838.36
gpmA	2,3-bisphosphoglycerate-dependent phosphoglycerate mutase	A0A081QXC7_STRMT	_YASLDDSVIPDAENLK_.2	345059	523227	291518	295129	374348	245263	317889	342705	337774
gpmA	2,3-bisphosphoglycerate-dependent phosphoglycerate mutase	A0A081QXC7_STRMT	_ALPFWEDK_.2	163191	268150	147087	143559	196936	130561	155788	165277	180880
gpmA	2,3-bisphosphoglycerate-dependent phosphoglycerate mutase	A0A081QXC7_STRMT	_ALPFWEDK_.1	32835.5	62385.7	29294.9	33141.7	49554.5	29102.4	34478.8	36513.6	37906
gpmA	2,3-bisphosphoglycerate-dependent phosphoglycerate mutase	A0A081QXC7_STRMT	_EAGIEFDQAYTSVLK_.2	165958	261316	137357	138101	184379	110677	154983	156866	158280
gpmA	2,3-bisphosphoglycerate-dependent phosphoglycerate mutase	A0A081QXC7_STRMT	_ANLFTGWADVDLSEK_.2	142622	211576	111052	116881	158086	108410	137416	137351	135924
gpmA	2,3-bisphosphoglycerate-dependent phosphoglycerate mutase	A0A081QXC7_STRMT	_TTNLALEASDQLWVPVEK_.2	126427	225947	38895.6	109543	159435	60131.4	43071.7	125064	130269
gpmA	2,3-bisphosphoglycerate-dependent phosphoglycerate mutase	A0A081QXC7_STRMT	_LNVVSEYYLGK_.2	87448.7	170990	77107.5	92191.6	120298	102473	87230.8	108021	100404
gpmA	2,3-bisphosphoglycerate-dependent phosphoglycerate mutase	A0A081QXC7_STRMT	_AEAAEQFGDEQVHIWR_.3	106841	131694	87368.6	82261.4	97411.4	85015.3	99145.9	98639	89876.2
gpmA	2,3-bisphosphoglycerate-dependent phosphoglycerate mutase	A0A081QXC7_STRMT	_NVFVGAHGNSIR_.2	84094.3	132733	70759	90666.3	108636	76931.4	86878	88981.7	89927.2
gpmA	2,3-bisphosphoglycerate-dependent phosphoglycerate mutase	A0A081QXC7_STRMT	_NKAEAAEQFGDEQVHIWR_.3	43497.8	73419.8	39779.3	49679.4	57049.7	41723	45930.6	49516.1	47036.9
gpmA	2,3-bisphosphoglycerate-dependent phosphoglycerate mutase	A0A081QXC7_STRMT	_HGESEWNK_.2	4262.95	7742.4	2581.46	2693.73	2720.39	3398.49	3118.37	5284.47	3904.21
gpmA	2,3-bisphosphoglycerate-dependent phosphoglycerate mutase	A0A081QXC7_STRMT	_HGESEWNK_.1	2050.11	3550.42	1611.37	2584.25	2284.09	2956.41	2554.72	1273.55	1836.29
gpmA	2,3-bisphosphoglycerate-dependent phosphoglycerate mutase	A0A081QXC7_STRMT	_GTQQAIDAGK_.1	5401.45	6282.39	4820.27	4171.09	5052.38	5986.14	4257.53	5402.15	4582.47
gpmA	2,3-bisphosphoglycerate-dependent phosphoglycerate mutase	A0A081QXC7_STRMT	_GTQQAIDAGK_.2	7526.65	11138.8	1224.39	5728.4	6590.3	2690.31	6263.76	8437.22	10459.6
fba	Fructose-1,6-bisphosphate aldolase, class II	A0A081QXK0_STRMT	_KAPVLIQTSMGAAK_.2	226120	376081	203791	176556	245871	173101	219634	225377	216765
fba	Fructose-1,6-bisphosphate aldolase, class II	A0A081QXK0_STRMT	_KAPVLIQTSMGAAK_.3	12049	19203.5	8894.08	8460.7	12042.3	7755.98	10108.3	9469.59	12067.9
fba	Fructose-1,6-bisphosphate aldolase, class II	A0A081QXK0_STRMT	_IDVFGSEGKA_.2	140467	227220	101450	139289	167728	100994	137340	141612	144772
fba	Fructose-1,6-bisphosphate aldolase, class II	A0A081QXK0_STRMT	_IDVFGSEGK_.2	119446	147545	94098.3	89684.4	105583	76580.4	106548	109961	102680
fba	Fructose-1,6-bisphosphate aldolase, class II	A0A081QXK0_STRMT	_VNVNTEC[Carbamidomethyl (C)]QIAFANATR_.2	69032.1	173571	87412	83052.9	128102	70220.7	90101.9	96003.5	111555
fba	Fructose-1,6-bisphosphate aldolase, class II	A0A081QXK0_STRMT	_AIQASVEER_.2	62758.7	87165.2	60013.9	50580.1	59381.3	49025.5	61191.2	54083.9	56534
fba	Fructose-1,6-bisphosphate aldolase, class II	A0A081QXK0_STRMT	_DYEANEAEYDK_.2	47355.8	88446.5	54700.6	39190.4	56097.8	42631.2	54856.3	52575.1	53687.8
fba	Fructose-1,6-bisphosphate aldolase, class II	A0A081QXK0_STRMT	_GELAPIEDAK_.2	36126.9	52023.8	55609.1	24898.1	36873.5	51174.7	45178.8	40097.8	42846.4
fba	Fructose-1,6-bisphosphate aldolase, class II	A0A081QXK0_STRMT	_GLHLDHLQK_.2	39399.4	60901.9	10896.2	36004.6	40628.1	10256.4	26690.6	33409.9	33846.3
fba	Fructose-1,6-bisphosphate aldolase, class II	A0A081QXK0_STRMT	_APVLIQTSMGAAK_.2	31942.1	36778.1	24321.5	19529.7	32424.9	25869.8	29857.3	33027	28325.1
fba	Fructose-1,6-bisphosphate aldolase, class II	A0A081QXK0_STRMT	_VGYTSVMFDGSHLPVEENLEK_.3	25975.2	43611	11874.2	37945.4	30892.3	4003.12	22154.1	26459	27826
fba	Fructose-1,6-bisphosphate aldolase, class II	A0A081QXK0_STRMT	_FLADGVK_.1	13671.2	21833.7	14657.6	11149.5	13445.9	14325.2	13125.9	13499.1	14055.3
fba	Fructose-1,6-bisphosphate aldolase, class II	A0A081QXK0_STRMT	_DYEANEAEYDKK_.2	10824.4	16278.1	8019.93	11154.6	12205.6	6405.55	10638.3	12687.6	13413.9
fba	Fructose-1,6-bisphosphate aldolase, class II	A0A081QXK0_STRMT	_DYEANEAEYDKKK_.2	744.505	2054.55	1184.85	821.383	1619.42	1015.55	1178.52	810.843	539.51
fba	Fructose-1,6-bisphosphate aldolase, class II	A0A081QXK0_STRMT	_LTEAVPGFPIVLHGGSGIPDEQIQAAIK_.3	42135.2	88678	663.087	60005.6	54764.7	1569.9	30607.1	42636.4	42567.2
fba	Fructose-1,6-bisphosphate aldolase, class II	A0A081QXK0_STRMT	_AMVETGIDFLAAGIGNIHGPYPENWK_.3	2852.04	10127.4	2932.06	4692.76	3534.85	1564.23	1606.12	1430.49	2797.67
rpsU	30S ribosomal protein S21	A0A081QXL5_STRMT	_KNESLDDALR_.2	124205	156203	86965.6	97343.3	114679	71032.9	91462.2	103735	106227
rpsU	30S ribosomal protein S21	A0A081QXL5_STRMT	_EFYEKPSVK_.2	76514.1	80076.4	18761.1	51407.2	32903.3	35262.2	25179.2	45511.1	28920.4
rpsU	30S ribosomal protein S21	A0A081QXL5_STRMT	_KNESLDDALRR_.3	21040.5	34211.8	19606.9	22057	26948.8	21459.4	22116.5	19596.7	21241.8
rpsU	30S ribosomal protein S21	A0A081QXL5_STRMT	_AGTLQETR_.2	4995.51	5863.46	2411.78	3691.18	3999.41	2742.93	4551.94	3780.81	3141.27
rpmA	50S ribosomal protein L27	A0A081QXS9_STRMT	_GTHIYPGVNVGR_.2	254317	317577	194979	242619	240691	194696	212079	230843	242460
rpmA	50S ribosomal protein L27	A0A081QXS9_STRMT	_GTHIYPGVNVGR_.3	56190.7	77098.1	44999.7	45573.6	58644.1	43131.3	55207.5	53953.7	50678.8
rpmA	50S ribosomal protein L27	A0A081QXS9_STRMT	_AADGQTVTGGSILYR_.2	321771	410693	231978	280693	289911	232554	292838	282900	270560
rpmA	50S ribosomal protein L27	A0A081QXS9_STRMT	_GGDDTLFAK_.1	39942.4	48653.2	27470.5	28672.9	34928.3	27454.6	31670.4	34348	32487
rpmA	50S ribosomal protein L27	A0A081QXS9_STRMT	_GGDDTLFAK_.2	28024	32015.8	24124.7	14793.9	24005.8	20879.2	27737.4	24974	21179.4
rpmA	50S ribosomal protein L27	A0A081QXS9_STRMT	_QVSVYPIAK_.2	16917.8	10124.1	322.872	551.371	2658.89	580.544	5370.55	2194.09	6394.94
frr	Ribosome-recycling factor	A0A081QXU6_STRMT	_VLLVTPFDK_.2	40642.8	49830.1	37775.2	41999.1	40868.1	42566.6	42042.8	42897.3	42034.6
frr	Ribosome-recycling factor	A0A081QXU6_STRMT	_LVIPALTEETR_.2	45186.7	54478.6	35881.7	31374.2	38422.5	33457.5	34524.3	27051	39584.3
frr	Ribosome-recycling factor	A0A081QXU6_STRMT	_ALNASDLGITPANDGSVIR_.2	23588.9	43076.6	27647.1	26361.5	33862	29615.7	29386.7	30595	29718
frr	Ribosome-recycling factor	A0A081QXU6_STRMT	_VHVEYYGVETPLNQIASITIPEAR_.3	28143.7	34665.3	8585.55	33587.3	26818	16875.3	24152.9	23261	25315.8
frr	Ribosome-recycling factor	A0A081QXU6_STRMT	_AKEITEDELK_.2	5708.7	8110.51	5634.39	5250.84	9188.96	3670.35	6597.76	6123.99	6828.26
secG	Protein-export membrane protein SecG	A0A081QXW7_STRMT	_NQSSNVFDASSGDLFER_.2	3049.85	7398.47	1836.44	2761.42	4579.88	628.604	2744.06	1024.55	1858.26
pyrB	Aspartate carbamoyltransferase	A0A081QY37_STRMT	_DVEIADHLVEAPK_.2	12872.3	20572.2	7636.52	9607.69	15347.4	6829.46	8621.51	12580.8	11490.5
pyrB	Aspartate carbamoyltransferase	A0A081QY37_STRMT	_LGAELYFAGPEEWR_.2	4124.32	9992.23	10778.4	5800.16	9052.86	5561.9	7741.16	8654.33	4999.61
lacD	Tagatose 1,6-diphosphate aldolase	A0A081QYB7_STRMT	_LSDENGIISALAFDQR_.2	136353	332937	152321	115367	144121	117611	151324	152637	169952
lacD	Tagatose 1,6-diphosphate aldolase	A0A081QYB7_STRMT	_TTGFENIDELNK_.2	100908	214776	117893	82240.6	102177	83225.7	105671	109533	110229
lacD	Tagatose 1,6-diphosphate aldolase	A0A081QYB7_STRMT	_YASSMLLDPEYGLPATK_.2	96994.5	219778	104938	74580.5	97773.7	69165.9	93806.1	110701	114387
lacD	Tagatose 1,6-diphosphate aldolase	A0A081QYB7_STRMT	_FNIDVLK_.2	48261.3	115952	64771	37511.9	50548	45093.4	58499.1	55994.9	56052.1
lacD	Tagatose 1,6-diphosphate aldolase	A0A081QYB7_STRMT	_RLPDC[Carbamidomethyl (C)]LDVWSAK_.2	38985.8	123808	58751.8	33588.1	48415.4	42402.1	50051.2	57192.3	54193.8
lacD	Tagatose 1,6-diphosphate aldolase	A0A081QYB7_STRMT	_AGLLLAYEK_.2	32111.5	93585.6	19263	31753.3	43069.9	19892.9	34211.9	36676.8	40946.4
lacD	Tagatose 1,6-diphosphate aldolase	A0A081QYB7_STRMT	_AGLLLAYEK_.1	5741.49	16291.6	1997.86	5188.86	6189.71	1981.05	5419.62	4978.57	6562.25
lacD	Tagatose 1,6-diphosphate aldolase	A0A081QYB7_STRMT	_VEVPVNIK_.2	33954.3	94688.6	13569.3	31857.9	35896.5	10217.3	32424.7	33893.3	37206.4
lacD	Tagatose 1,6-diphosphate aldolase	A0A081QYB7_STRMT	_EEAAAFFK_.2	16100.4	46885	28955.7	11868.4	21320.5	16081.2	23144.9	22925.8	25308.3
lacD	Tagatose 1,6-diphosphate aldolase	A0A081QYB7_STRMT	_EEAAAFFK_.1	4394.44	10820.8	8587.56	1666.41	4841.47	6428.68	3863.51	4231.04	3032.6
lacD	Tagatose 1,6-diphosphate aldolase	A0A081QYB7_STRMT	_LMAQHQTEEPTVAQMEELK_.3	28243.5	67790.2	12590.5	24771	26871.1	10349.8	26024.1	27630.1	28665.8
lacD	Tagatose 1,6-diphosphate aldolase	A0A081QYB7_STRMT	_VLQTTATSWK_.2	27809.9	53210.1	15524.7	27996.6	25205.3	8721.33	25031.2	25677.1	30764.4
lacD	Tagatose 1,6-diphosphate aldolase	A0A081QYB7_STRMT	_IADAGSVEYAK_.2	16502.2	54789.9	6614.87	22712.4	24657	9880.15	21659	21770.6	22825.2
lacD	Tagatose 1,6-diphosphate aldolase	A0A081QYB7_STRMT	_LPDC[Carbamidomethyl (C)]LDVWSAK_.2	12651.7	42095.1	20129.7	13040.2	13266	9953.34	16183.7	18443.4	17927.8
lacD	Tagatose 1,6-diphosphate aldolase	A0A081QYB7_STRMT	_IKEEGADAVK_.2	11668.1	24752.6	4732.89	12575.3	8450.87	4133.93	11098.5	13346.1	11575.2
lacD	Tagatose 1,6-diphosphate aldolase	A0A081QYB7_STRMT	_VLVADELTK_.2	102433	227629	111234	42978.6	109063	73982.4	103043	97942.1	122232
lacD	Tagatose 1,6-diphosphate aldolase	A0A081QYB7_STRMT	_VLVADELTK_.1	1928.61	6681.2	2388.28	777.922	2469.78	1693.53	1970.89	2646.13	3084.88
lacD	Tagatose 1,6-diphosphate aldolase	A0A081QYB7_STRMT	_ATWAGSVEAYIK_.2	17495.1	52459.6	13921.9	1451.69	12952.1	9780.6	25117.4	14838.8	15578.1
asd	Aspartate-semialdehyde dehydrogenase	A0A081QYP5_STRMT	_AGAVVVDNTSYFR_.2	26621.6	47088.8	17899.1	24216.8	41410.2	23566.2	28115	26931.4	27460.4
asd	Aspartate-semialdehyde dehydrogenase	A0A081QYP5_STRMT	_GAAWNSVQIAETLHER_.3	14006	24083.5	10858.4	17351.8	20663	14518.3	10837.4	14723.5	13201
asd	Aspartate-semialdehyde dehydrogenase	A0A081QYP5_STRMT	_GAAWNSVQIAETLHER_.2	7250.5	10951.3	3053	6681.43	9640.02	3450.35	4690.4	7235.53	5681.92
asd	Aspartate-semialdehyde dehydrogenase	A0A081QYP5_STRMT	_MLEESTLPIDK_.2	9583.54	26948.1	7848.16	18407.9	22750.7	10366.9	13607.7	12871.9	17033.9
asd	Aspartate-semialdehyde dehydrogenase	A0A081QYP5_STRMT	_C[Carbamidomethyl (C)]STIQMMVALEPVR_.2	8671.54	15441.5	3632.54	9674.46	13396.9	7917.21	9515.08	10224.5	10293.4
asd	Aspartate-semialdehyde dehydrogenase	A0A081QYP5_STRMT	_GIHMWVVSDNLLK_.3	2173.48	4122.06	2980.22	3248.7	3935.54	2433.55	3430.41	3305.37	2788.52
asd	Aspartate-semialdehyde dehydrogenase	A0A081QYP5_STRMT	_IMEDDSIAVSATC[Carbamidomethyl (C)]VR_.2	14454.5	34019.7	7387.71	20450.7	25597	1530.63	14721	19340.8	22804.6
asd	Aspartate-semialdehyde dehydrogenase	A0A081QYP5_STRMT	_IPVLSAHSESVYIETK_.3	7741.34	14589.2	4661.22	9721.57	9927.26	6614.63	9318.93	9725.94	9162.14
asd	Aspartate-semialdehyde dehydrogenase	A0A081QYP5_STRMT	_IPVLSAHSESVYIETK_.2	1840.94	1912.22	502.487	3094.14	2147.48	1300.4	1372.64	712.436	700.515
B7692_05330	Cysteine desulfurase	A0A081QYQ8_STRMT	_FYFLMDSLVER_.2	6808.51	8148.95	6374.09	3854.45	6712.33	2446.41	3457.33	4552.23	4932.2
asnS	Asparagine--tRNA ligase	A0A081QZK3_STRMT	_VFDFGPVFR_.2	45573.6	78902	39605.5	44077.2	57518.5	37224.5	49916.7	49218.5	48625.2
asnS	Asparagine--tRNA ligase	A0A081QZK3_STRMT	_IAFLQLR_.2	20859.6	38345.9	17495.4	21109	27393.2	18795.2	21756	23521.4	21967
asnS	Asparagine--tRNA ligase	A0A081QZK3_STRMT	_APQALETLER_.2	18256.1	39630.5	12785	16378.7	28109.7	17606.7	25857.6	25278.8	20497.3
asnS	Asparagine--tRNA ligase	A0A081QZK3_STRMT	_YGTVPHGGFGIGIER_.3	4852.86	11874.4	5086.59	6853.62	7418	5026.08	6818.66	4014.52	8139.81
asnS	Asparagine--tRNA ligase	A0A081QZK3_STRMT	_FGEEVGLEK_.2	2398.35	915.481	4944.46	5642.05	2557.26	5691.36	3816.81	3960.13	5794.15
dapD	2,3,4,5-tetrahydropyridine-2,6-dicarboxylate N-acetyltransferase	A0A081QZQ7_STRMT	_LGNVLFGDWK_.2	12838	23200.4	11543.2	14836	18131.8	10263.2	14011.3	15135	13452.8
dapD	2,3,4,5-tetrahydropyridine-2,6-dicarboxylate N-acetyltransferase	A0A081QZQ7_STRMT	_MNAQEIIQFIANAEK_.2	1439.15	6026.14	1912.92	3726.72	5635.15	2887.31	2245.28	4008.62	4551.42
rpsD	30S ribosomal protein S4	A0A081R0I4_STRMT	_VPAILEAVEATLGR_.2	349092	529104	297445	287591	376620	282151	349564	350147	335488
rpsD	30S ribosomal protein S4	A0A081R0I4_STRMT	_VTPGQVISVR_.2	217004	353997	186095	195441	270905	180618	222287	228305	219889
rpsD	30S ribosomal protein S4	A0A081R0I4_STRMT	_LSEYGLQLAEK_.2	206900	312612	165871	180040	228092	160858	192186	205958	202832
rpsD	30S ribosomal protein S4	A0A081R0I4_STRMT	_PAFVSFDAEK_.2	162046	261500	140086	130554	193224	134161	153727	163532	169283
rpsD	30S ribosomal protein S4	A0A081R0I4_STRMT	_LPERDEINPEINEALVVEFYNK_.3	118980	176650	75377	93651.8	134703	79018.6	110453	105266	105374
rpsD	30S ribosomal protein S4	A0A081R0I4_STRMT	_LGLSLTGTGK_.2	30884.1	211263	62239.1	88895.6	159768	37789.5	95117.1	119480	143012
rpsD	30S ribosomal protein S4	A0A081R0I4_STRMT	_LGLSLTGTGK_.1	2252.2	7918.05	4692.84	4566.67	5615.87	2759.86	5000.98	6012.41	5154.82
rpsD	30S ribosomal protein S4	A0A081R0I4_STRMT	_FTYGVGEK_.2	63759.5	112753	52840.6	60248.9	83149.2	56380.1	67227.2	72224	69737.7
rpsD	30S ribosomal protein S4	A0A081R0I4_STRMT	_FTYGVGEK_.1	11326.1	21331.6	9647.12	11313.8	16280.4	13076.3	11984.8	12734.1	12010.9
rpsD	30S ribosomal protein S4	A0A081R0I4_STRMT	_NYVPGQHGPNNR_.2	52720.2	66742.2	40221	48486	49194.5	40608.9	44972	49003.7	49751.2
rpsD	30S ribosomal protein S4	A0A081R0I4_STRMT	_NYVPGQHGPNNR_.3	39240.8	23647.9	37310	29107.7	21223.2	16186.8	24492.5	28656.8	34507.2
rpsD	30S ribosomal protein S4	A0A081R0I4_STRMT	_LDNVVYR_.2	25802.4	54999.3	88936.8	22726.7	57868.9	57721.7	50786.1	48060.2	54697.8
rpsD	30S ribosomal protein S4	A0A081R0I4_STRMT	_NLFVQATK_.2	26354.7	37852.6	22667	26050	27416.3	18274.5	24039.5	27392.8	25253.3
rpsD	30S ribosomal protein S4	A0A081R0I4_STRMT	_NLFVQATK_.1	5986.12	9593.55	5847.18	5484.45	7792.9	6157.35	6556.29	5448.09	5624.02
rpsD	30S ribosomal protein S4	A0A081R0I4_STRMT	_RVDIPSYR_.2	22541	24952.6	14316.7	13872.3	12104.9	18571.1	22892	15713.1	10746
rpsD	30S ribosomal protein S4	A0A081R0I4_STRMT	_YTGPSWK_.1	16510.1	26285.9	10901	15146.3	18182.8	13613.7	14604.2	17076.4	15748.9
rpsD	30S ribosomal protein S4	A0A081R0I4_STRMT	_QFVNHGHILVDGK_.2	8282.73	16259	7238.95	9263.23	10602.5	7308.83	9919.39	8706.27	7950.64
rpsD	30S ribosomal protein S4	A0A081R0I4_STRMT	_RLGLSLTGTGK_.2	6770.1	12923.4	4651.16	6190.55	10633.6	3444.95	8663.29	8203.44	8679.53
rpmF	50S ribosomal protein L32	A0A081R1R1_STRMT	_VTAPSVNFDETTGDYSR_.2	276745	419218	240454	270207	306983	256331	283651	291112	281401
yheS_1	ABC transporter ATP-binding protein	A0A081S8D3_STRMT	_DNSADFAGGESILDWLR_.2	11921.8	18460.1	3455.29	13907.9	12111.4	7854.12	10699.7	10918.4	8446.75
yheS_1	ABC transporter ATP-binding protein	A0A081S8D3_STRMT	_IDGETILDNISFILRPGDK_.3	7328.54	10535	6249.5	7327.08	8953.68	5855.75	1574.45	6700.84	6336.74
yheS_1	ABC transporter ATP-binding protein	A0A081S8D3_STRMT	_SNVLVLDDPTNHLDLESISSLNDGLK_.3	4649.15	9388.25	5696.29	5843.54	5544.66	4364.62	6050.7	7080.82	5352.38
yheS_1	ABC transporter ATP-binding protein	A0A081S8D3_STRMT	_TALIGQNDIQTTALIR_.2	4479.7	10315.9	4094.47	4647.37	5792.78	4608.53	6458.68	6647.14	5724.76
yheS_1	ABC transporter ATP-binding protein	A0A081S8D3_STRMT	_ILAGDIEPTTGHISLGPDER_.3	4416.85	10449.4	4743.06	5868.16	6681.28	3885.3	5428.23	2865.85	3896.32
yheS_1	ABC transporter ATP-binding protein	A0A081S8D3_STRMT	_MLFSGDEVNKPVNVLSGGEK_.3	1536.46	5094.47	3328.93	3493.33	3567.86	3439.37	1964.65	1682.64	3491.29
yheS_1	ABC transporter ATP-binding protein	A0A081S8D3_STRMT	_EIGNDLLTVENLTVK_.2	4201.42	9667.07	1084.81	5264.97	4954.16	726.433	4935.79	3966.45	3883.91
malQ	4-alpha-glucanotransferase	A0A081S8G2_STRMT	_MNFPSTLGGNWSWR_.2	56962.9	76083.4	38454.2	77625.1	62785.4	48714.1	58523.3	59056.5	59272
malQ	4-alpha-glucanotransferase	A0A081S8G2_STRMT	_SAYDFVDFLVR_.2	20190.7	18338.7	9277.37	21507.6	12527.6	18086.2	15616.2	16009.8	15764
malQ	4-alpha-glucanotransferase	A0A081S8G2_STRMT	_EHFDNLAWTEWPDADAR_.3	13129.5	9548.5	8540.9	15951.4	6972.88	12887.2	12139.8	12993.8	12189.3
malQ	4-alpha-glucanotransferase	A0A081S8G2_STRMT	_QSGVLMHISSLPGAYGIGSFGK_.3	4474.05	4897.32	2310.82	8774.59	3426.44	4486.36	4943	4897.94	4165.24
malX	Maltodextrin-binding protein	A0A081S8G3_STRMT	_AWIIPSSTK_.2	213473	454112	212996	256656	359830	263416	282183	276404	273669
malX	Maltodextrin-binding protein	A0A081S8G3_STRMT	_AWIIPSSTK_.1	61059.3	132783	66432.8	77267.5	103803	85248.7	82399.9	81525.5	83435.2
malX	Maltodextrin-binding protein	A0A081S8G3_STRMT	_VYGAPAVIESLVMYYNK_.2	210297	391766	224793	235317	309528	276381	252978	260833	268296
malX	Maltodextrin-binding protein	A0A081S8G3_STRMT	_VYGAPAVIESLVM[Oxidation (M)]YYNK_.2	4979.96	18923.5	8041.73	9027.29	14662.7	6980.61	5468.02	6556.53	11469.9
malX	Maltodextrin-binding protein	A0A081S8G3_STRMT	_VNYGVATIPTLPNGK_.2	219857	445741	207849	215602	355214	249228	278029	254891	268703
malX	Maltodextrin-binding protein	A0A081S8G3_STRMT	_TAAIIDGPWK_.2	206487	392432	200073	242310	308731	236154	224702	246672	262734
malX	Maltodextrin-binding protein	A0A081S8G3_STRMT	_TFADLENLAK_.2	182104	362338	149878	233155	298307	193173	208821	227865	231766
malX	Maltodextrin-binding protein	A0A081S8G3_STRMT	_TAANDAVTLIK_.2	143579	298007	138124	167629	238181	177549	169946	175786	180266
malX	Maltodextrin-binding protein	A0A081S8G3_STRMT	_VGSLGTDGQLSEVK_.2	148817	254686	41238.6	184276	211755	82653.2	145050	153546	160164
malX	Maltodextrin-binding protein	A0A081S8G3_STRMT	_DIGLANDGSIAGINYAK_.2	119325	146898	51873.8	142682	123782	114215	107493	118282	124940
malX	Maltodextrin-binding protein	A0A081S8G3_STRMT	_TMLFDAVSGK_.2	55458.7	94922.9	104179	57759.3	78387.9	117145	82066.2	78665.9	76880.3
malX	Maltodextrin-binding protein	A0A081S8G3_STRMT	_AFYDTTNEIPANTEAR_.2	120926	36502.1	38155	130533	35170	87734.7	78535.4	84081.4	89571.2
malX	Maltodextrin-binding protein	A0A081S8G3_STRMT	_YAFAGEDGK_.2	42838.4	87335.7	11882.2	39004.5	79196.4	23838.3	51559.6	40509.3	55788.7
malX	Maltodextrin-binding protein	A0A081S8G3_STRMT	_YAFAGEDGK_.1	24564.2	43113.1	14590.9	26636.5	36143.4	24506.8	24095.1	27927.6	26877
malX	Maltodextrin-binding protein	A0A081S8G3_STRMT	_TNEIPANTEAR_.2	57450.2	165689	9545.84	69897.3	122359	20885.9	62508.3	71257.9	66761
malX	Maltodextrin-binding protein	A0A081S8G3_STRMT	_SLVTAADGK_.2	27741.4	47719.4	9617.9	36526.7	33737	19808.1	26967.9	29758.3	30391.5
malX	Maltodextrin-binding protein	A0A081S8G3_STRMT	_SLVTAADGK_.1	29876.3	39808.1	7885.48	38325.5	31515.7	20122.9	26532.5	27272.6	27896.5
malX	Maltodextrin-binding protein	A0A081S8G3_STRMT	_FVDFLVSTEEQK_.2	80489.3	21311	24839	95143.9	28144.1	63106.1	52289.7	52339	52290.5
malX	Maltodextrin-binding protein	A0A081S8G3_STRMT	_ISQMSAVWDPAK_.2	55493.7	67795.4	14044.9	63794.5	54423	23231	44477.2	46021	49812.9
malX	Maltodextrin-binding protein	A0A081S8G3_STRMT	_NDELTTAVIK_.2	37361.3	70040	17539.1	46750.6	60442.7	27010.2	38535.8	40624.4	41119.9
malX	Maltodextrin-binding protein	A0A081S8G3_STRMT	_ELTFYVEDQYK_.2	37950.3	3201.03	16657.2	39141.7	7885.08	31851.8	26387.9	22701.7	21733.8
malX	Maltodextrin-binding protein	A0A081S8G3_STRMT	_EYAAFGGGK_.2	20819.3	8259.43	4415.17	21590.8	6427.86	11894.7	12548.3	12774.8	13290.1
malX	Maltodextrin-binding protein	A0A081S8G3_STRMT	_EYAAFGGGK_.1	10083.4	3275.71	1730.08	10642.9	2920.89	6765.27	6470.69	5881.58	5121.71
malX	Maltodextrin-binding protein	A0A081S8G3_STRMT	_NLEGAQK_.1	6263.93	8205.81	5114.16	4269.79	6834.22	6088.05	6705.93	6957.75	6095.39
malX	Maltodextrin-binding protein	A0A081S8G3_STRMT	_AFAESAAK_.1	4649.42	2867.74	6213.64	4400.27	3014.19	7480.42	5259.01	5337.49	4485.27
rpmG	50S ribosomal protein L33	A0A081S8I3_STRMT	_HVVFTEVK_.2	46876.7	69423.4	38601.6	38355.3	50559.7	39740.7	42379.2	46901.6	46010.6
rpmG	50S ribosomal protein L33	A0A081S8I3_STRMT	_HVVFTEVK_.1	3152.34	4174.56	2378.07	3191.58	4914.11	3428.83	3333.69	2995.65	3574.29
rpmG	50S ribosomal protein L33	A0A081S8I3_STRMT	_VNITLEHK_.2	28225.7	32267.3	21940.5	26112.8	22608	20913	25938	24062.1	26181
rpmG	50S ribosomal protein L33	A0A081S8I3_STRMT	_VNITLEHK_.1	1825.73	2261.3	929.319	2024.24	1298.83	1785.58	2013.71	1014.89	2062.66
rpmG	50S ribosomal protein L33	A0A081S8I3_STRMT	_KHVVFTEVK_.2	10651	7422.42	8283.3	11203.5	11756.8	7930.27	12174.3	9895.96	10148.1
ssb	Single-stranded DNA-binding protein	A0A081S8Q7_STRMT	_MINNVVLVGR_.2	10669.5	26473	14595.4	10058	16702.9	11146.7	11373.4	14007.7	13717.7
ssb	Single-stranded DNA-binding protein	A0A081S8Q7_STRMT	_EADFINVVMWR_.2	9214.76	17040.3	11726.8	7006	13576.6	8340.95	11857	9615.46	11255.4
ssb	Single-stranded DNA-binding protein	A0A081S8Q7_STRMT	_EGHTGGAYSAPTANYSAPTNSVPDFSR_.3	10378.1	14378.9	3880.28	8586.25	6513.84	3053.38	6502.68	8521.35	9987.28
rnjB	Ribonuclease J	A0A081S8W8_STRMT	_VVLTGFDIENIVR_.2	7703.81	10257.8	7123.34	10466	5565.08	4850.25	6380.49	6557.47	8611.72
rnjB	Ribonuclease J	A0A081S8W8_STRMT	_FEDHELIILETGR_.3	2975.66	2563.08	2057.92	2138.98	1440.03	1509.28	1520.36	1101.82	1707.87
rpsQ	30S ribosomal protein S17	A0A081S9N6_STRMT	_TITVVVETK_.2	26861.9	33997.8	8898.76	10450.8	15220.3	17088.1	23910.2	14969	9993.31
rpsQ	30S ribosomal protein S17	A0A081S9N6_STRMT	_TITVVVETK_.1	5718.63	9537.72	1588.85	4890.04	6467.7	5403.71	5485.23	5691.12	4368.73
rpsQ	30S ribosomal protein S17	A0A081S9N6_STRMT	_IMETRPLSATK_.2	9105.4	21828.6	4980.41	13815.2	18582.9	12872.7	6735.01	12677.6	12563.8
rpsQ	30S ribosomal protein S17	A0A081S9N6_STRMT	_NHPVYGK_.1	3575.37	7792.52	2758.62	5751.57	3699.67	5178.39	5154.51	4288.3	3925.38
nanE	Putative N-acetylmannosamine-6-phosphate 2-epimerase	A0A081SBN0_STRMT	_EVTNLPIIGIIK_.2	1827.49	17939.1	16862	3429.25	12871.6	15081.5	8954.26	10326.4	10381.4
nanE	Putative N-acetylmannosamine-6-phosphate 2-epimerase	A0A081SBN0_STRMT	_GIVVGGAITRPK_.2	6197.51	13209.3	8891.42	10310.6	11861.9	5546.12	9145.01	9795.5	7888.52
nanE	Putative N-acetylmannosamine-6-phosphate 2-epimerase	A0A081SBN0_STRMT	_QILGYGVR_.2	4529.24	14445.1	10042.6	4393.55	13976.1	7724.46	7809.8	9054.45	9167.14
nanE	Putative N-acetylmannosamine-6-phosphate 2-epimerase	A0A081SBN0_STRMT	_VDGPDFELIK_.2	5892.71	14749	7376.59	6677.65	11457.5	6491.87	7449.02	8207.74	10106.2
nanE	Putative N-acetylmannosamine-6-phosphate 2-epimerase	A0A081SBN0_STRMT	_YDGLEIQEFIR_.2	4050.02	9059.79	1672.09	7019.73	8319.31	2238.83	4069.85	5554.81	3923.67
nanE	Putative N-acetylmannosamine-6-phosphate 2-epimerase	A0A081SBN0_STRMT	_DGIIVSC[Carbamidomethyl (C)]QALPHEPLYTEAGGVIPLLVK_.3	2481.66	12381.7	2001.02	4412.34	8568.82	2228.16	3811.53	2736.11	4965.22
sarA_2	ABC transporter substrate-binding lipoprotein-oligopeptide transport	A0A081SCD0_STRMT	_LTYYDGSDQESLIR_.2	14358.6	39477.4	18135.9	23375	29744.5	20737.7	24340.9	30190.8	28730.9
sarA_2	ABC transporter substrate-binding lipoprotein-oligopeptide transport	A0A081SCD0_STRMT	_DGLTYTYK_.2	18877.4	29312.9	8023.3	15807	19555.8	12014.1	18466.6	20196.6	17486.1
sarA_2	ABC transporter substrate-binding lipoprotein-oligopeptide transport	A0A081SCD0_STRMT	_WYTSEGEEYAEVTAHDFVTGLK_.3	3544.65	8027.32	1501.73	4191.85	4663.5	4615.5	6085.66	5723.91	2954.23
sarA_2	ABC transporter substrate-binding lipoprotein-oligopeptide transport	A0A081SCD0_STRMT	_LFPSSSNFASTLEQYGDK_.2	8166.02	16561.1	1432.74	12572.7	14528.8	6486.64	9878.92	11277	8923.58
sarA_2	ABC transporter substrate-binding lipoprotein-oligopeptide transport	A0A081SCD0_STRMT	_LLDDADSETTNLEER_.2	9886.47	12459.4	1668.92	7238.12	9230.6	4273.23	6935.66	6659.62	7315.31
sarA_2	ABC transporter substrate-binding lipoprotein-oligopeptide transport	A0A081SCD0_STRMT	_ALDDYTVEYTLNKPESFWNSK_.3	6248.77	5781.38	2434.78	5266.05	4952.1	2769.12	7427.49	4647.47	4871.34
rplU	50S ribosomal protein L21	A0A081SCE7_STRMT	_VVINAINA_.1	77683.9	116829	60812	62019.9	66251.5	65894.3	85536.7	83853.8	63912.2
rplU	50S ribosomal protein L21	A0A081SCE7_STRMT	_VEVGQAVYVEK_.2	34309.9	53219.7	20045.4	33735.2	41196.7	27005.1	34679.6	35794.7	34375
pyrH	Uridylate kinase	A0A081SCG3_STRMT	_LSGEALAGER_.2	10486	17125.7	11998.9	9236.94	13684.7	9763.65	13637.6	13697.3	13901.2
pyrH	Uridylate kinase	A0A081SCG3_STRMT	_VQTAIAMQQVAEPYVR_.2	4147.36	13252.1	4511.01	5665.16	9203.57	5384.34	6391.83	6811.92	5314.62
pyrH	Uridylate kinase	A0A081SCG3_STRMT	_NGVDGVYNADPK_.2	739.243	2930.1	194.427	1593.71	2548.18	163.002	712.314	948.43	974.589
rpoD	RNA polymerase sigma factor SigA	A0A081SCK1_STRMT	_FSTYATWWIR_.2	9003.52	18371.1	13896.6	6536.31	14711.7	9285.07	7294.51	7132.45	10544.8
rpoD	RNA polymerase sigma factor SigA	A0A081SCK1_STRMT	_GMQFLDLIQEGNMGLMK_.2	11490.3	14735.8	8192.2	9330.6	10609.2	6444.73	9799.01	12092.9	11640.2
rpoD	RNA polymerase sigma factor SigA	A0A081SCK1_STRMT	_IQDAGISITDNEGNPSAR_.2	9322.15	16456.4	6281.32	9934.18	9997.95	6455.26	7671.24	7923.65	8870.32
B7696_04180	PTS galactitol transporter subunit IIC	A0A081SCN5_STRMT	_FNIGLDWPFIAGR_.2	48104.5	107883	71125.6	48311.7	75969.2	64402.7	62445.4	63299.5	69558.2
B7696_04180	PTS galactitol transporter subunit IIC	A0A081SCN5_STRMT	_KFNIGLDWPFIAGR_.3	23432.7	52176.2	31283.2	23105.2	35912.7	24465.3	29291.3	29600.2	26605.7
B7696_04180	PTS galactitol transporter subunit IIC	A0A081SCN5_STRMT	_KFNIGLDWPFIAGR_.2	10795.6	25692.2	14947.1	10864.8	17317.6	12963.3	12624.6	13141.6	16045.5
B7696_04180	PTS galactitol transporter subunit IIC	A0A081SCN5_STRMT	_GVGAFPEGVSQTQLITHSTLEGPIEK_.3	12124.5	24906.4	18908.3	7660.59	15818.6	19017.6	15777.5	12114.9	17421.1
lacA	Galactose-6-phosphate isomerase subunit LacA	A0A081SCN7_STRMT	_MITMGAQLVGDELAK_.2	67914.3	105933	80225.6	60703.9	66061.8	58075.3	65409.5	76868.2	69328.2
lacA	Galactose-6-phosphate isomerase subunit LacA	A0A081SCN7_STRMT	_GMVAAEVSDER_.2	57053	102316	56991.5	40660.6	48697.6	38184.8	52143.4	54427.3	55702.6
fusA	Elongation factor G	A0A081SCV9_STRMT	_IGADFLYSVSTLHDR_.3	210582	279795	165512	178400	200530	155537	188551	195824	200418
fusA	Elongation factor G	A0A081SCV9_STRMT	_IGADFLYSVSTLHDR_.2	56308.1	112450	54151.9	48248.2	77379.6	48208.1	61004	60613.9	64700.7
fusA	Elongation factor G	A0A081SCV9_STRMT	_IMTDPFVGR_.2	233558	362464	187657	211510	252939	185646	227467	224983	216337
fusA	Elongation factor G	A0A081SCV9_STRMT	_AYVPLAEMFGYATVLR_.2	192432	283918	196875	185626	214280	151372	183340	206367	218604
fusA	Elongation factor G	A0A081SCV9_STRMT	_GQFGDVWIEFTPNEEGK_.2	209535	281799	176714	164871	196517	139407	172276	186883	176648
fusA	Elongation factor G	A0A081SCV9_STRMT	_EFIPAVEK_.2	120344	212280	120877	111959	160791	97007.3	126959	135324	129539
fusA	Elongation factor G	A0A081SCV9_STRMT	_EFIPAVEK_.1	36442.7	80924.4	35556.6	35870.6	61767.4	32476.2	36803.2	40839.5	44619.2
fusA	Elongation factor G	A0A081SCV9_STRMT	_YLEGEEITNEELK_.2	177237	284338	144471	149766	198065	123187	156782	172663	178529
fusA	Elongation factor G	A0A081SCV9_STRMT	_LQANAHPIQLPIGSEDDFR_.3	151499	285168	135781	157796	191698	136176	163603	173140	174986
fusA	Elongation factor G	A0A081SCV9_STRMT	_MLVTITVPEENLGDVMGHVTAR_.3	188250	270610	151991	150876	179838	123782	160072	161698	176770
fusA	Elongation factor G	A0A081SCV9_STRMT	_VYSGVLQSGSYVLNTSK_.2	148680	263374	132697	144327	185886	129315	156699	162583	161910
fusA	Elongation factor G	A0A081SCV9_STRMT	_ATINVEFFPVLC[Carbamidomethyl (C)]GSAFK_.2	102057	189367	90288.2	99478.4	119210	83767.7	102755	110751	111238
fusA	Elongation factor G	A0A081SCV9_STRMT	_QATEYGVPR_.2	108630	143322	75248.6	90478.3	99669	65906.2	95291	94640.1	93127.7
fusA	Elongation factor G	A0A081SCV9_STRMT	_GINPDTDEEETRPASDEEPFAALAFK_.3	73608.7	127309	86055.5	56636.2	72789.3	74823.2	76315.5	77840.3	81160.3
fusA	Elongation factor G	A0A081SCV9_STRMT	_NIGIMAHVDAGK_.2	69671.3	121877	63814	72168.4	76848.9	63886.8	74067.5	78552.7	80629.3
fusA	Elongation factor G	A0A081SCV9_STRMT	_NIGIMAHVDAGK_.3	1582.39	2237.55	648.484	839.482	1752.25	1032.81	245.906	1090.11	1174.14
fusA	Elongation factor G	A0A081SCV9_STRMT	_VDGMEAHGNSQIVR_.2	52978.7	62881.2	37213.9	48591.6	50584.2	39674.7	44714.3	46933.9	46496.5
fusA	Elongation factor G	A0A081SCV9_STRMT	_VDGMEAHGNSQIVR_.3	16802.1	32378.6	19375.8	25083.3	27794.7	13946.8	19546.3	22084.4	25038.5
fusA	Elongation factor G	A0A081SCV9_STRMT	_VNIIDTPGHVDFTIEVQR_.3	65329	109109	55699.3	55563.9	79295.7	58102.4	66435.9	61719.6	65347.2
fusA	Elongation factor G	A0A081SCV9_STRMT	_DTTTGDSLTDEK_.2	74637.6	109144	55207.8	55336.8	73696.1	44770.7	62251	69192.4	72057.8
fusA	Elongation factor G	A0A081SCV9_STRMT	_SVQEEIIKK_.2	53473.9	84233.8	43322.9	52492.7	62315.1	37894.3	53320.5	57524.9	57335.5
fusA	Elongation factor G	A0A081SCV9_STRMT	_GITITSAATTAQWNNHR_.2	33620.3	39751.5	28693.4	29099.1	29341.9	25553.2	32256	30554.1	29002.7
fusA	Elongation factor G	A0A081SCV9_STRMT	_GITITSAATTAQWNNHR_.3	18292	24050.2	12604.6	17037.5	16278.8	10462.3	17641.3	12894.8	14000
fusA	Elongation factor G	A0A081SCV9_STRMT	_SVQEEIIK_.2	30348.5	45950.2	20294.6	20406.5	27702	19724	25912.4	28600.6	25750.8
fusA	Elongation factor G	A0A081SCV9_STRMT	_SVQEEIIK_.1	14370.3	19945.5	12131.4	11576.9	15873	11200.2	13032.5	13613.9	13310
fusA	Elongation factor G	A0A081SCV9_STRMT	_KATINVEFFPVLC[Carbamidomethyl (C)]GSAFK_.3	27745.3	55100.5	22789.8	28830.9	36658.2	22157.8	29781.5	31901	30943.9
fusA	Elongation factor G	A0A081SCV9_STRMT	_GTFMMVFDHYEDVPK_.2	29963.9	46461.2	26583.7	26781.5	32912.2	22253.2	23532.6	28947.3	31360.1
fusA	Elongation factor G	A0A081SCV9_STRMT	_AHPIQLPIGSEDDFR_.3	33084.3	39824.6	22817.2	24543.8	26929.6	23013.3	25662.7	27759.3	25092.5
fusA	Elongation factor G	A0A081SCV9_STRMT	_IAASLALK_.2	18203.7	25455.9	11649.1	4854.62	16721.9	11748.2	14818.1	10179.7	15776.1
fusA	Elongation factor G	A0A081SCV9_STRMT	_IAASLALK_.1	7974.91	17886.5	7777.31	9584.46	13177.9	9659.67	8312.12	10231.9	10910.4
fusA	Elongation factor G	A0A081SCV9_STRMT	_LIEAVAETDEELMMK_.2	14382.4	21465.5	7761.12	16864	12651.3	4997.91	4929.64	4494.93	10846.4
fusA	Elongation factor G	A0A081SCV9_STRMT	_GRVDGMEAHGNSQIVR_.3	10045.8	18118.4	8009.92	10755.7	11631.9	7902.07	8546.24	8431.86	7047.39
gap	Glyceraldehyde-3-phosphate dehydrogenase	A0A081SDF3_STRMT	_AIGLVIPELNGK_.2	1.70615e+06	3.01399e+06	1.54161e+06	1.58825e+06	2.32223e+06	1453233	1.7915e+06	1.79279e+06	1.97798e+06
gap	Glyceraldehyde-3-phosphate dehydrogenase	A0A081SDF3_STRMT	_IQNVEGVEVTR_.2	1202327	1835947	949700	1.03646e+06	1346698	887557	1.13655e+06	1.19656e+06	1.12976e+06
gap	Glyceraldehyde-3-phosphate dehydrogenase	A0A081SDF3_STRMT	_INDLTDPVMLAHLLK_.3	458840	813361	424212	497346	565208	400571	504670	518516	532414
gap	Glyceraldehyde-3-phosphate dehydrogenase	A0A081SDF3_STRMT	_INDLTDPVMLAHLLK_.2	300133	569033	290122	340557	388498	267124	309816	357919	369693
gap	Glyceraldehyde-3-phosphate dehydrogenase	A0A081SDF3_STRMT	_INDLTDPVM[Oxidation (M)]LAHLLK_.3	12911.1	23214.8	8893.39	6885.49	15829.3	9138.05	11543.2	8740.5	6151.98
gap	Glyceraldehyde-3-phosphate dehydrogenase	A0A081SDF3_STRMT	_INDLTDPVM[Oxidation (M)]LAHLLK_.2	8318.46	15452.5	3903	2857.2	9254.25	3476.32	6513.22	4274.49	4559.29
gap	Glyceraldehyde-3-phosphate dehydrogenase	A0A081SDF3_STRMT	_NVTVDEVNAAMK_.2	824980	1310675	697806	768680	926514	637683	825987	837070	839666
gap	Glyceraldehyde-3-phosphate dehydrogenase	A0A081SDF3_STRMT	_VGINGFGR_.2	689426	1184584	664094	639816	1.24956e+06	558056	758115	783524	795178
gap	Glyceraldehyde-3-phosphate dehydrogenase	A0A081SDF3_STRMT	_VGINGFGR_.1	1306.68	2825.32	1078.59	650.563	4131.15	683.171	1127.08	1119.79	1697.27
gap	Glyceraldehyde-3-phosphate dehydrogenase	A0A081SDF3_STRMT	_VIPELNGK_.1	904232	616589	633302	794939	664774	714142	615734	696296	719375
gap	Glyceraldehyde-3-phosphate dehydrogenase	A0A081SDF3_STRMT	_TLEYFAK_.2	419854	590445	310164	378298	421111	284833	382354	384867	386860
gap	Glyceraldehyde-3-phosphate dehydrogenase	A0A081SDF3_STRMT	_TLEYFAK_.1	146145	240826	122162	138689	176883	122593	138104	147069	152072
gap	Glyceraldehyde-3-phosphate dehydrogenase	A0A081SDF3_STRMT	_VVITAPGGNDVK_.2	296508	407118	351391	299608	312469	342003	304673	309015	317396
gap	Glyceraldehyde-3-phosphate dehydrogenase	A0A081SDF3_STRMT	_VPVPAGSVTELVAVLEK_.2	504857	138224	201163	459092	116231	405498	298880	294845	313656
gap	Glyceraldehyde-3-phosphate dehydrogenase	A0A081SDF3_STRMT	_KVVITAPGGNDVK_.2	224340	341409	270527	220068	277680	256152	240954	254741	251768
gap	Glyceraldehyde-3-phosphate dehydrogenase	A0A081SDF3_STRMT	_KVVITAPGGNDVK_.3	12426.8	30720.3	15672.6	10489.3	23134.8	11388.5	11799.4	17694.4	19803.9
gap	Glyceraldehyde-3-phosphate dehydrogenase	A0A081SDF3_STRMT	_FDGTVEVK_.2	115009	203861	152201	93661.1	144494	123953	136025	130033	128921
gap	Glyceraldehyde-3-phosphate dehydrogenase	A0A081SDF3_STRMT	_FDGTVEVK_.1	51734.9	94011.8	68236.7	44212.5	69096.4	64642.4	58327.5	60845	56069.8
gap	Glyceraldehyde-3-phosphate dehydrogenase	A0A081SDF3_STRMT	_ALQDNFGVVEGLMTTIHAYTGDQMILDGPHR_.4	125103	157592	182417	176743	272344	91994.2	222945	169864	136056
gap	Glyceraldehyde-3-phosphate dehydrogenase	A0A081SDF3_STRMT	_ALQDNFGVVEGLMTTIHAYTGDQM[Oxidation (M)]ILDGPHR_.4	3202.97	925.083	3068.28	1643.83	2533.5	18603.5	1776.54	20656.4	1158.59
gap	Glyceraldehyde-3-phosphate dehydrogenase	A0A081SDF3_STRMT	_VLDVDGK_.1	108974	203167	114547	113411	139710	132304	128941	129844	122960
gap	Glyceraldehyde-3-phosphate dehydrogenase	A0A081SDF3_STRMT	_MLAHLLK_.2	54065.3	134328	61091.4	55104.3	181024	53691.2	79642.7	82651.5	82244.7
gap	Glyceraldehyde-3-phosphate dehydrogenase	A0A081SDF3_STRMT	_MLAHLLK_.1	2398.48	5505.96	4585.59	2032.1	11420	3478.77	3990.5	1440.39	4225.98
gap	Glyceraldehyde-3-phosphate dehydrogenase	A0A081SDF3_STRMT	_TGDQMILDGPHR_.2	99535.3	118761	76907.6	70587.6	86056.5	70336	81846.8	78821.1	83396.2
gap	Glyceraldehyde-3-phosphate dehydrogenase	A0A081SDF3_STRMT	_AGAVNIVPNSTGAAK_.2	119848	22155.6	49934.8	117357	12225	108579	86638.2	79340.9	30029.5
gap	Glyceraldehyde-3-phosphate dehydrogenase	A0A081SDF3_STRMT	_YDTTQGR_.2	26857.5	35192.6	23727.7	15972.1	25101.7	16562.5	24152.8	26948.9	23847.3
gap	Glyceraldehyde-3-phosphate dehydrogenase	A0A081SDF3_STRMT	_RIQNVEGVEVTR_.3	7535.51	16245.6	6812.97	9365.78	11097.6	3544.64	6022.15	8342.38	10132.1
gap	Glyceraldehyde-3-phosphate dehydrogenase	A0A081SDF3_STRMT	_RIQNVEGVEVTR_.2	4748.99	9777.73	3283.56	4675.71	5135.61	2663.1	4697.07	3975.84	4838.3
gap	Glyceraldehyde-3-phosphate dehydrogenase	A0A081SDF3_STRMT	_EGGFEVNGK_.1	11815.5	20994.7	10626.8	11661.6	14243.4	12448	11594.5	12071.5	11564.9
gap	Glyceraldehyde-3-phosphate dehydrogenase	A0A081SDF3_STRMT	_ETVISGASC[Carbamidomethyl (C)]TTNC[Carbamidomethyl (C)]LAPMAK_.2	2773.72	11245.5	8317.28	2441.22	7911.77	5421.91	5340.2	6870.62	5241.84
IGLV5-45	Immunoglobulin lambda variable 5-45	LV545_HUMAN	_PGSPPQYLLR_.2	105489	20351.2	76765.8	116252	46293	79677.8	77748.5	83194.1	81362
IGLV5-45	Immunoglobulin lambda variable 5-45	LV545_HUMAN	_IYWYQQKPGSPPQYLLR_.3	36017.3	1827.77	22448.9	42845.7	11106.1	29283.4	18459.3	23171.5	24049.9
IGKV3D-15	Immunoglobulin kappa variable 3D-15	KVD15_HUMAN	_EIVMTQSPATLSVSPGER_.2	1.63164e+06	650070	1.16907e+06	1.807e+06	1.07034e+06	1.36758e+06	1.30402e+06	1.28808e+06	1.32244e+06
IGKV3D-15	Immunoglobulin kappa variable 3D-15	KVD15_HUMAN	_EIVM[Oxidation (M)]TQSPATLSVSPGER_.2	49530.1	20900.4	23132.2	21307.2	40134.9	43793	30369	32623.2	32660.7
IGKV3D-15	Immunoglobulin kappa variable 3D-15	KVD15_HUMAN	_ASQSVSSNLAWYQQKPGQAPR_.3	68590	20066.8	42796.5	79696.2	37802.8	51187.1	51436.8	51113.4	48853.2
IGKV3D-15	Immunoglobulin kappa variable 3D-15	KVD15_HUMAN	_LLIYGASIR_.2	38739	32611.9	48246	37519.3	41542.5	54778.2	41964.3	38432.3	40246.7
IGKV3D-15	Immunoglobulin kappa variable 3D-15	KVD15_HUMAN	_NLAWYQQKPGQAPR_.3	1963.41	903.575	49849.1	3892.66	5910.39	62331.3	24516.4	15912.7	15671.5
IGKV3D-15	Immunoglobulin kappa variable 3D-15	KVD15_HUMAN	_NLAWYQQKPGQAPR_.2	3400.24	2903.49	40771.2	4144.79	6377.7	54953.6	20536	16057.8	13943.8
IGKV3D-15	Immunoglobulin kappa variable 3D-15	KVD15_HUMAN	_ASQSVSSNLAWYQQK_.2	39455.3	19563.2	30428.8	40675.2	28720.5	31327.8	32795.6	30701.6	32146.4
IGKV2-40;IGKV2D-40	Immunoglobulin kappa variable 2-40;Immunoglobulin kappa variable 2D-40	KV240_HUMAN;KVD40_HUMAN	_SLPVTPGEPASISC[Carbamidomethyl (C)]R_.2	209539	118752	227314	239747	169136	208565	188508	190591	204274
IGKV2-40;IGKV2D-40	Immunoglobulin kappa variable 2-40;Immunoglobulin kappa variable 2D-40	KV240_HUMAN;KVD40_HUMAN	_VEAEDVGVYYC[Carbamidomethyl (C)]MQR_.2	19909.6	2667.34	22652.4	20506.9	11529.8	22950.9	19413.4	12121.9	9610.84
IGKV2-40;IGKV2D-40	Immunoglobulin kappa variable 2-40;Immunoglobulin kappa variable 2D-40	KV240_HUMAN;KVD40_HUMAN	_ASGVPDRFSGSGSGTDFTLK_.2	2778.37	786.242	1981.93	3293.52	4348.73	4974.28	2790.68	2347.82	2626.15
IGKV3D-11;IGKV3-11	Immunoglobulin kappa variable 3D-11;Immunoglobulin kappa variable 3-11	KVD11_HUMAN;KV311_HUMAN	_LLIYDASNR_.2	2141618	687343	1.26165e+06	2.34896e+06	1.1374e+06	1.56536e+06	1.55783e+06	1.57161e+06	1.54675e+06
IGKV3D-11;IGKV3-11	Immunoglobulin kappa variable 3D-11;Immunoglobulin kappa variable 3-11	KVD11_HUMAN;KV311_HUMAN	_ASQSVSSYLAWYQQK_.2	120034	53862.8	70477.9	112774	64337.3	77755.2	87205	88863.7	90311
IGKV3D-11;IGKV3-11	Immunoglobulin kappa variable 3D-11;Immunoglobulin kappa variable 3-11	KVD11_HUMAN;KV311_HUMAN	_SLEPEDFAVYYC[Carbamidomethyl (C)]QQR_.2	35964.9	8325.49	6985.1	13710.3	19149.5	7166.4	15509.8	16146.7	16487.1
IGKV3D-11;IGKV3-11	Immunoglobulin kappa variable 3D-11;Immunoglobulin kappa variable 3-11	KVD11_HUMAN;KV311_HUMAN	_LEPEDFAVYYC[Carbamidomethyl (C)]QQR_.2	14048.9	1477.19	7657.29	13676	4830.5	8016.7	8095.26	10108.1	6659.15
IGKV3D-11;IGKV3-11	Immunoglobulin kappa variable 3D-11;Immunoglobulin kappa variable 3-11	KVD11_HUMAN;KV311_HUMAN	_ASQSVSSYLAWYQQKPGQAPR_.3	1725.61	2235.23	1351.84	6290.64	1150.65	1217.46	2062.75	2184.98	997.505
IGHV1-45	Immunoglobulin heavy variable 1-45	HV145_HUMAN	_ASGYTFTYR_.2	10052.5	7791.35	35938	11713.3	15586	37925.8	14522.8	16709.1	19408.4
IGHV1-45	Immunoglobulin heavy variable 1-45	HV145_HUMAN	_SEDTAMYYC[Carbamidomethyl (C)]AR_.2	11888.3	14680	11102.1	14393.7	21751.9	12843.8	13869.8	13821.8	13395.6
IGHV3-49	Immunoglobulin heavy variable 3-49	HV349_HUMAN	_GLEWVGFIR_.2	203077	250638	515059	219092	401711	604598	367007	330791	332141
IGHV3-49	Immunoglobulin heavy variable 3-49	HV349_HUMAN	_TEDTAVYYC[Carbamidomethyl (C)]TR_.2	135928	72289.8	128018	159353	118573	139789	126063	130225	130169
IGHV3-49	Immunoglobulin heavy variable 3-49	HV349_HUMAN	_SIAYLQMNSLK_.2	19020	27882.5	72658.9	24516.5	47916.4	95393.9	49016.7	42432.6	43263.9
IGHV3-49	Immunoglobulin heavy variable 3-49	HV349_HUMAN	_AYGGTTEYAASVK_.2	5626.3	6433.74	15736.1	6814.82	18440.9	21597.5	14010.3	12666.4	10834.4
IGHV3-49	Immunoglobulin heavy variable 3-49	HV349_HUMAN	_EDTAVYYC[Carbamidomethyl (C)]TR_.2	112440	3192.6	1639.01	130362	2152.31	1602.76	44748.3	54514.5	53069.1
IGKV6D-21	Immunoglobulin kappa variable 6D-21	KVD21_HUMAN	_EIVLTQSPDFQSVTPK_.2	88177.9	148842	235307	101519	139291	284750	154962	136869	134071
IGKV6D-21	Immunoglobulin kappa variable 6D-21	KVD21_HUMAN	_YASQSISGVPSR_.2	39454.9	35933.5	69610.7	41549.9	58773.8	77782	51393.5	49408.3	48139.4
IGKV6D-21	Immunoglobulin kappa variable 6D-21	KVD21_HUMAN	_ASQSIGSSLHWYQQKPDQSPK_.3	2242.8	1159.13	9781.53	3202.77	1729.25	13439.9	5072.57	2821.09	4846.83
IGLV1-36	Immunoglobulin lambda variable 1-36	LV136_HUMAN	_LLIYYDDLLPSGVSDR_.2	70983.1	3475.61	37897.2	76258	6980.42	53625.2	42225.5	46501.6	50232.9
IGHV6-1	Immunoglobulin heavy variable 6-1	HV601_HUMAN	_ITINPDTSK_.2	93927.3	15420.7	39338.6	115020	28827.9	40477.1	58294.6	64280.1	64157.3
IGHV6-1	Immunoglobulin heavy variable 6-1	HV601_HUMAN	_ITINPDTSK_.1	11713.6	1065.79	3238.8	13627.2	2240.27	5810.26	6599.17	6959.61	7610.01
IGHV6-1	Immunoglobulin heavy variable 6-1	HV601_HUMAN	_ITINPDTSKNQFSLQLNSVTPEDTAVYYC[Carbamidomethyl (C)]AR_.4	59095.2	38436.2	72564.8	68993.1	61827.8	82411.2	64099.3	61267.3	65786.8
IGHV6-1	Immunoglobulin heavy variable 6-1	HV601_HUMAN	_SVTPEDTAVYYC[Carbamidomethyl (C)]AR_.2	18012.2	1716.69	4696.9	21101.4	2403.15	4070.45	9356.92	8601.42	11310.9
IGHV6-1	Immunoglobulin heavy variable 6-1	HV601_HUMAN	_WYNDYAVSVK_.2	36906.4	986.514	20543.8	56314.7	1082.35	15764.4	24661.8	24042.4	30653.6
IGHV6-1	Immunoglobulin heavy variable 6-1	HV601_HUMAN	_NQFSLQLNSVTPEDTAVYYC[Carbamidomethyl (C)]AR_.3	1338.23	2357.21	13363.8	3963.84	1097.23	18032.7	4389.33	4562.49	3549.42
IGHV3-15	Immunoglobulin heavy variable 3-15	HV315_HUMAN	_EVQLVESGGGLVKPGGSLR_.3	2.02627e+06	945242	1.59054e+06	2.07007e+06	1.56323e+06	1.82527e+06	1.76433e+06	1.7075e+06	1.61901e+06
IGHV3-15	Immunoglobulin heavy variable 3-15	HV315_HUMAN	_EVQLVESGGGLVKPGGSLR_.2	1401450	613818	1.09928e+06	1.58439e+06	1087263	1.36042e+06	1.14941e+06	1.15186e+06	1167097
IGHV3-15	Immunoglobulin heavy variable 3-15	HV315_HUMAN	_GLEWVGR_.2	1.16057e+06	355284	935257	1436564	619268	1.08445e+06	917890	986733	984199
IGHV3-15	Immunoglobulin heavy variable 3-15	HV315_HUMAN	_GLEWVGR_.1	90109	27198.8	72912.8	112140	50208.3	82535.2	71372.9	71165.5	70242.7
IGHV3-15	Immunoglobulin heavy variable 3-15	HV315_HUMAN	_EVQLVESGGGLVK_.2	332843	162926	323410	351436	249640	312175	273435	275167	300667
IGHV3-15	Immunoglobulin heavy variable 3-15	HV315_HUMAN	_NTLYLQMNSLK_.2	151071	54622.9	122679	184798	87801.8	168938	127116	133976	140512
IGHV3-15	Immunoglobulin heavy variable 3-15	HV315_HUMAN	_VESGGGLVKPGGSLR_.2	156398	71620.3	122844	161598	111339	144462	135633	118631	126378
IGHV3-15	Immunoglobulin heavy variable 3-15	HV315_HUMAN	_LVESGGGLVKPGGSLR_.3	39688.2	8445.37	81517.1	46193	27231.5	99350.4	54240.4	48141.1	32115.4
IGHV3-15	Immunoglobulin heavy variable 3-15	HV315_HUMAN	_LVESGGGLVKPGGSLR_.2	15128.1	7077.06	42637.6	21284.1	12165.9	51133.2	24171.8	21810.5	21411.1
IGHV3-15	Immunoglobulin heavy variable 3-15	HV315_HUMAN	_ESGGGLVKPGGSLR_.2	81421.4	34119	63622.6	84989.2	61073.6	66970.8	69083.5	72032.1	68912.7
IGHV3-15	Immunoglobulin heavy variable 3-15	HV315_HUMAN	_TDGGTTDYAAPVK_.2	56425.7	21364	42734.7	65810.1	30606.6	41966.1	38828	43900.4	48632.8
IGHV3-15	Immunoglobulin heavy variable 3-15	HV315_HUMAN	_DDSKNTLYLQMNSLK_.2	16795.5	5141	10703	17834.3	11479.4	19588.1	13363.1	13510.1	14779.2
IGHV3-15	Immunoglobulin heavy variable 3-15	HV315_HUMAN	_SKTDGGTTDYAAPVK_.2	8605.4	1626.88	3964.98	11705.6	3634.79	7235.51	4858.48	6245.87	6678.94
IGHV2-26	Immunoglobulin heavy variable 2-26	HV226_HUMAN	_MGVSWIR_.2	45990.2	57918.9	40672.1	55388.7	83439.5	45164.9	54343.7	54203.8	54295.1
IGHV2-26	Immunoglobulin heavy variable 2-26	HV226_HUMAN	_ALEWLAHIFSNDEK_.2	13171.5	5808.72	11773.5	12218.8	11076.7	15276.3	8768.53	11292.1	10276.4
IGHV2-26	Immunoglobulin heavy variable 2-26	HV226_HUMAN	_ALEWLAHIFSNDEK_.3	3071.76	2125.02	3192.68	3451.51	2396.6	3739.21	3718.97	2966.42	2320.39
IGHV3-73	Immunoglobulin heavy variable 3-73	HV373_HUMAN	_EVQLVESGGGLVQPGGSLK_.2	1933097	203599	417149	2.23091e+06	304260	477672	951669	1.03418e+06	1.00762e+06
IGHV3-73	Immunoglobulin heavy variable 3-73	HV373_HUMAN	_NTAYLQMNSLK_.2	21907.1	5731.21	14514.4	26539	10657.3	16358.5	16859	17996.9	15689.9
IGHV3-73	Immunoglobulin heavy variable 3-73	HV373_HUMAN	_LSC[Carbamidomethyl (C)]AASGFTFSGSAMHWVR_.3	10204.2	4510.42	11512.2	9916.13	9208.13	8698.37	10157.3	8403.89	6280.54
IGHV3-74	Immunoglobulin heavy variable 3-74	HV374_HUMAN	_GLVWVSR_.2	327239	178857	369272	420540	319769	440626	327327	325156	320958
IGHV3-74	Immunoglobulin heavy variable 3-74	HV374_HUMAN	_GLVWVSR_.1	30175	15078.3	32746.9	34238.1	27303.7	41926.4	29204.3	28425.6	26468.1
IGHV3-74	Immunoglobulin heavy variable 3-74	HV374_HUMAN	_YWMHWVR_.2	47156.8	80863.2	54269.9	56717.3	152915	58853.1	75020.3	68444	69414.4
IGHV3-74	Immunoglobulin heavy variable 3-74	HV374_HUMAN	_INSDGSSTSYADSVK_.2	12364.1	2563.66	4697.36	18172.3	5520.41	6916.96	9909.28	9284.55	10481.6
IGHV3-74	Immunoglobulin heavy variable 3-74	HV374_HUMAN	_LSC[Carbamidomethyl (C)]AASGFTFSSYWMHWVR_.3	4040.69	3036.87	8614.71	3734.21	1279.65	16217	6866.48	5537.4	2536.02
IGHV3-43	Immunoglobulin heavy variable 3-43	HV343_HUMAN	_TEDTALYYC[Carbamidomethyl (C)]AK_.2	38300.8	14169.9	36846.5	46051.7	28045.4	38273.2	37892	29437.3	28138
IGHV3-43	Immunoglobulin heavy variable 3-43	HV343_HUMAN	_EVQLVESGGVVVQPGGSLR_.2	21998.2	25254.2	764.636	22056	53694	1982.53	20331.6	18723.2	20934.6
IGHV3-43	Immunoglobulin heavy variable 3-43	HV343_HUMAN	_FDDYTMHWVR_.3	11421.9	5175.01	3318.98	14480	11928.8	2113.2	7297.58	8298.32	9140.33
IGHV3-43	Immunoglobulin heavy variable 3-43	HV343_HUMAN	_FDDYTMHWVR_.2	15879.9	10350.7	3165.47	21013.6	18178.2	1335.81	10249.8	11644	11594.4
IGHV3-43	Immunoglobulin heavy variable 3-43	HV343_HUMAN	_LSC[Carbamidomethyl (C)]AASGFTFDDYTMHWVR_.3	11656.8	1174.79	2457.41	18972.1	2315.88	653.074	4625.74	6136.68	2457.1
IGLV9-49	Immunoglobulin lambda variable 9-49	LV949_HUMAN	_FSVLGSGLNR_.2	53477.5	28838.4	6913.96	66060.1	55026.1	9106.89	37447.5	40386.3	40654.7
IGHV3-72	Immunoglobulin heavy variable 3-72	HV372_HUMAN	_TEDTAVYYC[Carbamidomethyl (C)]AR_.2	153508	64146.6	161083	168635	99989.3	184217	144213	135916	141886
IGHV3-72	Immunoglobulin heavy variable 3-72	HV372_HUMAN	_NSLYLQMNSLK_.2	37147.2	14672.9	34647.6	44973.1	22818.5	42202	32211.7	33349.9	34464.8
IGHV3-72	Immunoglobulin heavy variable 3-72	HV372_HUMAN	_LSC[Carbamidomethyl (C)]AASGFTFSDHYMDWVR_.3	47895.5	6519.56	30063.2	55877.7	16374.8	31414.3	32486.4	28260.2	30364
IGHV3-72	Immunoglobulin heavy variable 3-72	HV372_HUMAN	_ANSYTTEYAASVK_.2	40731.9	4393.09	20815.2	47127.3	8290.27	21522.3	25874.3	27484.5	29050.4
PPIAL4C	Peptidyl-prolyl cis-trans isomerase A-like 4C	PAL4C_HUMAN	_IIPGFMC[Carbamidomethyl (C)]QGGDFTR_.2	5409536	3.2422e+06	4.60862e+06	5.73108e+06	3.62595e+06	4.70797e+06	4.45375e+06	4.75354e+06	4.67439e+06
PPIAL4C	Peptidyl-prolyl cis-trans isomerase A-like 4C	PAL4C_HUMAN	_IIPGFM[Oxidation (M)]C[Carbamidomethyl (C)]QGGDFTR_.2	153279	86189.6	91070.1	85227.9	113967	114094	111295	105561	96893.3
PPIAL4C	Peptidyl-prolyl cis-trans isomerase A-like 4C	PAL4C_HUMAN	_TEWLDGK_.2	780177	531183	639454	749497	568656	593654	648309	641742	658935
PPIAL4C	Peptidyl-prolyl cis-trans isomerase A-like 4C	PAL4C_HUMAN	_TEWLDGK_.1	524729	395810	464076	544058	419342	494765	424951	478267	454017
PPIAL4C	Peptidyl-prolyl cis-trans isomerase A-like 4C	PAL4C_HUMAN	_PGFMC[Carbamidomethyl (C)]QGGDFTR_.2	1.38845e+06	707115	1.11986e+06	1.47402e+06	817700	1.14768e+06	1.13446e+06	1.06167e+06	988518
PPIAL4C	Peptidyl-prolyl cis-trans isomerase A-like 4C	PAL4C_HUMAN	_HTGSGILSM[Oxidation (M)]ANAGPNTNGSQFFIC[Carbamidomethyl (C)]TAK_.3	934685	733639	809391	928492	760826	832697	821796	824378	861651
PPIAL4C	Peptidyl-prolyl cis-trans isomerase A-like 4C	PAL4C_HUMAN	_ALSTGEK_.1	57675	23500.3	53031.7	39790.9	25024.9	49023.8	58315.2	47470.4	35049.8
PPIAL4C	Peptidyl-prolyl cis-trans isomerase A-like 4C	PAL4C_HUMAN	_ANAGPNTNGSQFFIC[Carbamidomethyl (C)]TAK_.2	31139.9	22815.8	26174.2	26235.2	23337.1	24335.5	25365.6	26707.2	26388.4
GATD3B;GATD3A	Glutamine amidotransferase-like class 1 domain-containing protein 3B, mitochondrial;Glutamine amidotransferase-like class 1 domain-containing protein 3A, mitochondrial	GAL3B_HUMAN;GAL3A_HUMAN	_ITDLANLSAANHDAAIFPGGFGAAK_.3	41548.3	40438	35961.2	45545.7	34675.7	40666.4	38404.5	36515.4	43362.4
GATD3B;GATD3A	Glutamine amidotransferase-like class 1 domain-containing protein 3B, mitochondrial;Glutamine amidotransferase-like class 1 domain-containing protein 3A, mitochondrial	GAL3B_HUMAN;GAL3A_HUMAN	_GGAEVQIFAPDVPQMHVIDHTK_.3	16685.7	19743.1	14980.1	20303.5	19824.9	18624.4	17714.5	15909.3	18909.4
GATD3B;GATD3A	Glutamine amidotransferase-like class 1 domain-containing protein 3B, mitochondrial;Glutamine amidotransferase-like class 1 domain-containing protein 3A, mitochondrial	GAL3B_HUMAN;GAL3A_HUMAN	_GVEVTVGHEQEEGGKWPYAGTAEAIK_.3	5047.52	7277.81	7144.74	7034.73	6651.09	9212.72	5122.36	7182.26	5882.18
GATD3B;GATD3A	Glutamine amidotransferase-like class 1 domain-containing protein 3B, mitochondrial;Glutamine amidotransferase-like class 1 domain-containing protein 3A, mitochondrial	GAL3B_HUMAN;GAL3A_HUMAN	_NLSTFAVDGK_.2	7750.36	5046.68	8087.41	6763.96	7167.79	5906.21	5163.74	6212.69	7160.8
GATD3B;GATD3A	Glutamine amidotransferase-like class 1 domain-containing protein 3B, mitochondrial;Glutamine amidotransferase-like class 1 domain-containing protein 3A, mitochondrial	GAL3B_HUMAN;GAL3A_HUMAN	_GVEVTVGHEQEEGGK_.2	4945.32	5346.64	5466.81	3951.23	4335.03	4753.03	5299.71	4020.17	3633.93
IGKV1D-13;IGKV1-13	Immunoglobulin kappa variable 1D-13;Immunoglobulin kappa variable 1-13	KVD13_HUMAN;KV113_HUMAN	_AIQLTQSPSSLSASVGDR_.2	39089.5	502939	1.13129e+06	42372.3	799361	1.31879e+06	611510	513605	496373
IGKV1D-13;IGKV1-13	Immunoglobulin kappa variable 1D-13;Immunoglobulin kappa variable 1-13	KVD13_HUMAN;KV113_HUMAN	_LLIYDASSLESGVPSR_.2	1907.48	6214.22	24185.4	2025.76	12693.2	26288.1	11847	9524.93	13288.9
IGHV1-69D;IGHV1-69	Immunoglobulin heavy variable 1-69D;Immunoglobulin heavy variable 1-69	HV69D_HUMAN;HV169_HUMAN	_STSTAYMELSSLR_.2	33882.1	22925.9	26559.7	33471.7	32646.4	31425.6	29386.3	30289.3	32903
IGKV6-21	Immunoglobulin kappa variable 6-21	KV621_HUMAN	_YASQSFSGVPSR_.2	15192.1	6652.79	6636.1	14046.3	12401.3	11573.5	13414.9	14675.8	10739.8
IGKV3D-20	Immunoglobulin kappa variable 3D-20	KVD20_HUMAN	_EIVLTQSPATLSLSPGER_.2	3860527	1.56821e+06	2.6309e+06	4.19114e+06	2560288	3.13566e+06	3.09331e+06	3.16062e+06	3.0626e+06
IGKV3D-20	Immunoglobulin kappa variable 3D-20	KVD20_HUMAN	_LLIYDASSR_.2	213637	118192	304015	244362	190190	372956	238824	227942	222626
IGKV3D-20	Immunoglobulin kappa variable 3D-20	KVD20_HUMAN	_IVLTQSPATLSLSPGER_.2	18512.3	18371.9	33405.9	23008.6	30424	41014.6	28918.8	26616.5	25852.6
IGHV1-3	Immunoglobulin heavy variable 1-3	HV103_HUMAN	_DTSASTAYMELSSLR_.2	8579.37	35762.9	82095.8	8854.67	54765.8	99025.4	45290.6	1295.45	12279.7
IGHV1-3	Immunoglobulin heavy variable 1-3	HV103_HUMAN	_LEWMGWINAGNGNTK_.2	5806.5	4907.85	13986.2	8415.67	6530.37	13183.8	5590.45	5873.71	9280.55
IGHV1-18	Immunoglobulin heavy variable 1-18	HV118_HUMAN	_SDDTAVYYC[Carbamidomethyl (C)]AR_.2	1743399	1.1267e+06	1.32018e+06	1.6534e+06	1.66804e+06	1.70374e+06	1455183	1613845	1.47015e+06
IGHV1-18	Immunoglobulin heavy variable 1-18	HV118_HUMAN	_VTMTTDTSTSTAYMELR_.2	134237	74802.8	143634	140736	117003	154822	130535	126278	123338
IGHV1-18	Immunoglobulin heavy variable 1-18	HV118_HUMAN	_ASGYTFTSYGISWVR_.2	14425.9	7664.81	26544.7	13303.7	16593.7	30845.6	18014.8	17745.9	16630.8
IGHV4-28	Immunoglobulin heavy variable 4-28	HV428_HUMAN	_VTMSVDTSK_.2	133527	66987.3	142571	155998	108256	151369	128254	127072	131606
IGHV4-28	Immunoglobulin heavy variable 4-28	HV428_HUMAN	_VTMSVDTSK_.1	32479.1	14703	33710.2	37127.7	24441.6	41967.9	31023.6	29552	26769.5
IGHV3-35	Probable non-functional immunoglobulin heavy variable 3-35	HV335_HUMAN	_AEDTAVYYC[Carbamidomethyl (C)]VR_.2	357516	311878	539132	405420	488951	627508	467128	455416	450138
IGHV3-38	Probable non-functional immunoglobulin heavy variable 3-38	HV338_HUMAN	_NTLYLQMNNLR_.2	193192	116467	234081	215177	188717	267661	201270	208776	206634
IGHV5-51	Immunoglobulin heavy variable 5-51	HV551_HUMAN	_EVQLVQSGAEVK_.2	1.09603e+06	507280	919603	1.24766e+06	840605	1.05685e+06	939934	950818	1.0235e+06
IGHV5-51	Immunoglobulin heavy variable 5-51	HV551_HUMAN	_YSPSFQGQVTISADK_.2	194423	103942	175769	189836	154729	186789	156483	175602	174795
IGHV5-51	Immunoglobulin heavy variable 5-51	HV551_HUMAN	_ASDTAMYYC[Carbamidomethyl (C)]AR_.2	183914	74782.9	100766	230404	107032	110007	134516	143675	142855
IGHV5-51	Immunoglobulin heavy variable 5-51	HV551_HUMAN	_SISTAYLQWSSLK_.2	147325	56745.5	103940	169150	89821.6	115134	114777	119295	117582
IGHV5-51	Immunoglobulin heavy variable 5-51	HV551_HUMAN	_KPGESLK_.1	11075.8	5885.97	10932.6	10447.6	9483.42	15923.9	10326.2	9846.85	10347.2
IGHV3-66	Immunoglobulin heavy variable 3-66	HV366_HUMAN	_EVQLVESGGGLIQPGGSLR_.2	900804	689432	736120	1.00956e+06	1.06783e+06	840956	814181	857332	870212
IGHV3-66	Immunoglobulin heavy variable 3-66	HV366_HUMAN	_LVESGGGLIQPGGSLR_.2	21108.5	48656.1	16338.8	26969.4	82767.4	19987.2	32609.4	33522.9	35573.6
IGKV3D-7	Immunoglobulin kappa variable 3D-7	KVD07_HUMAN	_EIVMTQSPATLSLSPGER_.2	19498.1	36580.8	86129.8	26942.7	56986.7	103451	61347	50044.1	50082
IGKV3D-7	Immunoglobulin kappa variable 3D-7	KVD07_HUMAN	_LLIYGASTR_.2	1.50669e+06	744301	1.16672e+06	1.59897e+06	1.25868e+06	1.35136e+06	1.29628e+06	1.31801e+06	1.238e+06
IGKV3D-7	Immunoglobulin kappa variable 3D-7	KVD07_HUMAN	_LLIYGASTR_.1	1127.34	1050.32	1605.77	1943.23	2096.46	2029.21	1319.4	896.317	2033.69
IGKV1-8	Immunoglobulin kappa variable 1-8	KV108_HUMAN	_LLIYAASTLQSGVPSR_.2	549996	160062	310753	499776	248089	380154	360634	364772	373087
IGKV1-8	Immunoglobulin kappa variable 1-8	KV108_HUMAN	_ASQGISSYLAWYQQKPGK_.2	26333.4	4019.47	13900.7	32832.1	17302.9	14967.4	14642.6	19436.4	16083.4
IGKV1-8	Immunoglobulin kappa variable 1-8	KV108_HUMAN	_ASQGISSYLAWYQQKPGK_.3	21723.2	1113.35	11377.2	27712.5	4969.63	16079.2	18134.9	11223.9	5293.33
IGKV1-8	Immunoglobulin kappa variable 1-8	KV108_HUMAN	_ASTLQSGVPSR_.2	21883.2	16783.1	38507.5	25170.9	21901.2	39372.4	28702.1	25398	27334
IGKV1-8	Immunoglobulin kappa variable 1-8	KV108_HUMAN	_AASTLQSGVPSR_.2	31307.1	12553.1	27296.2	28769.7	21654.6	20545.7	24384.7	23871.9	22574.6
IGKV1-8	Immunoglobulin kappa variable 1-8	KV108_HUMAN	_MTQSPSSFSASTGDR_.2	13070.4	9528.42	32448.9	10016.9	19451.1	37503.2	22239.7	21317.9	18923.7
IGKV1-8	Immunoglobulin kappa variable 1-8	KV108_HUMAN	_LIYAASTLQSGVPSR_.2	10497.7	15714.1	13040.2	15476.2	25805.7	18823.6	15984.9	16646.5	13687.3
IGKV1-8	Immunoglobulin kappa variable 1-8	KV108_HUMAN	_ASQGISSYLAWYQQK_.2	17013.2	8260.82	10742	14530.8	16105.2	14140	12440.6	12615.8	9196.86
IGKV2-24	Immunoglobulin kappa variable 2-24	KV224_HUMAN	_FSGSGAGTDFTLK_.2	579528	201457	388479	714808	304868	451288	451896	468504	476981
IGKV2-24	Immunoglobulin kappa variable 2-24	KV224_HUMAN	_SSPVTLGQPASISC[Carbamidomethyl (C)]R_.2	149212	44901.4	121102	154433	72713.5	96569.6	101727	107980	117066
IGKV2-24	Immunoglobulin kappa variable 2-24	KV224_HUMAN	_SSQSLVHSDGNTYLSWLQQR_.3	105618	51974	73344.9	104683	88465.3	11326.1	7797.1	135568	118836
IGKV2-24	Immunoglobulin kappa variable 2-24	KV224_HUMAN	_SSQSLVHSDGNTYLSWLQQRPGQPPR_.3	50226.9	7019.37	28710	61417	20399.3	44923.4	29887.6	32764.5	32602.4
IGKV2-24	Immunoglobulin kappa variable 2-24	KV224_HUMAN	_SSQSLVHSDGNTYLSWLQQRPGQPPR_.4	25983.9	3769.42	13239.3	31873.2	8447.09	22195.7	16565.9	17166.5	17529
IGKV2-24	Immunoglobulin kappa variable 2-24	KV224_HUMAN	_FSGVPDR_.1	30281.1	15297.1	34945.1	35044.5	25051.1	46657.4	29156.8	29394.8	26368.8
IGKV1-9	Immunoglobulin kappa variable 1-9	KV109_HUMAN	_DIQLTQSPSFLSASVGDR_.2	1.26586e+06	559955	659365	1472494	838886	773576	829531	913645	1.06112e+06
IGKV1-6	Immunoglobulin kappa variable 1-6	KV106_HUMAN	_AIQMTQSPSSLSASVGDR_.2	380488	630970	796310	411054	994900	908884	697285	614863	598171
IGKV1-6	Immunoglobulin kappa variable 1-6	KV106_HUMAN	_AIQM[Oxidation (M)]TQSPSSLSASVGDR_.2	74677.9	64346.3	178344	77466.5	114951	203989	121288	112293	109565
IGKV1-6	Immunoglobulin kappa variable 1-6	KV106_HUMAN	_NDLGWYQQKPGK_.2	262055	12903.7	2791.3	329938	22870.6	4963.96	102529	130345	135223
IGKV1-6	Immunoglobulin kappa variable 1-6	KV106_HUMAN	_NDLGWYQQK_.2	4981.79	4095.85	5592.45	5325.44	8129.83	6498.93	6027.42	4550.97	4325.81
IGKV1-12;IGKV1D-12	Immunoglobulin kappa variable 1-12;Immunoglobulin kappa variable 1D-12	KV112_HUMAN;KVD12_HUMAN	_DIQMTQSPSSVSASVGDR_.2	1.1087e+06	437402	1.44879e+06	1.20568e+06	686268	1.71823e+06	1.16768e+06	1.09919e+06	1.05128e+06
IGKV1-12;IGKV1D-12	Immunoglobulin kappa variable 1-12;Immunoglobulin kappa variable 1D-12	KV112_HUMAN;KVD12_HUMAN	_DIQM[Oxidation (M)]TQSPSSVSASVGDR_.2	21027.8	8408.16	16892.7	7778.52	20202.4	29434.8	15151.7	17843.9	19718.1
B0179_04005	ABC transporter permease subunit	A0A0F2DAE7_STRMT	_QVVLVPLVR_.2	4770.89	20738.5	11547.8	3394.86	15310.6	9668.86	9940.59	9997.78	8585.11
B0179_04005	ABC transporter permease subunit	A0A0F2DAE7_STRMT	_QFSENIPTELLESAK_.2	2323.12	42152	20957	12063.8	35783.9	17211.6	17366.9	15028.1	22376.2
psaA	Manganese ABC transporter substrate-binding protein	A0A0F2DAH3_STRMT	_EGDSYYNMMK_.2	72616.9	48772.3	42537.6	102119	50188	44107.3	54079.8	63876.7	68178.9
psaA	Manganese ABC transporter substrate-binding protein	A0A0F2DAH3_STRMT	_TPSLFVESSVDDRPMK_.3	17620.8	10638.5	2390.95	25896	11477.3	6312.62	12550.9	13060.9	14524.3
psaA	Manganese ABC transporter substrate-binding protein	A0A0F2DAH3_STRMT	_TPSLFVESSVDDRPMK_.2	13407	9187.86	1485.65	20387.9	10273.2	7183.54	12703.2	10006.1	11943
psaA	Manganese ABC transporter substrate-binding protein	A0A0F2DAH3_STRMT	_IDLHSIVPVGQDPHEYEPLPEDVKK_.5	18444.9	12300.4	12992.3	16884.7	11606.5	13103.3	14292.8	14772	13802.9
psaA	Manganese ABC transporter substrate-binding protein	A0A0F2DAH3_STRMT	_IDLHSIVPVGQDPHEYEPLPEDVKK_.4	8933.17	6684.17	3784.98	8889.55	6132.11	3597.64	6183.9	7142.58	6472.13
psaA	Manganese ABC transporter substrate-binding protein	A0A0F2DAH3_STRMT	_LIVTSEGC[Carbamidomethyl (C)]FK_.2	16935.8	18700.5	21164.1	18550.5	13513.6	16491	17651.8	17791.7	19721.7
psaA	Manganese ABC transporter substrate-binding protein	A0A0F2DAH3_STRMT	_FNNIPAEK_.2	19480.3	17478.4	7185.16	18016.1	18657.4	10214.7	19590.1	24461.8	9679.8
psaA	Manganese ABC transporter substrate-binding protein	A0A0F2DAH3_STRMT	_TPSLFVESSVDDR_.2	24957.4	13306.8	3984.65	26008.9	13432	4046.77	16180.4	15452.9	14837
psaA	Manganese ABC transporter substrate-binding protein	A0A0F2DAH3_STRMT	_GKEDPHAWLNLENGMIFAK_.3	11146.5	9383.68	1984.94	14482.7	12872.7	4038.18	7407.9	11256.3	9692.12
psaA	Manganese ABC transporter substrate-binding protein	A0A0F2DAH3_STRMT	_IWEINTEEEGTPDQIK_.2	8990.82	7678.96	6144.11	6859.93	7827.18	6040.14	7046.09	5974.66	5616.03
trxB_1	Thioredoxin reductase	A0A0F2DCV0_STRMT	_TAVDGIFAVGDVR_.2	9036.74	13954	2380.84	10739	2186.96	4772.74	9829.07	6210.57	3087.19
trxB_1	Thioredoxin reductase	A0A0F2DCV0_STRMT	_QVTTAVGDGAIAGQEAYK_.2	5160.9	5251.4	3069.23	6121.89	2747.12	2875.35	3091.76	3307.82	5230.87
trxB_1	Thioredoxin reductase	A0A0F2DCV0_STRMT	_ISFIWDSVVK_.2	4542.67	3064.17	1696.83	4595.63	2560.48	2595.71	1736.7	1610.58	2636.64
sodA	Superoxide dismutase	A0A0F2DDV3_STRMT	_AFFSVINWNK_.2	24271.1	47193.2	25044.2	21501.3	37804	25821.7	25768.1	28804.3	27418.5
sodA	Superoxide dismutase	A0A0F2DDV3_STRMT	_FGSGWAWLVVNK_.2	13458.7	27445.1	13187.3	8811.49	24701.3	14271.9	17702.4	16736.1	15698.7
sodA	Superoxide dismutase	A0A0F2DDV3_STRMT	_LEVTSTANQDTPISEGK_.2	10964.5	35521.4	7473.99	10473.2	27980.2	10876.6	19358.4	11073.7	10517.6
sodA	Superoxide dismutase	A0A0F2DDV3_STRMT	_EGKLEVTSTANQDTPISEGK_.3	2081.44	6806.68	816.756	2314.73	5007.24	2508.08	4078.84	3254.62	2716.62
prsA_1	Ribose-phosphate pyrophosphokinase	A0A0F2DE76_STRMT	_LVVLDTIYLPEER_.2	4733.53	31518.7	11076.5	11284.5	22115.4	6052.58	7899.85	14529.3	19546.1
prsA_1	Ribose-phosphate pyrophosphokinase	A0A0F2DE76_STRMT	_GMVGSDYVVVSPDHGGVTR_.2	6208.68	12646.2	7610.64	6376.55	10320.2	6460.3	7586.29	9298.6	8833.42
prsA_1	Ribose-phosphate pyrophosphokinase	A0A0F2DE76_STRMT	_MNTSEVMNIIGK_.2	3861.47	11224.4	1039.87	4119.96	9306.54	5062.32	5610.84	5068.15	5724.26
prsA_1	Ribose-phosphate pyrophosphokinase	A0A0F2DE76_STRMT	_VAQEIGIELGK_.2	2708.12	5737.24	4929.41	2160.19	3772.72	3447.17	2870.09	4329.16	5787.82
mscL	Large-conductance mechanosensitive channel	A0A0F2DG07_STRMT	_VQNIAELAWNGVTYGK_.2	4411.01	19253.4	10374.8	6421.97	15843.2	7609.04	4469.64	11006.3	8822.79
rplO	50S ribosomal protein L15	A0A0F2DHS5_STRMT	_LGFEGGQTPLFR_.2	277923	427251	223076	251329	317998	229317	271105	280338	271242
rplO	50S ribosomal protein L15	A0A0F2DHS5_STRMT	_ILGNGELTK_.2	59730.5	72832.6	57059.4	59871.5	54197.6	50660	57918.8	52927.3	50061.9
rplO	50S ribosomal protein L15	A0A0F2DHS5_STRMT	_LHELKPAEGSR_.2	22418.8	31119.5	15853.4	24801.3	23642.2	20179.5	22816.8	19759.8	23652.2
rplO	50S ribosomal protein L15	A0A0F2DHS5_STRMT	_LHELKPAEGSR_.3	22730.5	36694.9	21499.3	22792.8	21559.1	12991.3	21352.7	25195.7	14272.6
rplO	50S ribosomal protein L15	A0A0F2DHS5_STRMT	_SAEEAITAK_.1	15172	23603.5	13338.8	14478.6	16832.7	13106.5	15760.2	16289	13887.9
gltX	Glutamate--tRNA ligase	A0A0F2DS99_STRMT	_LAVNESGIYK_.2	16921.4	24963.1	13005.4	15145	18361.8	12554.8	14981.2	15798.1	15374.9
gltX	Glutamate--tRNA ligase	A0A0F2DS99_STRMT	_EAAGIIPTVR_.2	11115.2	28302.5	12149.9	13515.4	18627.8	11260.5	12644.3	16322.6	14775.6
gltX	Glutamate--tRNA ligase	A0A0F2DS99_STRMT	_TALFNYLYAR_.2	13182.6	22985.8	8565.27	12140.7	20445.5	10827.6	14326.5	16009.6	18842.2
gltX	Glutamate--tRNA ligase	A0A0F2DS99_STRMT	_NLFMPIR_.2	12255.4	24014.4	13507.4	11537.3	19642.2	8203.41	13837	15364.1	13027.3
gltX	Glutamate--tRNA ligase	A0A0F2DS99_STRMT	_EVMAGETVPTVLEAFK_.2	18640.3	20320.9	4493.03	15623.9	13133.6	2753.35	8430	11232.1	9064.5
gltX	Glutamate--tRNA ligase	A0A0F2DS99_STRMT	_DTNTLQFIEDYR_.2	7715.15	15449	8029.6	5409.81	9093.37	7939.38	8834.55	6981.94	9920.8
gltX	Glutamate--tRNA ligase	A0A0F2DS99_STRMT	_YAPSPTGLLHIGNAR_.3	9037.31	12862.3	6543.5	7874.48	9725.2	5246.16	7509.9	8536.81	7469.95
gltX	Glutamate--tRNA ligase	A0A0F2DS99_STRMT	_YINEYLGMSEEEK_.2	8947.95	11705	4209.37	8736.34	5951.77	4612.09	6865.74	7575.98	7516.71
gltX	Glutamate--tRNA ligase	A0A0F2DS99_STRMT	_WLGMDWDESPETHENYR_.3	7350.5	8558.25	6705.27	8323.63	2662.92	6561.43	9098.67	7133.85	6305.99
gltX	Glutamate--tRNA ligase	A0A0F2DS99_STRMT	_IAVSGEMHGPELPDTIFLLGR_.3	5286.62	10744.5	1957	8139.21	5091.75	630.868	6466.92	3233.83	3346.96
gltX	Glutamate--tRNA ligase	A0A0F2DS99_STRMT	_KLDWMSNDYIK_.2	4560.18	6994.53	2334.87	6527.47	4082.21	709.945	2736.19	4985.67	3949.8
ftsA	Cell division protein FtsA	A0A0F2DUC3_STRMT	_DGFFTGLDIGTNSIK_.2	14792.2	4591.21	1335.18	6487.69	7307.19	3968.49	4045.61	7384.46	7434
ftsA	Cell division protein FtsA	A0A0F2DUC3_STRMT	_DGIIVDIEAAATAIK_.2	3601.7	7093.62	9556.55	1612.32	3655.56	9060.11	4766.82	5701.66	2084.87
IGHV7-4-1	Immunoglobulin heavy variable 7-4-1	HV741_HUMAN	_TGNPTYAQGFTGR_.2	1177.76	8870.5	14959.9	684.393	14181	18166.1	9635.92	8750.76	7473.57
IGHV3-64D	Immunoglobulin heavy variable 3-64D	HV64D_HUMAN	_NTLYLQMSSLR_.2	168110	84692	183171	185739	149253	226288	172253	168891	166100
IGHV3-64D	Immunoglobulin heavy variable 3-64D	HV64D_HUMAN	_AEDTAVYYC[Carbamidomethyl (C)]VK_.2	3561.82	3888.73	3387.24	1204.25	1355.97	3628.35	5978.25	3643.68	4222.25
spxB	Pyruvate oxidase	A0A0M3SK40_STRMT	_VNPVESTPWWR_.2	332807	501092	231648	337317	366248	244295	319087	322891	313585
spxB	Pyruvate oxidase	A0A0M3SK40_STRMT	_FIQVDIDPYK_.2	219817	399040	149420	244003	296954	182115	227006	239162	244083
spxB	Pyruvate oxidase	A0A0M3SK40_STRMT	_SFIAPALNEVEIDK_.2	197529	400179	194998	205112	266413	191660	222946	226475	239747
spxB	Pyruvate oxidase	A0A0M3SK40_STRMT	_AGEVITELSR_.2	209742	327059	147182	222253	256994	167768	219373	213815	214585
spxB	Pyruvate oxidase	A0A0M3SK40_STRMT	_TSPLFATMGIALPGGIAAK_.2	170453	321812	120333	219931	237521	139516	172997	195018	203323
spxB	Pyruvate oxidase	A0A0M3SK40_STRMT	_LFLEEEGLQSR_.2	220853	285721	126882	220117	190509	153875	168840	187394	188996
spxB	Pyruvate oxidase	A0A0M3SK40_STRMT	_EKYEAEELVPFR_.2	159452	269525	106603	175630	194598	122722	156391	164217	170959
spxB	Pyruvate oxidase	A0A0M3SK40_STRMT	_EKYEAEELVPFR_.3	11866.2	21434.6	6695.71	8618.4	16637.8	7211.83	13996.5	11585.8	10656.8
spxB	Pyruvate oxidase	A0A0M3SK40_STRMT	_HALDASILGDAGQAAK_.2	120565	195917	105854	131806	156161	123733	132867	135331	136336
spxB	Pyruvate oxidase	A0A0M3SK40_STRMT	_HALDASILGDAGQAAK_.3	18688.7	26391.2	12014.4	18083.8	20815.7	15557.6	18533.4	18909.4	17816
spxB	Pyruvate oxidase	A0A0M3SK40_STRMT	_APIITTGK_.2	89747.3	149625	66751.7	105948	114734	73291.3	89623.7	95998.7	99030.6
spxB	Pyruvate oxidase	A0A0M3SK40_STRMT	_APIITTGK_.1	6030.63	7686.44	2569.35	7110.52	4532.39	3942.57	6132.91	4333.52	3664.7
spxB	Pyruvate oxidase	A0A0M3SK40_STRMT	_ITASAAMLNVLK_.2	89952.4	165268	64483.3	101011	123860	76830.2	98303.2	98617.1	105314
spxB	Pyruvate oxidase	A0A0M3SK40_STRMT	_TEGELQLYQVYNAINK_.2	89469.7	141968	56384	104746	110581	70271.4	84060.1	95416.1	96845.6
spxB	Pyruvate oxidase	A0A0M3SK40_STRMT	_YEAEELVPFR_.2	81962.8	122878	51167.2	89434	93055.2	66163.6	81524	86392.5	84723.2
spxB	Pyruvate oxidase	A0A0M3SK40_STRMT	_IEDIDAVVAEAVK_.2	84770.6	140603	46316.8	77723.1	101842	55992.2	81079.8	84060	82331.7
spxB	Pyruvate oxidase	A0A0M3SK40_STRMT	_VAYAEQLPK_.2	77292.7	115874	49840	84939.4	58597.1	59871.3	77299.7	78226.5	78878.4
spxB	Pyruvate oxidase	A0A0M3SK40_STRMT	_HLFGC[Carbamidomethyl (C)]DFPNADYAK_.2	45849.1	81777.9	35683.4	45183.6	49558	37664.2	52645.1	48507.5	48133.5
spxB	Pyruvate oxidase	A0A0M3SK40_STRMT	_HADQDAIYSIDVGDTTQTSTR_.3	51757.3	67091.4	25379.1	52081.7	58554.6	33384.1	47253.8	50295.9	49746.5
spxB	Pyruvate oxidase	A0A0M3SK40_STRMT	_HEETGALAAVMQAK_.2	27278.5	37359.6	13453.1	28141.4	30552.9	14309.1	21798.9	31471.3	22732.6
spxB	Pyruvate oxidase	A0A0M3SK40_STRMT	_HEETGALAAVMQAK_.3	11766.5	15428.9	5675.95	11988.8	12528.2	8303.03	9010.61	9828.34	9558.12
spxB	Pyruvate oxidase	A0A0M3SK40_STRMT	_PVIYAGYGGVK_.2	21885.1	29456.5	13927.9	17984.1	24086.7	12865.2	21339.4	20778.7	21826.9
spxB	Pyruvate oxidase	A0A0M3SK40_STRMT	_HLHMTPK_.1	3818.31	6660.03	3065.53	8036.55	4651.7	4666.66	4710.9	3288.18	5615.69
spxB	Pyruvate oxidase	A0A0M3SK40_STRMT	_HLHMTPK_.2	4528.2	3150.6	3194.62	5773.12	3022.2	2652.11	1818.09	2259.9	5261.62
spxB	Pyruvate oxidase	A0A0M3SK40_STRMT	_LHSEEAIK_.1	6826.42	7499.07	3536.16	7030.95	5835.38	3810.34	6002.2	6246.52	5150.01
oppF	ATP-binding cassette domain-containing protein	A0A0M4JJL6_STRMT	_GETFSLVGESGSGK_.2	16810.9	30914.4	17393	16945.6	24745.3	6848.85	18471.2	20448.2	20299.9
oppF	ATP-binding cassette domain-containing protein	A0A0M4JJL6_STRMT	_DLEISFGEGSK_.2	13109	24318.8	10756.3	13293.2	24550	11419.9	14446.4	13154.1	16926.2
oppF	ATP-binding cassette domain-containing protein	A0A0M4JJL6_STRMT	_EVGLLAEHLTR_.2	3557.66	14840	5916.6	5852.37	9711.57	6460.4	7451.31	4469.11	5700.25
glpK	Glycerol kinase	A0A0M4JL78_STRMT	_LLNETGELFEPSMNESR_.2	23863.8	47473.8	21315.7	23829.9	49919.4	27841.8	27868.2	31025.7	33501.5
glpK	Glycerol kinase	A0A0M4JL78_STRMT	_ATLQSIAYQVR_.2	21095.1	45757.6	16612.4	7065.29	45374.8	20895	28887.4	21408	16166.3
glpK	Glycerol kinase	A0A0M4JL78_STRMT	_GSVFGLTR_.2	14203.9	30443.5	16945.6	15300.2	29063	19975.7	22469.7	19230.8	16357.2
glpK	Glycerol kinase	A0A0M4JL78_STRMT	_ETTVVWDK_.2	11793.9	22466.4	18340.2	10356.3	26835.5	14722.7	15361.2	16450	18173.8
glpK	Glycerol kinase	A0A0M4JL78_STRMT	_DSHNNDEVYVVPAFTGLGAPYWNQNAR_.3	7447.02	33945.9	2912.06	14583.4	28918.1	1902.82	18764.7	19911.6	9963.25
glpK	Glycerol kinase	A0A0M4JL78_STRMT	_TGLPIYNAIVWQSR_.2	10053.5	30472.1	1744.49	10034.5	34194.8	4042.4	13816.1	14644.9	13444.6
glpK	Glycerol kinase	A0A0M4JL78_STRMT	_QTAPLAEQLK_.2	10325.4	24782.2	4321.8	8657.19	27397.4	6183.44	12421	13224.6	11861.4
glpK	Glycerol kinase	A0A0M4JL78_STRMT	_LTDGAAHVTDYSNAAR_.3	6520.22	11378.9	464.431	3726.87	13761.5	2781.06	4651.88	7353.93	5356.74
glpK	Glycerol kinase	A0A0M4JL78_STRMT	_LTDGAAHVTDYSNAAR_.2	3331.64	10943.9	763.55	3272.27	10888.1	2857.48	3915.47	4530.3	3696.68
glpK	Glycerol kinase	A0A0M4JL78_STRMT	_WILDHVEGAQER_.3	3926.83	12371.5	2379.44	934.546	12253	4665.71	6329.56	4118.48	5181.44
glpK	Glycerol kinase	A0A0M4JL78_STRMT	_WILDHVEGAQER_.2	1064.92	1725.12	1143.92	649.65	8867.73	2297.47	1417.54	2016.74	2252.64
glpK	Glycerol kinase	A0A0M4JL78_STRMT	_WDDEILEILNIPK_.2	6242.01	12788.4	1509.68	3443.82	13319.8	4061	5344.66	6573.17	3325.87
glpK	Glycerol kinase	A0A0M4JL78_STRMT	_MVENSPESEK_.2	1508.12	4325.47	1021	1463.17	2564.63	2400.89	2439.67	1503.45	1763.62
clpX	ATP-dependent Clp protease ATP-binding subunit ClpX	A0A0M4JUM1_STRMT	_FGIIPELIGR_.2	16690.6	27983.3	14318.9	16850.3	18087	14604.9	16852.1	17966.2	18541.8
dps	DNA protection during starvation protein	A0A0M4KH12_STRMT	_GFLVWHPK_.2	27609	25667	3542.15	26170.5	13864.7	7066.54	15095.6	18574.4	17044.4
B7700_01430	DUF1149 family protein	A0A0M4KH18_STRMT	_EQEFVSQYHFDAR_.2	3899.23	6188.02	4065.9	4509.1	2723.3	3622.7	5334.25	4179.9	4139.94
B7700_01430	DUF1149 family protein	A0A0M4KH18_STRMT	_EQEFVSQYHFDAR_.3	309.209	3742.19	493.808	1058.4	1893.88	1205.02	1172.83	1050.15	1610.51
glgC	Glucose-1-phosphate adenylyltransferase	A0A0M5KD38_STRMT	_MKNEMLALILAGGQGTR_.3	10343	19170.6	14264.7	11035.7	17927.2	9355.04	12022.7	12545.5	11752.7
glgC	Glucose-1-phosphate adenylyltransferase	A0A0M5KD38_STRMT	_DNNASLTVAVLDVPLK_.2	7872.73	18336.9	8383.58	6057.98	11663.5	7513.98	8984.8	9871.96	3997.91
glgC	Glucose-1-phosphate adenylyltransferase	A0A0M5KD38_STRMT	_NEMLALILAGGQGTR_.2	7491.81	14220	8642.17	4734.38	9577.98	3569.48	5198.94	9982.55	6188.83
glgC	Glucose-1-phosphate adenylyltransferase	A0A0M5KD38_STRMT	_FGIMNTDANNR_.2	8578.62	28782.9	11058.8	12237.9	19006.2	2535.23	13872.3	10129.9	17215.6
glgC	Glucose-1-phosphate adenylyltransferase	A0A0M5KD38_STRMT	_IVEFEEKPAQPK_.2	3694.22	3125.15	3334.51	1181.72	3249.67	1231.03	1439.67	914.246	1461.03
GEZ78_05410	Peptide ABC transporter ATP-binding protein	A0A0M5KHL2_STRMT	_WYTNEGEEYGEVK_.2	1610.77	6920.33	1038.94	6034.18	4897.2	1140.38	1816.75	2493.59	4029.01
GEZ78_05410	Peptide ABC transporter ATP-binding protein	A0A0M5KHL2_STRMT	_DVSLDDAQDSLHNVDK_.2	3232.86	3050.84	2039.66	1628.5	2030.94	1308.95	1760.81	3193.65	1285.13
rpmD	50S ribosomal protein L30	A0A133RX57_STRMT	_TVVALGLGK_.2	63316.8	80020.4	60127.4	60497	66524.1	52073.2	55587.5	63237.1	60857.5
rpmD	50S ribosomal protein L30	A0A133RX57_STRMT	_TVVALGLGK_.1	10675.5	17778.7	11291.5	10573.6	11127	10279	10661.2	12348.2	11822
rpmD	50S ribosomal protein L30	A0A133RX57_STRMT	_KTVVALGLGK_.2	34777.8	50899.8	31711.4	37510.7	43526.8	29548.4	35276.2	36096.4	40379.4
rpmD	50S ribosomal protein L30	A0A133RX57_STRMT	_GMITAVSHLVTVEEVN_.2	27013.8	32342.6	21225.6	21523.4	26375.5	22480.2	25389.9	25185.5	25728.2
CRYAA2;CRYAA	Alpha-crystallin A2 chain;Alpha-crystallin A chain	CRYA2_HUMAN;CRYAA_HUMAN	_QDDHGYISR_.2	58980.3	88508.6	89765.2	64841.3	72815.3	63215.1	63514.7	76750.9	83382.9
tuf	Elongation factor Tu	A0A150NI45_STRMT	_TTLTAAITTVLAR_.2	1.56909e+06	2242671	1311503	1.31063e+06	1.58437e+06	1.23229e+06	1.49453e+06	1.46689e+06	1.46893e+06
tuf	Elongation factor Tu	A0A150NI45_STRMT	_DYASIDAAPEER_.2	1.36518e+06	2344406	1.22152e+06	1.15552e+06	1.5711e+06	1.04847e+06	1379610	1.43466e+06	1.40753e+06
tuf	Elongation factor Tu	A0A150NI45_STRMT	_DTDKPLLLPVEDVFSITGR_.3	1313894	2.19233e+06	1.04231e+06	1.15295e+06	1.46837e+06	1.00028e+06	1.25075e+06	1.31087e+06	1.34736e+06
tuf	Elongation factor Tu	A0A150NI45_STRMT	_AVVTGVEMFR_.2	1.34667e+06	1.97753e+06	1.13407e+06	1.16443e+06	1.40449e+06	1.0594e+06	1305119	1.30136e+06	1.30609e+06
tuf	Elongation factor Tu	A0A150NI45_STRMT	_HTPFFNNYR_.2	439720	702097	351552	373637	461505	352815	417744	435622	428516
tuf	Elongation factor Tu	A0A150NI45_STRMT	_FKGEVYILTK_.2	366565	516737	274948	370327	351386	269591	299102	350201	334652
tuf	Elongation factor Tu	A0A150NI45_STRMT	_GITINTAHVEYETEKR_.3	231921	436743	272437	257206	323225	300994	273859	273042	277885
tuf	Elongation factor Tu	A0A150NI45_STRMT	_GITINTAHVEYETEKR_.4	31097.3	53093	33320.1	28585.8	41774.7	29430.3	34143.8	34068.1	32479.6
tuf	Elongation factor Tu	A0A150NI45_STRMT	_GITINTAHVEYETEKR_.2	12973.3	27640.2	15716.2	12630.9	20618.1	20542.9	15351.7	15459.6	17424.9
tuf	Elongation factor Tu	A0A150NI45_STRMT	_HTPFFNNYRPQFYFR_.3	266711	280181	271901	378837	328814	275717	295385	286015	272443
tuf	Elongation factor Tu	A0A150NI45_STRMT	_HTPFFNNYRPQFYFR_.4	10397.2	8630.89	11326	13911.4	13891.8	9653.75	11821.8	9550.32	7566.66
tuf	Elongation factor Tu	A0A150NI45_STRMT	_VNDEIEIVGIK_.2	278721	469616	290099	219184	315887	261094	275252	292238	294412
tuf	Elongation factor Tu	A0A150NI45_STRMT	_VNDEIEIVGIKEETQK_.3	125928	208782	52304.6	152331	147215	94125.5	119362	123814	123728
tuf	Elongation factor Tu	A0A150NI45_STRMT	_VNDEIEIVGIKEETQK_.2	113905	192402	42205.8	144643	136136	83534.7	108682	114211	111417
tuf	Elongation factor Tu	A0A150NI45_STRMT	_HLIVFMNK_.2	203863	328476	181656	223898	259209	186836	212694	224695	222764
tuf	Elongation factor Tu	A0A150NI45_STRMT	_HLIVFMNK_.1	6627.3	16013.7	6870.72	7634.76	9631.71	8472.04	7405	7602.35	8688.33
tuf	Elongation factor Tu	A0A150NI45_STRMT	_HYAHIDAPGHADYVK_.2	53456	89015.5	53036.3	60375.7	71656.9	69894.1	51628.6	52135.5	56161.5
tuf	Elongation factor Tu	A0A150NI45_STRMT	_HYAHIDAPGHADYVK_.3	47055.3	80496.9	34329.8	41700.7	50423.2	53591.2	46755.4	31574.3	31914.3
tuf	Elongation factor Tu	A0A150NI45_STRMT	_HYAHIDAPGHADYVK_.4	74348.7	100066	4691.67	33397.3	1380.93	24199.9	51620.7	5363.62	64153.2
tuf	Elongation factor Tu	A0A150NI45_STRMT	_GEVYILTK_.1	64408.4	107537	56540.4	55331.4	71567.5	54998.6	63855.2	63234	66145.7
tuf	Elongation factor Tu	A0A150NI45_STRMT	_GEVYILTK_.2	45907.7	84809.8	45518.6	37327.8	58775.1	37769.6	49059.1	49531.9	52549.9
tuf	Elongation factor Tu	A0A150NI45_STRMT	_KQLDEGLAGDNVGVLLR_.3	25403.7	135578	31617	64043.6	101791	19546.2	42908.1	61651.9	82027.2
tuf	Elongation factor Tu	A0A150NI45_STRMT	_KQLDEGLAGDNVGVLLR_.2	30481.4	68971	30643.3	38142.8	51483	30261.9	36084.7	36878.7	39501.5
tuf	Elongation factor Tu	A0A150NI45_STRMT	_GITINTAHVEYETEK_.2	67162.1	104137	56764.8	47251.1	59446.6	51991.5	57314.3	54273.5	47115.5
tuf	Elongation factor Tu	A0A150NI45_STRMT	_GITINTAHVEYETEK_.3	18516.3	29707.6	18665.1	14693.7	21847.6	17033.5	17782.8	18933.6	19483.4
tuf	Elongation factor Tu	A0A150NI45_STRMT	_QLDEGLAGDNVGVLLR_.2	125469	56159.2	81853.9	86461.2	63647	42530.1	70988.4	81736	77533.3
tuf	Elongation factor Tu	A0A150NI45_STRMT	_GQVIAKPGSINPHTK_.3	39038.1	66571.4	37717.4	60575.3	52911.6	42027.1	54928.1	47607.9	40100.3
tuf	Elongation factor Tu	A0A150NI45_STRMT	_GQVIAKPGSINPHTK_.2	15811.9	28815.3	15474.3	27083.7	23967.4	25944.7	20272.4	19043.5	18222.5
tuf	Elongation factor Tu	A0A150NI45_STRMT	_RLPSAVNQPK_.2	44445.3	65754.5	101987	46904.8	46208.9	84127.4	59868	59454.4	62187.2
tuf	Elongation factor Tu	A0A150NI45_STRMT	_FNNYRPQFYFR_.3	60793.6	77755.4	50878.4	55594.8	70054.7	45528.7	58755.2	58667.2	59525.7
tuf	Elongation factor Tu	A0A150NI45_STRMT	_PGSINPHTK_.2	23990.5	46263.8	19891.1	24900.2	26586	19452.3	20702.7	22781.9	28803.8
tuf	Elongation factor Tu	A0A150NI45_STRMT	_PGSINPHTK_.1	11082.1	12230.3	7768.91	9753.98	9079.08	9149.9	9020.04	9586.35	8628.93
gla	Aquaporin	A0A150NT78_STRMT	_QMASQAGQNVDFSDLAIK_.2	10254.3	6481.96	1058.98	12545.7	1503.9	705.533	5588.46	7111.8	7727.19
SPRR5	Putative small proline-rich protein 5	SPRR5_HUMAN	_QC[Carbamidomethyl (C)]APPQQC[Carbamidomethyl (C)]C[Carbamidomethyl (C)]PPPQQR_.2	8894.59	964.553	14095	11141.7	1104.37	10115.2	4456.69	5252.13	4937.36
nusG	Transcription termination/antitermination protein NusG	A0A1S9Z790_STRMT	_IIDGAFADYTGK_.2	6743.98	14763.7	14211.8	8099.68	12233	9623.74	9733	9616.93	10156
atpC	ATP synthase epsilon chain	A0A1S9Z8G9_STRMT	_TLDGEMGILPR_.2	4992.91	10894.9	4689.97	5826.54	6653.78	4081.53	4565.17	4628.78	4273.66
hprK	HPr kinase/phosphorylase	A0A1S9Z9J9_STRMT	_LSGELSSYLDSR_.2	3459.71	7439.22	2375.77	1893.29	3711.84	1900.67	2124.95	3672.2	4197.66
B0179_03860	DUF4649 domain-containing protein	A0A1S9ZAV2_STRMT	_SQQAC[Carbamidomethyl (C)]LIGVADYYPVQK_.2	6908.97	16651.7	1673.61	5403.82	2013.45	3498.61	5593.82	6264.85	7927.89
lysS	Lysine--tRNA ligase	A0A1X1JFF7_STRMT	_EQGIDPFGK_.2	26340.4	31172	20683.8	12730.3	24922.8	14879.1	21607.9	19449.9	7568.56
lysS	Lysine--tRNA ligase	A0A1X1JFF7_STRMT	_YLDLISNR_.2	16373.3	34848.6	16121.7	17053.9	25190.5	11529.1	18195.2	17438.8	19005.2
lysS	Lysine--tRNA ligase	A0A1X1JFF7_STRMT	_ADLGDFLGVEGEVMR_.2	18247.8	32112.5	11139.1	16634.3	25830.6	13970.9	16952.8	18175.1	20267.7
lysS	Lysine--tRNA ligase	A0A1X1JFF7_STRMT	_DVLLFPTMK_.2	9036.36	21611.8	10607.3	8108.28	15411.6	8202.55	8993.3	10078.4	11170.9
lysS	Lysine--tRNA ligase	A0A1X1JFF7_STRMT	_EGQIQIYVR_.2	5281.87	17154.4	7244.63	4267.26	13487.3	6112.38	6292.96	6050.67	8906.55
lysS	Lysine--tRNA ligase	A0A1X1JFF7_STRMT	_GFLEVETPVLHNEAGGAAAR_.3	5262.83	10706.2	7261.44	4575.8	6757.17	5240.56	5969.79	5550.08	6472.25
lysS	Lysine--tRNA ligase	A0A1X1JFF7_STRMT	_GDGPVNYQGTEIK_.2	4713.7	5907.94	1795.25	5066.05	4536.95	3946.58	4636.67	5236.57	3235.41
lysS	Lysine--tRNA ligase	A0A1X1JFF7_STRMT	_FHGLTDVETIYR_.2	25205	44447.4	2073.89	24861	30670.2	23575.6	24702.7	17878.4	24105.1
lysS	Lysine--tRNA ligase	A0A1X1JFF7_STRMT	_VGFAHLQDR_.2	2684.06	9297.18	1603.02	5099.93	6742.66	724.663	3503.14	3080.84	3633.56
prs	Putative ribose-phosphate pyrophosphokinase	A0A1X1JKJ7_STRMT	_AILIDDILNTGR_.2	8675.44	18616.6	8382.73	9629.31	15511.8	10263.9	12165.5	11653.7	9518.23
prs	Putative ribose-phosphate pyrophosphokinase	A0A1X1JKJ7_STRMT	_LFALNSNQEIAQK_.2	4732.12	11544.4	2155.04	3462.33	9604.03	2347.46	5351.74	4356.93	5574.61
prs	Putative ribose-phosphate pyrophosphokinase	A0A1X1JKJ7_STRMT	_GLLGSDVVVVSPK_.2	5484.65	9659.11	2815.19	8177.27	6409.75	1946.9	4377.79	5466.59	4047.81
prs	Putative ribose-phosphate pyrophosphokinase	A0A1X1JKJ7_STRMT	_IAQAVGVPLGK_.2	3518.06	11634.8	1240.72	2642.12	8079.39	3468.62	2205.29	3067.74	2648.9
zwf	Glucose-6-phosphate 1-dehydrogenase	A0A1X1JKT7_STRMT	_QVGEEFNLAPNSLDYR_.2	8331.81	26656.6	25160.7	25132.2	34066.6	22134.3	14728.7	29804.4	27382.6
zwf	Glucose-6-phosphate 1-dehydrogenase	A0A1X1JKT7_STRMT	_WTWQPDIAYR_.2	15576.9	23492	3099.28	15092.7	19757.7	10652.5	14807.7	12660.2	14738
zwf	Glucose-6-phosphate 1-dehydrogenase	A0A1X1JKT7_STRMT	_LYPSLFR_.2	8219.15	13750.8	6485.3	8736.62	9854.75	6760.57	9620.04	7958.31	8186.15
zwf	Glucose-6-phosphate 1-dehydrogenase	A0A1X1JKT7_STRMT	_DMVQNHTLQLLSLLAMDKPASFTK_.3	11123.9	9295.35	5857.22	11005.5	5852.66	6404.86	6277.14	9365.52	8082.32
zwf	Glucose-6-phosphate 1-dehydrogenase	A0A1X1JKT7_STRMT	_LNDELLATFDEEQIFR_.2	6522.32	13162.1	2339.13	8929.56	8830.77	6386.27	6339.92	9177.49	8602.06
zwf	Glucose-6-phosphate 1-dehydrogenase	A0A1X1JKT7_STRMT	_GGYYDQSGALR_.2	9735.73	7221.25	2869.73	7905.57	4395.54	2413.45	5225.8	4519.14	5314.85
zwf	Glucose-6-phosphate 1-dehydrogenase	A0A1X1JKT7_STRMT	_TDATATGASPEPYEK_.2	4239.58	6700.16	256.198	4322.27	2243.7	1246.99	3693.65	3198.81	3963.78
zwf	Glucose-6-phosphate 1-dehydrogenase	A0A1X1JKT7_STRMT	_LIYDVLNNNSTNFSHWDEVGASWK_.3	1148.48	1173.78	2893.72	2657.9	1694.32	225.783	2464.94	2028.57	743.279
B7701_08080	Glutamate dehydrogenase	A0A1X1JN26_STRMT	_FLGFEQIFK_.2	119213	163233	57752.1	120887	155750	72043.3	99975.5	110913	119126
B7701_08080	Glutamate dehydrogenase	A0A1X1JN26_STRMT	_HIGPSLDVPAGDIGVGGR_.3	30601.8	50760.5	10081.3	42760.6	41358.6	17806.2	29361.2	33266.1	30198.1
B7701_08080	Glutamate dehydrogenase	A0A1X1JN26_STRMT	_HIGPSLDVPAGDIGVGGR_.2	33031	47884.5	6559.12	39259.8	43462.7	13813.9	23895.4	32565.4	25708.2
B7701_08080	Glutamate dehydrogenase	A0A1X1JN26_STRMT	_EIGYLYGQYK_.2	60066.6	83303	38312.7	68008.1	70494.5	43767.1	56821.5	60266.3	62041.4
B7701_08080	Glutamate dehydrogenase	A0A1X1JN26_STRMT	_NVLTGLPIGGGK_.2	51661.6	90450.4	33637	61144.9	69310.8	46862.1	53359.3	58354	60231.8
B7701_08080	Glutamate dehydrogenase	A0A1X1JN26_STRMT	_FHPTVNQGILK_.2	43729.2	81342.9	26608.4	59868	65574.9	46429.5	50046.3	49097.2	54015.9
B7701_08080	Glutamate dehydrogenase	A0A1X1JN26_STRMT	_VQFNSAVGPYK_.2	43587.6	68646.3	93516.5	60733	69593.9	18507.3	30028.4	16946	74797.7
B7701_08080	Glutamate dehydrogenase	A0A1X1JN26_STRMT	_AANAGGVAVSALEMSQNSLR_.2	38062.9	61199.4	27055.8	47398.6	46678.8	42094.8	44455	39688.7	43952.9
B7701_08080	Glutamate dehydrogenase	A0A1X1JN26_STRMT	_HPEYIEENILAR_.2	43939.6	60468.3	21694.2	43582.9	42535.5	31341	40578.1	41076	36529.8
B7701_08080	Glutamate dehydrogenase	A0A1X1JN26_STRMT	_EYIQSVFETVK_.2	22040.1	47423	17823.1	29660	36560.7	20789.8	26664.6	28802.8	29943.3
B7701_08080	Glutamate dehydrogenase	A0A1X1JN26_STRMT	_ENGIFYGPAK_.2	13651.9	22193.1	5126.76	19151.9	17698.8	9317.12	10464.6	15547.9	15699
B7701_08080	Glutamate dehydrogenase	A0A1X1JN26_STRMT	_DIMTNIFNTAK_.2	14254.9	20965.7	4591.03	14340.5	16573.9	6340.19	11221.4	13801.9	11938.6
B7701_08080	Glutamate dehydrogenase	A0A1X1JN26_STRMT	_VVISGSGNVAQYALQK_.2	10291.6	16991.5	2619.75	13835.1	13698.6	5495.02	9737.05	8764.94	10612.5
B7701_08080	Glutamate dehydrogenase	A0A1X1JN26_STRMT	_LNQFDAGVLTGK_.2	8676.87	14763.4	4863.13	11161.8	11463	7664.77	7867.18	8437.45	9558.62
B7701_08080	Glutamate dehydrogenase	A0A1X1JN26_STRMT	_KVVISGSGNVAQYALQK_.2	1411.3	2352.12	368.914	3103.41	1518.1	1225.75	1682.31	2047.96	1266.28
B7701_08080	Glutamate dehydrogenase	A0A1X1JN26_STRMT	_LKDIMTNIFNTAK_.3	4877.29	8045.59	2938.15	5028.13	4411.67	4263.47	6196.11	4705.47	4025.76
B7701_08080	Glutamate dehydrogenase	A0A1X1JN26_STRMT	_LKDIMTNIFNTAK_.2	1769.79	22146	1602.48	1703.76	17889.4	1123.16	1490.91	1755.73	8646.38
nusA	Transcription termination/antitermination protein NusA	A0A1X1JQB4_STRMT	_FIYVNLGSIEAQLSK_.2	7271	12769.6	7950.69	5538.04	9544.97	6839.02	7972.43	11773.4	8431.97
nusA	Transcription termination/antitermination protein NusA	A0A1X1JQB4_STRMT	_KEDIIDAVVESLR_.2	6149.19	11870.2	3739.32	6124.23	7549.15	3476.05	5183.76	5542.45	5535.07
nusA	Transcription termination/antitermination protein NusA	A0A1X1JQB4_STRMT	_EHEQEIMSGTVER_.2	15.0784	7908.62	1423.28	1384.93	4179.29	1354.16	59.399	3309.74	3244.3
B7701_04825	N-acetylneuraminate lyase	A0A1X1JQZ3_STRMT	_AGIGGTYGAMPELFLK_.2	50558.7	99880	50048.5	62838.6	94900.2	51956.4	49189.2	60829.1	83704.1
B7701_04825	N-acetylneuraminate lyase	A0A1X1JQZ3_STRMT	_SPLTPVTEEDRPVVEAAAALIR_.3	36835.7	93371.6	21485.8	69748.8	76774.5	38149.2	54202.3	53365.9	42251.8
B7701_04825	N-acetylneuraminate lyase	A0A1X1JQZ3_STRMT	_LPEYSVAK_.2	27992	67301.9	41569.6	38615.8	54590	36966.6	39793.4	44419.7	47186.9
B7701_04825	N-acetylneuraminate lyase	A0A1X1JQZ3_STRMT	_HAESLGVDAIATIPPIYFR_.3	28075.8	71035.8	29090.6	38096.9	62033.9	37588.2	42680.2	41609.2	39022.9
B7701_04825	N-acetylneuraminate lyase	A0A1X1JQZ3_STRMT	_INEGLNIGSVR_.2	27974.7	60747	37349.9	37911.6	52493	44307.6	40699.7	41413.4	39581.6
B7701_04825	N-acetylneuraminate lyase	A0A1X1JQZ3_STRMT	_ALVQYFIDK_.2	10193.6	21964.4	15751.5	12813.6	16060.5	14358.9	14708.7	13670.9	13602.8
B7701_04825	N-acetylneuraminate lyase	A0A1X1JQZ3_STRMT	_KLILEEVMAVAK_.2	6364.18	12698.4	8948.28	6379.82	12840.4	7356.67	10065.4	7096.51	10008.3
rpsF	30S ribosomal protein S6	A0A1X1JRC4_STRMT	_FDSILTDNGATVVESK_.2	134356	186249	115574	118942	126934	102780	123213	126134	134796
rpsF	30S ribosomal protein S6	A0A1X1JRC4_STRMT	_INADILR_.2	87732.8	132734	75538.2	86711.5	92677.7	74749.1	83452.9	89437.1	86230.1
rpsF	30S ribosomal protein S6	A0A1X1JRC4_STRMT	_LAYEIQDFR_.2	81764.7	114774	98797.1	60912.2	69114	71570.8	71040.5	82606	84008.7
rpsF	30S ribosomal protein S6	A0A1X1JRC4_STRMT	_YEILYIIRPNIEEEAK_.3	48107.7	50749.9	32803.6	36425	31905.1	27771.6	35641.2	37047.3	37072.1
rpsF	30S ribosomal protein S6	A0A1X1JRC4_STRMT	_YEILYIIRPNIEEEAK_.2	11664.5	13617.5	7603.45	10567.1	8870.92	9488.63	8151.33	8878.12	8879.87
rpsF	30S ribosomal protein S6	A0A1X1JRC4_STRMT	_YEILYIIR_.2	9697.61	13968.7	9181.38	6937.44	8468.24	7203.48	7200.47	2883.03	8470.37
pepA	Glutamyl aminopeptidase	A0A1X1JSD8_STRMT	_VVEIGGWNPMVVSSQR_.2	8729.83	19344.3	13301.2	12603.9	11902.2	13686.6	14249.6	13435.5	9836.66
pepA	Glutamyl aminopeptidase	A0A1X1JSD8_STRMT	_FYDPGHLLLPGMK_.3	1700.81	3383.99	1886.77	2654.51	2537.86	3016.58	3018.25	2104.64	1204.88
pepA	Glutamyl aminopeptidase	A0A1X1JSD8_STRMT	_LTPHVDEVVTDGLGGIFGIK_.3	3419.1	5638.53	1253.51	5652.99	3160.19	1618.57	2735.73	3157.39	2412.57
rapZ	Nucleotide-binding protein B7692_05430	A0A1X1JUS7_STRMT	_YGIPIDADLVFDVR_.2	1939.66	6523.38	2030.47	1940.44	2919.52	2719.54	2164.73	1426.8	3008.53
serS	Serine--tRNA ligase	A0A1X1JV26_STRMT	_TYDLEVWIPAQNTYR_.2	20334.5	40360.2	19868.4	19112.8	24720.7	16723.6	21910.3	23308.7	23511.4
serS	Serine--tRNA ligase	A0A1X1JV26_STRMT	_DLPIYFTAMSPSFR_.2	13228.4	24373.9	12456.1	16734.2	19144.3	12434.9	16286.8	16539	15145.7
serS	Serine--tRNA ligase	A0A1X1JV26_STRMT	_VVALSTGDMGFSAAK_.2	12298.9	2487.3	19885.6	29458.8	1138.7	1382.75	6393.08	13860.4	1896.77
serS	Serine--tRNA ligase	A0A1X1JV26_STRMT	_EISSC[Carbamidomethyl (C)]SNTEDFQAR_.2	5606.01	10776.5	3583.11	5844.11	10046.9	3690.44	6608.07	6252.71	8257.27
serS	Serine--tRNA ligase	A0A1X1JV26_STRMT	_ALDAELAEIDAK_.2	493.008	10358	2930.49	3412.11	6536.1	4739.55	4357.81	1906.32	5599.48
galU	UTP--glucose-1-phosphate uridylyltransferase	A0A1X1JVZ9_STRMT	_AVIPAAGLGTR_.2	49564.1	102685	57900.4	44424.6	80885.5	40399.5	57631.7	57795.7	56709.6
galU	UTP--glucose-1-phosphate uridylyltransferase	A0A1X1JVZ9_STRMT	_SGIEDILVVTGK_.2	7758.6	14631.1	11184.5	7264.97	11980.3	7843.94	2435.66	8808.79	9708.29
B7697_05225	NAD-dependent epimerase/dehydratase family protein	A0A1X1K1J6_STRMT	_IDITDLLGR_.2	5159.83	9173.54	4651.23	5198.9	6835.48	5394.62	6105.08	4459.34	4971.82
B7700_05985	LysM peptidoglycan-binding domain-containing protein	A0A1X1K294_STRMT	_VADAYVAGR_.2	12190.3	9519.04	9313.03	7239.26	4659.54	6348.14	8290.33	8634.3	15286.9
B7700_03720	DegV family EDD domain-containing protein	A0A1X1K7A4_STRMT	_VTGLLSSLLNIR_.2	13474.1	27661.6	13537	13596	19318.4	13142.8	15339.4	16520.3	16221.3
pdxS	Pyridoxal 5'-phosphate synthase subunit PdxS	A0A1X1K866_STRMT	_GGVIMDVQNPEQAR_.2	30092.3	43874.2	16792	25901.6	23095.4	13592.6	26459.2	23019.4	28112.4
pdxS	Pyridoxal 5'-phosphate synthase subunit PdxS	A0A1X1K866_STRMT	_IAEAAGAAAVMALER_.2	21670.2	21412.7	14567.3	16329.9	17429.2	12926.1	17824	18438.2	20687.4
oppC	ABC transporter permease subunit	A0A1X1KM51_STRMT	_SLFDGVWFGAR_.2	10754.6	19200.1	9386.85	10482.5	12326.6	10740.5	10818.3	11099.4	12931.2
ftsZ	Cell division protein FtsZ	A0A1X1KMZ8_STRMT	_TPLLEALSEADNVLR_.2	113335	213032	112925	106852	135283	99553.4	116832	123824	130398
ftsZ	Cell division protein FtsZ	A0A1X1KMZ8_STRMT	_GNALMGIGIGSGEER_.2	85083.5	156399	91123.1	81681.7	101201	85073	91763.4	94635	95423.2
ftsZ	Cell division protein FtsZ	A0A1X1KMZ8_STRMT	_VIGVGGGGGNAINR_.2	58526.5	78782.2	55897.2	47602.5	55909.1	46209.5	53175.2	55409	52993.2
ftsZ	Cell division protein FtsZ	A0A1X1KMZ8_STRMT	_AETVIQLGPK_.2	37619.3	66238.9	38040.2	33393.7	44053.3	33156	38487.5	38123.6	38623.9
ftsZ	Cell division protein FtsZ	A0A1X1KMZ8_STRMT	_VTVVATGVR_.2	29061.1	49678.3	29344.8	25762.8	38318	24489.1	30550.7	32636	32277.7
ftsZ	Cell division protein FtsZ	A0A1X1KMZ8_STRMT	_FEAPSLHDEDELDTPPFFK_.3	7402.08	6580.51	16369.8	4960.36	4591.34	16367.7	3401.43	7534.04	6024.27
ftsZ	Cell division protein FtsZ	A0A1X1KMZ8_STRMT	_DLGALTVGVVTRPFGFEGSK_.3	7973.6	12027.9	3262.76	9073.03	12506	6297.44	6275.73	7587.29	7762.9
B7694_10385	Cell division protein DivIVA	A0A1X1KQJ9_STRMT	_DSLSQSVLIAQDTAER_.2	13943.2	18956.3	16992.7	18668.6	14560.8	14241	16967	15091.4	14654.4
glgD	Glucose-1-phosphate adenylyltransferase subunit GlgD	A0A1X1L1C3_STRMT	_LIDFPLSSLANAGVR_.2	24858.9	66127.3	30238.6	29584.3	51688.8	30286.1	36572.5	34869.4	35017.2
glgD	Glucose-1-phosphate adenylyltransferase subunit GlgD	A0A1X1L1C3_STRMT	_FYSLFSPNQK_.2	8324.13	17883.6	9900.93	4195.7	14708	8885.76	11489.4	10353.3	11400.2
glgD	Glucose-1-phosphate adenylyltransferase subunit GlgD	A0A1X1L1C3_STRMT	_SIFGIFQQDNISSVFDHIR_.3	2458.72	3694.61	3414.42	1626.77	4296.17	1153.32	2432.7	2340.3	1654.49
cwlO	CHAP domain-containing protein	A0A1X1L1R7_STRMT	_QVANNDAINTVIANQQK_.2	4725.91	4429.59	2182.74	3926.01	3242.83	6701.59	4111.31	4120.27	4396.98
cysK	Cysteine synthase	A0A1X1L239_STRMT	_LNNIVPEGAADVYVK_.2	50725.1	72805.9	32370.1	42839.2	40335.4	21531.6	40704.5	45009.2	47896.7
cysK	Cysteine synthase	A0A1X1L239_STRMT	_IALSMIEK_.2	23905.7	48835.3	24497.8	25691.1	25828.5	20031.6	26343.4	29405.5	26277
cysK	Cysteine synthase	A0A1X1L239_STRMT	_DGFLPLQFDNPANPEVHER_.3	28530.6	32795.5	7134.31	23692.9	20821	12702.1	19416	22350.6	16221
cysK	Cysteine synthase	A0A1X1L239_STRMT	_IQGISAGFIPDTLDTK_.2	21829.8	43932.7	10650	19168.1	19132.8	6624.68	17950.1	18920.1	22475
cysK	Cysteine synthase	A0A1X1L239_STRMT	_LEAFNPGSSVK_.2	20220.4	26631.5	16634.8	13545	15379.5	11228.9	16258.7	17843.1	16209.9
cysK	Cysteine synthase	A0A1X1L239_STRMT	_SIYNNITELIGQTPIVK_.2	22923	30290.1	1346.92	24693.4	15017.7	7532.56	12995.7	18641.4	19903.3
cysK	Cysteine synthase	A0A1X1L239_STRMT	_VTSDDALALGR_.2	22506.8	27759	1298.94	23754.4	14989.4	5931.32	15170.9	16112.6	16306.8
cysK	Cysteine synthase	A0A1X1L239_STRMT	_TTGAEILAAFGK_.2	14788.6	28947.7	3452.26	15712.5	20583.9	10899.9	15497.6	16084	17190.6
recA	Protein RecA	A0A1X1L2U0_STRMT	_IIEIYGPESSGK_.2	21809.9	36440.4	21186.3	13931.9	31005.8	19297.1	23281.3	19402.4	24267
recA	Protein RecA	A0A1X1L2U0_STRMT	_VGVMFGNPETTPGGR_.2	12358.1	23742.5	14311.9	12264.3	10490.3	10922.8	11652.7	15732.8	15429.1
recA	Protein RecA	A0A1X1L2U0_STRMT	_AEIDGDIGDSHVGLQAR_.2	7889.75	16337.2	6633.39	7247.6	10804.9	6017.45	5754.31	6410.87	9530.47
recA	Protein RecA	A0A1X1L2U0_STRMT	_AEIDGDIGDSHVGLQAR_.3	5125.12	15552.7	2450.41	9076.19	12914	11583.1	6780.38	6080.55	12393.3
prsA	Foldase protein PrsA	A0A1X1L7S8_STRMT	_GDVITEHQFYEQVK_.2	4945.94	6783.58	3621.33	5148.63	5194.23	2629.25	5822.11	3884.12	5291.21
guaA	GMP synthase [glutamine-hydrolyzing]	A0A1X1L949_STRMT	_IPWEVLQK_.2	8116.6	27259.4	12862.2	10026.1	21740.9	10003.8	13088.1	13670.5	14901.5
guaA	GMP synthase [glutamine-hydrolyzing]	A0A1X1L949_STRMT	_IIVLDYGSQYNQLISR_.2	9969.9	17292.2	10638.8	8680.38	13838.5	8887.6	11909.6	12074.7	11318.3
guaA	GMP synthase [glutamine-hydrolyzing]	A0A1X1L949_STRMT	_ALGTELGMPDHIVWR_.3	7982.98	15185.3	7295.81	9260.95	9412.28	7284.32	8155.71	7412.92	7057.82
guaA	GMP synthase [glutamine-hydrolyzing]	A0A1X1L949_STRMT	_QPFPGPGLAIR_.2	4970.35	14436.5	5398.29	6274.87	9693.63	6434.04	8836.59	6057.61	6442.92
guaA	GMP synthase [glutamine-hydrolyzing]	A0A1X1L949_STRMT	_AITSIDGMTADFAK_.2	8608.31	11399.5	5796.81	4579.54	9829.9	6248.59	3884.58	5694.68	5298.25
guaA	GMP synthase [glutamine-hydrolyzing]	A0A1X1L949_STRMT	_FGLNIVK_.2	2604.59	5557.67	6596.58	5964.51	6214.91	6580.94	5677.45	5752.05	5644.28
guaA	GMP synthase [glutamine-hydrolyzing]	A0A1X1L949_STRMT	_IIGNEFVYVFDDEASK_.2	3156.8	5871.86	4436.67	4739.15	3392.97	2320.78	2422.53	5138.82	4057.51
guaA	GMP synthase [glutamine-hydrolyzing]	A0A1X1L949_STRMT	_TYDYTIAIR_.2	2453.82	4710.93	2372.82	1905.68	2893.23	2177.89	2957.71	1952.02	3033.62
fhs	Formate--tetrahydrofolate ligase	A0A380KTH4_STRMT	_LILVTAINPTPAGEGK_.2	18873	43338.6	31824.8	12069	31412.1	23028.9	22782.8	24117.4	24034.4
fhs	Formate--tetrahydrofolate ligase	A0A380KTH4_STRMT	_EPSLGPVMGIK_.2	4450.88	32827.2	12605.6	8932.17	23198.6	7203.6	15498.8	19921.1	15014
fhs	Formate--tetrahydrofolate ligase	A0A380KTH4_STRMT	_DALTEENVEAVR_.2	9234.52	25252.4	11122.8	8216.95	11397.2	8670.81	11592.4	12593.7	12442.6
fhs	Formate--tetrahydrofolate ligase	A0A380KTH4_STRMT	_LGISYDDLELYGK_.2	9832.47	20685	11652.6	3515.28	12655.6	8634.57	10667.8	9753.62	11014.9
fhs	Formate--tetrahydrofolate ligase	A0A380KTH4_STRMT	_LANIVIGYR_.2	6558.49	21055.8	9248.47	3127.35	10793	8175.36	6943.91	7309.07	8765.39
fhs	Formate--tetrahydrofolate ligase	A0A380KTH4_STRMT	_TPNLPTSPDAVVIVATLR_.2	11530.6	29220.7	3115.37	7480.44	12800.5	2768.69	5522.67	13917.5	15800.2
gnd	6-phosphogluconate dehydrogenase, decarboxylating	A0A3R9J6E3_STRMT	_SADLPANLIQAQR_.2	108257	166240	55215.3	99402.9	117883	64570.3	80670.9	109239	104592
gnd	6-phosphogluconate dehydrogenase, decarboxylating	A0A3R9J6E3_STRMT	_GALEGPSIMPGGQK_.2	72253.6	107063	51760.1	81796.7	82164.5	51028.9	68466.5	75183.8	76557
gnd	6-phosphogluconate dehydrogenase, decarboxylating	A0A3R9J6E3_STRMT	_IISYAQGFAQLR_.2	73635.3	103744	53757.2	66459.9	64249.8	62961.9	63863.2	71037.7	66913.2
gnd	6-phosphogluconate dehydrogenase, decarboxylating	A0A3R9J6E3_STRMT	_DYFGAHTYQR_.2	53090.1	76822	40165.7	56993.7	59016.7	45341.4	51026.7	56306.8	57192.8
gnd	6-phosphogluconate dehydrogenase, decarboxylating	A0A3R9J6E3_STRMT	_RNEELANSGINFIGTGVSGGEK_.3	37308.4	59461.2	28338	37311.4	43015.6	27956.7	33645.1	38595.2	37946
gnd	6-phosphogluconate dehydrogenase, decarboxylating	A0A3R9J6E3_STRMT	_GDILIDGGNTFYK_.2	30591	61401.4	26175.6	37823.2	39943.5	27646.1	36345.4	40429.3	37710.8
gnd	6-phosphogluconate dehydrogenase, decarboxylating	A0A3R9J6E3_STRMT	_ANFGVVGMAVMGR_.2	29292.2	40265.1	22144.6	32778.1	36339.5	26173	28543.6	31551.3	37435.8
gnd	6-phosphogluconate dehydrogenase, decarboxylating	A0A3R9J6E3_STRMT	_NFVPSYDVESFVNSIEKPR_.3	35273.1	42203.2	9329.28	43194.4	28366.3	22871.1	25838.1	29948.1	28029.3
gnd	6-phosphogluconate dehydrogenase, decarboxylating	A0A3R9J6E3_STRMT	_KDDEGQDGPIVDYILDAAGNK_.3	24280.5	40805.8	16882	30159.9	27024.5	22217.7	24854	26052.6	30560.1
gnd	6-phosphogluconate dehydrogenase, decarboxylating	A0A3R9J6E3_STRMT	_IMLMVQAGPGTDATIQALLPHLDK_.3	15636.4	29172.7	10758.7	21053.9	15975.6	12960.2	15964.7	17506.1	11015.9
gnd	6-phosphogluconate dehydrogenase, decarboxylating	A0A3R9J6E3_STRMT	_EGTFHYSWYDEK_.2	7755.72	15753.4	7245.11	8697.13	11858.8	7284.53	9123.94	9459.93	8710.34
gnd	6-phosphogluconate dehydrogenase, decarboxylating	A0A3R9J6E3_STRMT	_GYTVAIYNR_.2	9586.44	11269.9	7971.08	9981.34	8807.68	8148.87	9543.84	9866.59	10477
gnd	6-phosphogluconate dehydrogenase, decarboxylating	A0A3R9J6E3_STRMT	_DKEGTFHYSWYDEK_.3	3507.86	6894.42	2175.23	4199.66	6952.64	2464.91	4981.98	3823.24	5124.35
gnd	6-phosphogluconate dehydrogenase, decarboxylating	A0A3R9J6E3_STRMT	_APEDGKPC[Carbamidomethyl (C)]VTYIGPDGAGHYVK_.4	11503.4	20030.7	9673.35	14911.4	11976.9	8233.75	15782.9	13279.3	13347
gnd	6-phosphogluconate dehydrogenase, decarboxylating	A0A3R9J6E3_STRMT	_APEDGKPC[Carbamidomethyl (C)]VTYIGPDGAGHYVK_.3	8313.13	20231.9	6494.84	8368.21	10705.4	2333.02	7825.9	6451.39	9305.76
gnd	6-phosphogluconate dehydrogenase, decarboxylating	A0A3R9J6E3_STRMT	_TEDVIAC[Carbamidomethyl (C)]HPEK_.2	5574.87	12988.7	1867.9	9690.03	11383.2	4329.27	8373.35	9130.62	5475.01
gnd	6-phosphogluconate dehydrogenase, decarboxylating	A0A3R9J6E3_STRMT	_QALYFSK_.2	14753.6	19913.6	5711.32	2419.97	5065.78	2921.41	14160	6640.13	7703.09
ispD2	Ribitol-5-phosphate cytidylyltransferase	A0A3R9K4K9_STRMT	_FVLEPSIEK_.2	13527.1	21022.8	11591.2	13136.2	12331	13827	13167.1	12584.1	12232.3
ispD2	Ribitol-5-phosphate cytidylyltransferase	A0A3R9K4K9_STRMT	_MIYAGILAGGTGTR_.2	9783.07	9002.81	6909.01	7858.36	7238.13	8126.95	7336.7	6861.94	4380.46
agaC	N-acetylgalactosamine permease IIC component 1	A0A428CP98_STRMT	_MLPGLGFAILLR_.2	75637.8	216344	135787	72334	156201	114778	114900	113488	112596
agaC	N-acetylgalactosamine permease IIC component 1	A0A428CP98_STRMT	_M[Oxidation (M)]LPGLGFAILLR_.2	19598.7	56352.5	26019.8	10695.9	41254.1	21358.3	25950.2	21083	18148.5
agaC	N-acetylgalactosamine permease IIC component 1	A0A428CP98_STRMT	_NYLLGAIPWALSR_.2	58662.3	84265.5	76612.4	61256.2	66835.2	67651.4	64974.5	64785.2	65179.9
agaC	N-acetylgalactosamine permease IIC component 1	A0A428CP98_STRMT	_IGFVNNFK_.2	19004.8	61084	24165.6	20934.5	40263.2	20628.4	27757.7	30172.4	29959.5
agaC	N-acetylgalactosamine permease IIC component 1	A0A428CP98_STRMT	_MTTTFFAHR_.2	12116.5	40159.5	19254	13690.8	26639.6	20893	19645.8	19839.9	20412.8
agaC	N-acetylgalactosamine permease IIC component 1	A0A428CP98_STRMT	_PGLGFAILLR_.2	3014.13	1262.02	26828.5	11258.4	3275.58	23177.5	23411.7	23130.5	1196.75
manZ_2	Mannose permease IID component	A0A428CPA6_STRMT	_MYGDGTPELK_.2	87735	197807	125505	72247	134444	98824.2	114275	119357	118249
manZ_2	Mannose permease IID component	A0A428CPA6_STRMT	_QLEFAYK_.2	26090.1	59516.7	37089.9	21860.7	43195.5	27481.1	31972.3	31976.7	32863
manZ_2	Mannose permease IID component	A0A428CPA6_STRMT	_SLFTFQLGWNYER_.2	13953.8	17944	23214.7	8305.39	14741.9	25995.8	15521.6	16439.4	11502.1
manZ_2	Mannose permease IID component	A0A428CPA6_STRMT	_KMYGDGTPELK_.2	8551.9	25530.8	13652.8	10530.8	16791.4	10443.1	12682.7	12912.7	13459.6
manZ_2	Mannose permease IID component	A0A428CPA6_STRMT	_EDFNQINKR_.2	6413.79	20207.8	14539.1	8473.6	15454.5	11893.9	11085.1	12123.5	12008.8
manZ_2	Mannose permease IID component	A0A428CPA6_STRMT	_MQASGYLYMILPQLR_.2	2083.47	17324.1	10591.9	1761.82	12038.7	7258.98	9754.19	5648.58	7890.52
manZ_2	Mannose permease IID component	A0A428CPA6_STRMT	_DAVNGIK_.1	1135.53	7195.14	3794.42	655.615	4198.82	2232.81	2412.47	2788.78	3866.28
manZ_2	Mannose permease IID component	A0A428CPA6_STRMT	_MIDFQDILNSIFPR_.2	1710.17	15792	17012.9	8113.37	27735.8	2608.66	13315.6	6826.1	1295.32
manZ_2	Mannose permease IID component	A0A428CPA6_STRMT	_LLPAIFTAFIFWLLGK_.2	1510.82	3112.7	8046.2	2503.82	1460.57	7853.43	3534.97	1527.48	2830.89
aguB	N-carbamoyl-D-amino acid hydrolase	A0A428DIX9_STRMT	_LNWGLFR_.2	842.152	5735.62	2625.65	517.961	3525.79	1552.44	1998.48	1846.22	2071.71
thrS_1	Threonine--tRNA ligase	A0A4U9Z062_STRMT	_MINITFPDGAVR_.2	22706.3	35890.3	12008.1	21705	27047.2	14911.7	19434	19664.7	22975.6
thrS_1	Threonine--tRNA ligase	A0A4U9Z062_STRMT	_GAFPTWLAPHQVTLIPVSNEK_.3	13273	24669.7	8983.72	12813.8	15454.7	9902.09	12546.5	15152.2	14483.6
thrS_1	Threonine--tRNA ligase	A0A4U9Z062_STRMT	_IYGTAWFDK_.2	14464.9	21111.2	9412.5	8804.4	14987.6	11268.7	13095.3	12324.8	12049
thrS_1	Threonine--tRNA ligase	A0A4U9Z062_STRMT	_HVDYAWEVAK_.2	7608.32	10684.9	6300.2	8367.71	8897.77	6669.22	6837.01	8684.96	8967
thrS_1	Threonine--tRNA ligase	A0A4U9Z062_STRMT	_EETLSTIQLDFLLPER_.2	7756.4	9337.47	3760.48	5562.81	9250.38	4314.54	3678.11	8025.18	8090.99
thrS_1	Threonine--tRNA ligase	A0A4U9Z062_STRMT	_NDPYKLELIEEHSEDEGGLTIYR_.3	4029.36	7357.72	3092.97	4525.68	6786.07	4149.57	4633.8	2047.62	2832.14
nrdD	Anaerobic ribonucleoside-triphosphate reductase	A0A6I1UB26_STRMT	_ITILPTLFVEK_.2	1300.06	3114.55	1095.17	8410.88	302.649	2328.15	2962.15	4907.73	3672.63
GEZ78_00330	Transporter substrate-binding domain-containing protein	A0A6I1UB60_STRMT	_IGVETVIK_.2	25249.7	46197.9	20997.7	21807.6	26140.8	18098.6	23979.7	25742.3	25659.8
GEZ78_00330	Transporter substrate-binding domain-containing protein	A0A6I1UB60_STRMT	_QFFGDTYLPAEADIK_.2	28948.7	48440.5	9682.76	25283.4	32404.3	16317.2	19923.5	24031.9	25792
GEZ78_00330	Transporter substrate-binding domain-containing protein	A0A6I1UB60_STRMT	_TEWSGVFAGLDADR_.2	16256.9	33542.4	2649.86	15257	14789.4	7940.52	9736.58	8796.96	15416.6
pnp	Polyribonucleotide nucleotidyltransferase	A0A6I1UBF7_STRMT	_ALAQVLPSLEEFPYAIR_.2	42184	75300.6	37560.3	35465.9	41204.7	29734.3	35681.8	42015.9	41343.4
pnp	Polyribonucleotide nucleotidyltransferase	A0A6I1UBF7_STRMT	_DVAEILEQMEHAEVR_.2	32356.8	48881	21182.2	27843.2	32023.1	21213.1	29415.2	27708.6	29551
pnp	Polyribonucleotide nucleotidyltransferase	A0A6I1UBF7_STRMT	_FMHHYNFPQYSVGETGR_.3	10412.6	15504.8	13105.8	8326.89	14290.8	3286.19	10622.7	11783.5	11332.2
pnp	Polyribonucleotide nucleotidyltransferase	A0A6I1UBF7_STRMT	_FGAFVNLFDK_.2	9586.85	19332.9	11700.4	5981.82	10616.2	7387.6	10947.1	9808.93	9739.8
pnp	Polyribonucleotide nucleotidyltransferase	A0A6I1UBF7_STRMT	_IQGITAEILTEALAQAK_.2	5369.84	13637.3	4453.4	3547.67	5839.86	1889	5238.76	4673.29	4548.62
pnp	Polyribonucleotide nucleotidyltransferase	A0A6I1UBF7_STRMT	_YADHEEFDR_.2	3892.24	6061.32	2585.23	2972.17	3853.65	1914.34	2418.73	2817.25	4456.79
guaB	Inosine-5'-monophosphate dehydrogenase	A0A6I1UBJ8_STRMT	_VGIGPGSIC[Carbamidomethyl (C)]TTR_.2	26278.2	67696.5	49572.3	28427.9	65946.1	40676.8	36507.7	44546	45330.6
guaB	Inosine-5'-monophosphate dehydrogenase	A0A6I1UBJ8_STRMT	_ISGVPVVETLENR_.2	32312.6	67661.9	14186.6	17673.9	57093.5	18289.9	32951.9	18660.8	38636.4
guaB	Inosine-5'-monophosphate dehydrogenase	A0A6I1UBJ8_STRMT	_TLIAGNIATAEGAR_.2	18713.8	34809.1	16694	10398.8	32083	17864.5	20884.4	25360.9	24769.5
guaB	Inosine-5'-monophosphate dehydrogenase	A0A6I1UBJ8_STRMT	_LPLVDEEGR_.2	17139.3	20469.4	17915.7	23589.7	17832.3	17508.7	19493.3	22821.1	21217.7
guaB	Inosine-5'-monophosphate dehydrogenase	A0A6I1UBJ8_STRMT	_LSGLITIK_.2	12074.7	19656.4	10452.7	9895.33	11807.7	12297.2	12576.5	9771.24	10144.2
guaB	Inosine-5'-monophosphate dehydrogenase	A0A6I1UBJ8_STRMT	_TIIADGGIK_.2	9650.73	20136.8	13095.5	11893.7	15506	8004.07	9684.42	2344.79	10224.3
guaB	Inosine-5'-monophosphate dehydrogenase	A0A6I1UBJ8_STRMT	_GFTFDDVLLIPAESHVLPNDADLTTK_.3	12584.8	3867.59	11781.8	8990.25	4921.93	11776.4	13641.6	10264.2	7799.34
guaB	Inosine-5'-monophosphate dehydrogenase	A0A6I1UBJ8_STRMT	_GMGSIAAMK_.2	4632.35	5855.35	3738.4	5241.15	5521.12	2834.93	5045.96	4988.99	6577.85
guaB	Inosine-5'-monophosphate dehydrogenase	A0A6I1UBJ8_STRMT	_GMGSIAAMK_.1	2317.12	1629.95	1202.58	2135.39	3065.05	2401.69	2771.68	1118.75	1965.67
guaB	Inosine-5'-monophosphate dehydrogenase	A0A6I1UBJ8_STRMT	_LLVAGAVGVTSDTFER_.2	9363.91	6704.75	8473.65	6569.8	5682.11	4113.41	6966.59	7993.63	5606.64
guaB	Inosine-5'-monophosphate dehydrogenase	A0A6I1UBJ8_STRMT	_ALYEAGVDVVK_.2	7591.1	8242.45	4150.55	6898.37	7117.98	2861.45	6049.12	7792.07	6033.29
guaB	Inosine-5'-monophosphate dehydrogenase	A0A6I1UBJ8_STRMT	_ELHDNAQFIEMSGAGLK_.3	2406.69	6312.77	1527.84	2758.04	3053.78	2872.42	3285.57	2801.7	3679.16
guaB	Inosine-5'-monophosphate dehydrogenase	A0A6I1UBJ8_STRMT	_ELHDNAQFIEMSGAGLK_.2	3767.61	6092.37	1006.64	5002.27	7032.09	5735.81	4037.04	5411.26	4545.03
GEZ78_02630	ROK family protein	A0A6I1UC41_STRMT	_GEFIGGVGHPEMGHYYVAR_.3	7496.54	26934.6	8571.97	3814.48	14568.4	8867.33	11297.7	10947.7	9563
GEZ78_02630	ROK family protein	A0A6I1UC41_STRMT	_FDNLAGLAVGSFGPIDIDK_.2	8609.96	18364.3	1183.83	9533.64	9933.39	1065.01	6284.84	8960.38	8099.53
GEZ78_02630	ROK family protein	A0A6I1UC41_STRMT	_PNWANVDLLGALR_.2	2831.7	15318.2	4411.06	3500.83	7349.54	3170.13	5690.11	4025.35	1869.55
GEZ78_02630	ROK family protein	A0A6I1UC41_STRMT	_TYGFITTTPK_.2	3694.36	13660.4	4655.34	2496.9	3999.66	2363.36	3102.7	1654.91	4003.83
GEZ78_02630	ROK family protein	A0A6I1UC41_STRMT	_GC[Carbamidomethyl (C)]LEGYAAGPSLEAR_.2	4032.54	17011.4	1793.21	4731.3	6549.79	2246	5788.16	7017.43	5239.08
GEZ78_02630	ROK family protein	A0A6I1UC41_STRMT	_FVC[Carbamidomethyl (C)]AVGDENFNVVEK_.2	2399.25	9236.16	1126.28	953.712	6223.92	2268.54	1899.95	3687.04	3331.88
rpsB	30S ribosomal protein S2	A0A6I1UC89_STRMT	_FLGGIEDMPR_.2	395401	652038	344595	369473	465980	313457	387350	403543	393542
rpsB	30S ribosomal protein S2	A0A6I1UC89_STRMT	_WLGGTLTNWGTIQK_.2	205869	375267	181750	205191	268149	182608	211017	218192	230730
rpsB	30S ribosomal protein S2	A0A6I1UC89_STRMT	_LADAIIEGR_.2	159386	276607	160729	174777	211457	171834	181988	188307	182259
rpsB	30S ribosomal protein S2	A0A6I1UC89_STRMT	_LADAIIEGR_.1	2487.02	7562.95	3205.08	3889.21	5091.74	4751.92	3641.33	4116.23	3842.8
rpsB	30S ribosomal protein S2	A0A6I1UC89_STRMT	_YADQAYDFMR_.2	158627	239330	136998	155162	172594	126455	147160	154513	161782
rpsB	30S ribosomal protein S2	A0A6I1UC89_STRMT	_QLLEAGVHFGHQTR_.3	93376.5	131778	81683.2	81789.7	113173	77337.8	97351.2	104591	92005
rpsB	30S ribosomal protein S2	A0A6I1UC89_STRMT	_QLLEAGVHFGHQTR_.2	44674.6	59229	39155.8	39563.4	49221.8	40906.2	40180.4	38946.2	43009.9
rpsB	30S ribosomal protein S2	A0A6I1UC89_STRMT	_QLLEAGVHFGHQTR_.4	8815.89	16176.5	8886.19	9008.99	10082.4	6316.73	12045.7	10489.4	9503.96
rpsB	30S ribosomal protein S2	A0A6I1UC89_STRMT	_NGIHVIDLQQTVK_.2	107749	166576	90324.7	99656.9	112099	84710	102999	103688	108149
rpsB	30S ribosomal protein S2	A0A6I1UC89_STRMT	_NGIHVIDLQQTVK_.3	13791.9	21405.4	10497.3	12434.7	12915.3	11069	15607	14719.1	12181
rpsB	30S ribosomal protein S2	A0A6I1UC89_STRMT	_SGQYFINHR_.2	86204	122719	60395.2	87168.4	101507	68458.9	81778.7	91411.3	91336.4
rpsB	30S ribosomal protein S2	A0A6I1UC89_STRMT	_QAADAVAEEAVR_.2	25474	115579	53636.6	88591.1	90973.1	62798.9	82950.5	91335.4	85977.1
rpsB	30S ribosomal protein S2	A0A6I1UC89_STRMT	_KEVALLNK_.2	50466.2	68522.3	39389.8	38683.7	48941.4	36046.9	41217.8	44543.2	46944.1
rpsB	30S ribosomal protein S2	A0A6I1UC89_STRMT	_KEVALLNK_.1	5056.71	6817.82	3757.43	3499.98	4304.88	3160.23	4018.76	3782.95	3543.49
rpsB	30S ribosomal protein S2	A0A6I1UC89_STRMT	_IPDVMYVVDPHKEQIAVK_.3	22704.6	48865.4	11276.2	22130.8	37369.5	16848.7	29552.8	22083	26305.4
rpsB	30S ribosomal protein S2	A0A6I1UC89_STRMT	_IPDVMYVVDPHKEQIAVK_.4	14641.9	34440.1	16083.1	18407.8	23565.3	17792.8	20643.2	19495.6	21890.2
rpsB	30S ribosomal protein S2	A0A6I1UC89_STRMT	_DAAANDAVVLFVGTK_.2	30236.5	59210.2	26948.6	34200	43629.6	31921.2	35141.4	33280.2	37927.3
rpsB	30S ribosomal protein S2	A0A6I1UC89_STRMT	_IPDVMYVVDPHK_.3	19662	29629.4	17462	15681.5	20171.6	14840.7	19041.4	18029.1	19780.9
rpsB	30S ribosomal protein S2	A0A6I1UC89_STRMT	_IPDVMYVVDPHK_.2	15449.2	21606.8	15257.8	10696.5	19857.4	12419	15871.3	15909.2	18813.8
rpsB	30S ribosomal protein S2	A0A6I1UC89_STRMT	_MEEDGTFEVLPK_.2	19072.8	31169.9	10512.7	17964.9	21834.3	12407.3	12897.2	18667.3	19865.2
rpsB	30S ribosomal protein S2	A0A6I1UC89_STRMT	_KQAADAVAEEAVR_.2	12707	17225	5298.26	15408	15229.4	8385.54	10125	11762.5	11729.9
valS	Valine--tRNA ligase	A0A6I1UCA0_STRMT	_GEFIINWDPAAR_.2	14874.8	27205.5	12069.2	16597.2	18659.1	15008.2	16190.9	18841	17869.4
valS	Valine--tRNA ligase	A0A6I1UCA0_STRMT	_MQGFDTLWLPGMDHAGIATQAK_.3	14887.6	22836.2	11820.1	18931.5	17834.7	11532.2	15832.8	16379.2	17990
valS	Valine--tRNA ligase	A0A6I1UCA0_STRMT	_LSTQWFVK_.2	5612.44	10191.9	4555.17	6916.29	8192.01	4722.04	6390.05	6187.78	6598.82
valS	Valine--tRNA ligase	A0A6I1UCA0_STRMT	_MDASWNFINK_.2	3328.95	6566.09	1931.81	1457.61	3445.36	2995.97	3771.51	4264.69	2625.09
valS	Valine--tRNA ligase	A0A6I1UCA0_STRMT	_YNPAEVEAGR_.2	6483.99	15544	1553.6	4473.89	12551.3	4391.11	12261	11819.4	9159.29
lctO	L-lactate oxidase	A0A6I1UCE9_STRMT	_VPIVFDSGIR_.2	22649.2	24362.4	4490.36	24128.8	20606.1	12180.2	19152.4	19060.6	18336.3
lctO	L-lactate oxidase	A0A6I1UCE9_STRMT	_SLAAGASGIWVTNHGGR_.2	10604	12275.9	1141.67	15185.6	11346.7	6644.95	8667.23	9124.98	8571.96
lctO	L-lactate oxidase	A0A6I1UCE9_STRMT	_SLAAGASGIWVTNHGGR_.3	7089.3	11522.1	1503.39	9057.02	6865.5	3857.71	5405.4	7515.74	4449.95
lctO	L-lactate oxidase	A0A6I1UCE9_STRMT	_TVMQLSGTQTIEDVK_.2	14340.3	22420.6	4041.34	15972.9	18291	7422.43	12858.8	13951.8	15625.8
lctO	L-lactate oxidase	A0A6I1UCE9_STRMT	_DVEFIAEYSGLPVYVK_.2	13970.6	23550.4	2346.57	13576.1	16423.9	6341.38	11152.9	12891.8	11216.9
lctO	L-lactate oxidase	A0A6I1UCE9_STRMT	_ALASGADLVAIGR_.2	19505.8	33788.4	1278.14	18873.3	19967.2	2347.58	15386.8	16252.6	14287.7
lctO	L-lactate oxidase	A0A6I1UCE9_STRMT	_LANEQGEVATAR_.2	8759.09	6658.82	1937.9	9003.01	9864.32	1878.03	6089.52	7221.63	6569.13
lctO	L-lactate oxidase	A0A6I1UCE9_STRMT	_QIDGGPAAFDSLQEVAEAVDKR_.3	1426.2	11177.1	1160.5	8039.19	6542.16	2759.3	7895	4845.73	4124.6
fabF	3-oxoacyl-[acyl-carrier-protein] synthase 2	A0A6I1UCP9_STRMT	_FGVIVASGIGGIK_.2	20760.1	15913.9	19176	15891.5	12985.8	20689	17334.7	19164.9	15771.2
fabF	3-oxoacyl-[acyl-carrier-protein] synthase 2	A0A6I1UCP9_STRMT	_SINTAC[Carbamidomethyl (C)]ASSNDAIGDAFR_.2	10010.1	12908	11898.1	9593.47	11388.5	12594.6	11836.2	11001.5	8902.45
hisS	Histidine--tRNA ligase	A0A6I1UCT9_STRMT	_HITLRPEGTAPVVR_.3	17604.6	21903.2	9276.37	15716.8	13009.2	6022.87	13373.8	12610.3	10874.9
hisS	Histidine--tRNA ligase	A0A6I1UCT9_STRMT	_WQYVEGFAR_.2	6037.7	9552.51	4550.09	6544.85	5174.6	3754.1	6298.58	7486.16	5452.63
hisS	Histidine--tRNA ligase	A0A6I1UCT9_STRMT	_TPIFEHYEVISR_.3	3365.91	6838.16	947.412	2923.71	2318.29	704.39	831.404	3825.34	3317.04
msrB	Multifunctional fusion protein	A0A6I1UD24_STRMT	_EILLHYFR_.2	1405.34	1553.27	1379.08	7336.78	1129.71	19.6319	3335.33	2400.76	1661.45
GEZ78_03700	YegS/Rv2252/BmrU family lipid kinase	A0A6I1UD51_STRMT	_LSVIPDLLK_.2	4325.44	5844.66	1290.33	6633.01	4823.96	2430.09	4402.5	4428.78	4333.82
GEZ78_03700	YegS/Rv2252/BmrU family lipid kinase	A0A6I1UD51_STRMT	_ALDATHFAEEASR_.2	3480.41	979.335	3208.54	3176.82	550.875	2136.19	2352	1575.56	939.654
GEZ78_04370	Thioredoxin	A0A6I1UDD0_STRMT	_ETATFFIGR_.2	21707.2	25010.4	7062.05	24374.2	15511.7	10383.2	16753.3	12267.8	17976.9
GEZ78_04370	Thioredoxin	A0A6I1UDD0_STRMT	_MEQFLDNIK_.2	4836.8	8481.08	2061.86	6554.63	6397.2	3470.27	6758.98	4854.21	3082.31
GEZ78_04370	Thioredoxin	A0A6I1UDD0_STRMT	_FAGTLAGVVAETK_.2	7482.71	5363.95	4203.14	8353.69	4124.63	3363.37	3763.71	4914.15	4734.63
GEZ78_04370	Thioredoxin	A0A6I1UDD0_STRMT	_MEQFLDNIKDLEVTTVAR_.3	5333.99	7724.05	2382.1	5399.42	6980.94	4371.16	3844.98	3767.39	4910.21
GEZ78_04370	Thioredoxin	A0A6I1UDD0_STRMT	_C[Carbamidomethyl (C)]DSSMSAQEIK_.2	5288.73	7420.48	2790.72	6902.68	3151.89	3043.29	4052.12	5080.07	4989.77
GEZ78_04370	Thioredoxin	A0A6I1UDD0_STRMT	_AHIYFINSEEPSQLNELQAFR_.3	4031.94	15354.9	1554.69	7546.31	13753.6	1683.1	3847.22	4811.93	6180.99
GEZ78_00325	Lipoprotein	A0A6I1UDD2_STRMT	_DLVAIADTYISPIR_.2	101727	128032	76111.2	76303.2	84565.1	69566	81188.5	87959.6	88329.2
GEZ78_00325	Lipoprotein	A0A6I1UDD2_STRMT	_ALYLLQSAGLIK_.2	57931.1	92036.9	53679.3	48159.2	61924.8	46718.9	55647.2	59592.8	56785
GEZ78_00325	Lipoprotein	A0A6I1UDD2_STRMT	_SLSSVDAAVVNNTFVTEAK_.2	20907.7	29666.5	10491.1	18961.2	20512.5	11775.4	18530.6	15114.6	20776.8
GEZ78_00325	Lipoprotein	A0A6I1UDD2_STRMT	_KVIEETSDGLDQPVW_.2	7376.51	15775	5113.43	6244.19	9476	5463.28	7474.35	8215.79	5595.78
GEZ78_00325	Lipoprotein	A0A6I1UDD2_STRMT	_LDVSGTALATVANIK_.2	11882.3	26956.1	3458.1	15805.7	17767.7	6170.34	14427.3	10746.6	14712.1
GEZ78_00325	Lipoprotein	A0A6I1UDD2_STRMT	_QWYNIIVAK_.2	5396.39	35073.8	1420.59	8188.77	17911.8	16071.7	16057.1	11843	2387.64
GEZ78_00325	Lipoprotein	A0A6I1UDD2_STRMT	_ATADGEVDLNAFQHYNFLNNWNK_.3	6272.09	13207.5	4091.26	4862.27	7220.23	2807.33	3636.97	4587.57	5699.2
nagB	Glucosamine-6-phosphate deaminase	A0A6I1UDE5_STRMT	_SILLFAYGESK_.2	7079.27	27929.4	26323.1	8908.88	13222.8	16514.1	15185.3	14296	15078.2
nagB	Glucosamine-6-phosphate deaminase	A0A6I1UDE5_STRMT	_YNQILADHPVDLQILGIGR_.3	6152.65	29592.9	19842.5	6867.5	14602.1	15616.7	15584.4	14899.8	17290.2
nagB	Glucosamine-6-phosphate deaminase	A0A6I1UDE5_STRMT	_VAFEILK_.2	7906.46	15608.5	14823.2	7096.66	9177.51	9504.64	9996.77	9606.9	10202.3
nagB	Glucosamine-6-phosphate deaminase	A0A6I1UDE5_STRMT	_FFDKIEDVPTQAISMGIK_.3	2074.59	8275.11	5840.17	3022.25	3663.74	4198.08	3116.44	3875.51	4019.83
GEZ78_00530;mdh	Iron-containing alcohol dehydrogenase;Alcohol dehydrogenase, iron-dependent	A0A6I1UDG6_STRMT;C8NG50_9LACT	_LSIGAIELIK_.2	4499.83	11058	12883.2	3457.16	6869.17	10546.5	7327.83	8181.45	8005.97
pyk	Pyruvate kinase	A0A6I1UDQ0_STRMT	_IVATLGPAVEIR_.2	429405	573744	283535	392943	409205	292944	381061	393432	399460
pyk	Pyruvate kinase	A0A6I1UDQ0_STRMT	_GDMGIEVPFEMVPVYQK_.2	130534	199737	95240.1	146452	142476	86021.2	125295	133523	149131
pyk	Pyruvate kinase	A0A6I1UDQ0_STRMT	_LIEAGANTFR_.2	115829	168958	38235	103900	117264	57428	96661.9	93244.5	91761.9
pyk	Pyruvate kinase	A0A6I1UDQ0_STRMT	_YRPNADILALTFDELTER_.3	70507.7	113009	72320.9	63245.8	79127.8	71664.7	75696.1	75002.1	68167.9
pyk	Pyruvate kinase	A0A6I1UDQ0_STRMT	_GVNIPNTK_.1	38220.1	51726.6	27507.8	33362.9	40244.6	29299.3	34443.6	35706.5	32763.7
pyk	Pyruvate kinase	A0A6I1UDQ0_STRMT	_GVNIPNTK_.2	36719.9	61318.5	28395.4	26274.4	34881.2	30613.8	42143.1	32158	21556.3
pyk	Pyruvate kinase	A0A6I1UDQ0_STRMT	_YPLESVTTMATIDK_.2	70900.9	111106	46851	65418.3	83440.3	47281.5	67122	67656.1	68955
pyk	Pyruvate kinase	A0A6I1UDQ0_STRMT	_NAQTLLNEYGR_.2	57562.1	99868.1	54943.4	48828.7	71444.7	57739.5	59775.3	61302.7	61410
pyk	Pyruvate kinase	A0A6I1UDQ0_STRMT	_LTDAPSSTDDMFEIAER_.2	64473.2	78628.2	13046.6	53192.7	53678.9	24853.9	46080.4	46512.9	48553.1
pyk	Pyruvate kinase	A0A6I1UDQ0_STRMT	_LNSDSFER_.2	36779.7	63433.6	28657.9	37951.7	47007.6	28052.5	30546.4	39336.1	41525
pyk	Pyruvate kinase	A0A6I1UDQ0_STRMT	_TELFEGEAK_.2	35612.7	47646.5	18732.2	34746	33755.1	15608.6	31070.4	30039.5	29775.9
pyk	Pyruvate kinase	A0A6I1UDQ0_STRMT	_KVGFLLDTK_.2	25770.7	45207.4	22965.8	24606.3	33665.2	22463.7	28127.1	27287.6	27195
pyk	Pyruvate kinase	A0A6I1UDQ0_STRMT	_QVLVDDGK_.2	20176.6	30184.7	11073.4	17534.9	23181.4	8630.05	12497.4	15218	14913.5
pyk	Pyruvate kinase	A0A6I1UDQ0_STRMT	_QVLVDDGK_.1	7557.88	10373.4	3246.33	7006.18	7360.06	5237.03	5876.81	5919.25	6489.52
pyk	Pyruvate kinase	A0A6I1UDQ0_STRMT	_TEVMASAVK_.2	21518.6	34076	11249	13770.3	21838.1	9356.7	17023.9	20767.9	13713.9
pyk	Pyruvate kinase	A0A6I1UDQ0_STRMT	_TEVMASAVK_.1	4475.88	7659.3	4143.74	4434.96	5251.64	4960.68	5094.72	4343.43	4393.07
pyk	Pyruvate kinase	A0A6I1UDQ0_STRMT	_KFGDDGYWGEK_.2	20308.1	17504.7	26492.6	19310.6	14753	21874.7	20018.8	20047.2	16245
pyk	Pyruvate kinase	A0A6I1UDQ0_STRMT	_EFEVEVENDGVIAK_.2	31308	17195.5	10536	24935.1	10429.6	18148.1	19332.7	16921.3	17982
pyk	Pyruvate kinase	A0A6I1UDQ0_STRMT	_FGDDGYWGEK_.2	15056.1	21546.5	27139	13861.5	11264.5	17919.8	16713.8	17332.3	18525.5
pyk	Pyruvate kinase	A0A6I1UDQ0_STRMT	_FNFSHGDHQEQGER_.3	10702.7	10508.8	848.64	10046.2	7615.96	2391.97	4807.87	4662.96	6972.25
pyk	Pyruvate kinase	A0A6I1UDQ0_STRMT	_FNFSHGDHQEQGER_.2	9634.28	8363.6	1526.99	8730.49	6011.97	1481.55	6275.57	5987.14	5344.84
pyk	Pyruvate kinase	A0A6I1UDQ0_STRMT	_IPFPALADR_.2	22633.5	11822.8	2699.01	29357	4707.19	540.487	10912.9	12350.1	16109.6
pyk	Pyruvate kinase	A0A6I1UDQ0_STRMT	_AIC[Carbamidomethyl (C)]EETGNGHVQLFAK_.3	820.087	7253.63	2508.25	1720.73	4581.82	2290.91	2354	3085.85	3373.22
pyk	Pyruvate kinase	A0A6I1UDQ0_STRMT	_VGFLLDTK_.2	106015	136952	84346.6	83883.3	100850	79325.4	93422.1	97195.7	96812.6
pyk	Pyruvate kinase	A0A6I1UDQ0_STRMT	_VGFLLDTK_.1	2905.69	10089.1	943.21	1519.34	5224.76	1247.17	3173.35	2859.85	4383.95
pyk	Pyruvate kinase	A0A6I1UDQ0_STRMT	_VVITATNMLETMTEKPR_.2	8331.68	17039.9	5539.51	8940.45	12233.3	9834.18	10268.7	8941.43	8249.47
pyk	Pyruvate kinase	A0A6I1UDQ0_STRMT	_VVITATNMLETMTEKPR_.3	1009.12	95194.5	1637.73	1666.62	59873.3	9926.54	10340.7	14814.4	1030.43
pheT	Phenylalanine--tRNA ligase beta subunit	A0A6I1UDV0_STRMT	_LFDVFSGEK_.2	9193.21	18554.8	4530.8	10801.4	10012.9	8914.67	10493.3	9411.7	10457.1
pheT	Phenylalanine--tRNA ligase beta subunit	A0A6I1UDV0_STRMT	_MSTTGIEVEGVESPAAGLSK_.2	5309	16270	1968.18	6420.51	9821.22	1951.18	5959.64	7925.67	6899.81
pheT	Phenylalanine--tRNA ligase beta subunit	A0A6I1UDV0_STRMT	_QNMISGILDTVAYNVAR_.2	7844.53	11984.3	1304.62	9605.07	10860.5	1979.84	6117.9	4074.4	8248.11
GEZ78_04050	ABC transporter permease subunit	A0A6I1UDW5_STRMT	_YMIDLQSQDFVR_.2	11241.8	29878.7	18501	13672.1	19076.9	16239.9	19984.2	17320.4	22972.8
GEZ78_04050	ABC transporter permease subunit	A0A6I1UDW5_STRMT	_FENDPAIGWSLVGSGTK_.2	6562.27	26922.7	7466.98	5089.38	16827.1	9301.42	8684.64	10176.9	12209.6
GEZ78_04050	ABC transporter permease subunit	A0A6I1UDW5_STRMT	_MGYIEYYDTK_.2	1008.4	14278.1	7501.32	2027.36	4971.46	6868.12	2692.28	5033.27	5537.53
GEZ78_04050	ABC transporter permease subunit	A0A6I1UDW5_STRMT	_DNYENTVYER_.2	4918.94	8050.31	1346.88	3503.04	1781.6	1922.26	5907.48	5459.05	2290.54
GEZ78_01595	ABC transporter substrate-binding protein	A0A6I1UE18_STRMT	_AGVPLISPSATQDGLTK_.2	41985.3	73209.9	9885.47	60822.5	56581.1	17426.1	31480.9	51584.2	49328.1
GEZ78_01595	ABC transporter substrate-binding protein	A0A6I1UE18_STRMT	_GAQLAVDEINAAGGIDGK_.2	54513	38497.8	43789.6	39431.9	41011.4	33433.2	40006.9	43629.9	41942.3
GEZ78_01595	ABC transporter substrate-binding protein	A0A6I1UE18_STRMT	_VSAIVGPATSGATAAAVANATK_.2	37486.6	56095.3	8175.58	48953	42389.9	14180.1	32099	35159.2	37641.6
GEZ78_01595	ABC transporter substrate-binding protein	A0A6I1UE18_STRMT	_SETAEAASVTTNLVTQSK_.2	19790.2	23717.2	2670.65	19287	17440.1	8382.55	15179.9	17065.8	16164.8
GEZ78_01595	ABC transporter substrate-binding protein	A0A6I1UE18_STRMT	_GQDYLFIGTFQDSFQGK_.2	6069.12	12163.2	788.623	4810.74	6854.93	3802.63	7483.89	3264.99	5475.8
GEZ78_01595	ABC transporter substrate-binding protein	A0A6I1UE18_STRMT	_KVVLYTDNASDYAK_.2	3502.01	10398	262.728	5658.84	7859.21	2698.63	2552	5463.67	4209.68
GEZ78_01595	ABC transporter substrate-binding protein	A0A6I1UE18_STRMT	_GMGIDKPIVGGDGFNGEEFVQQATAEK_.3	2425.32	10136	2613.42	6913.65	5798.14	1766.59	2245.54	2380.56	4669.68
GEZ78_01595	ABC transporter substrate-binding protein	A0A6I1UE18_STRMT	_TKDFEGVTGQTSFDADHNTVK_.3	1170	5700.75	1833.27	3799.25	4166.41	1444.85	1630.1	2324.83	1865.75
GEZ78_04760	HAD-IC family P-type ATPase	A0A6I1UE59_STRMT	_IEEAALTGESVPVEK_.2	6442.59	13138.1	7838.29	3786.55	6046.34	4611.32	6618.11	5959.85	4543.62
GEZ78_04710	Ferredoxin--NADP reductase	A0A6I1UE67_STRMT	_TPFVPSQLLGDGK_.2	11554.7	20313.2	4102.5	11788.6	14915.4	9493.06	10654	9358.82	7916.53
ppc	Phosphoenolpyruvate carboxylase	A0A6I1UEC3_STRMT	_VMFPGWYGVGSSFK_.2	15828.6	12768.7	24339.1	16124.1	10625.6	15675.7	22246.8	16990.2	8258.03
ppc	Phosphoenolpyruvate carboxylase	A0A6I1UEC3_STRMT	_VQIVPLFETIEDLDHSEETMR_.3	10561.7	12147	6375.54	9456.72	9354.16	5750.33	9587.76	9359.83	8573.92
ppc	Phosphoenolpyruvate carboxylase	A0A6I1UEC3_STRMT	_AQQQLTAIGDEFGVK_.2	2656.53	11420	2969.77	2586.86	7446.15	3949.9	4741.17	2776.75	4603.41
ppc	Phosphoenolpyruvate carboxylase	A0A6I1UEC3_STRMT	_LTEQGEVIGNK_.2	3171.82	4872.28	1476.59	1224.47	2375.4	2952.34	2841.17	2034.52	1730.75
ppc	Phosphoenolpyruvate carboxylase	A0A6I1UEC3_STRMT	_NNYQEIMLGYSDSNK_.2	331.974	3467.98	2883.95	1216.75	1620.01	3404.94	1458.09	559.952	1609.52
GEZ78_06605	Alpha-dextrin endo-1,6-alpha-glucosidase	A0A6I1UED7_STRMT	_LNALTATVLR_.2	11867.6	32500.9	13563.7	23931.5	26975	18214.5	22207.3	25944.9	23589.2
GEZ78_06605	Alpha-dextrin endo-1,6-alpha-glucosidase	A0A6I1UED7_STRMT	_DLGFLLLDR_.2	4131.93	16813.6	2059.23	4686.25	14422.4	4696.13	6687.2	7740.32	7035.78
GEZ78_06605	Alpha-dextrin endo-1,6-alpha-glucosidase	A0A6I1UED7_STRMT	_LGNLMVLTAQGTPFIHSGQEYGR_.3	2254.93	9666.34	3896.81	3509.74	7203.97	6998.42	3895.49	7226.16	4500.35
GEZ78_06605	Alpha-dextrin endo-1,6-alpha-glucosidase	A0A6I1UED7_STRMT	_VDLFEDLEPNYYHFMDADGTPR_.3	943.095	12906.2	330.664	2781.35	11700.5	2253.93	4648.27	4633.96	2195.18
GEZ78_06605	Alpha-dextrin endo-1,6-alpha-glucosidase	A0A6I1UED7_STRMT	_HTDTVAVFSDDIR_.2	3938.29	7313.63	2036.14	2938.86	3247.7	1108.15	8608.52	7576.3	2023
GEZ78_06605	Alpha-dextrin endo-1,6-alpha-glucosidase	A0A6I1UED7_STRMT	_QVDLTLWSPSADK_.2	2956.08	6855.07	1182.97	5075.62	3878.03	1692.49	2640.15	2861.1	2859.24
GEZ78_06605	Alpha-dextrin endo-1,6-alpha-glucosidase	A0A6I1UED7_STRMT	_YIDIPLK_.2	2516.27	6436.59	854.188	2765.74	5159.44	1792.99	2556.15	3665.1	2828.32
GEZ78_06605	Alpha-dextrin endo-1,6-alpha-glucosidase	A0A6I1UED7_STRMT	_ALNPNLIMLGEGWR_.2	6071.05	16506.9	2610.2	7236.44	14598.5	5588.77	7271.81	8079.25	7196.72
GEZ78_06605	Alpha-dextrin endo-1,6-alpha-glucosidase	A0A6I1UED7_STRMT	_TVLALDPYAK_.2	3573.02	17669.1	2691.49	5369.91	14440.1	2098.69	8004.47	10386.9	7551.99
GEZ78_06605	Alpha-dextrin endo-1,6-alpha-glucosidase	A0A6I1UED7_STRMT	_NAEVLADENQAGPVGIANPK_.2	1354.44	11271.1	3319.44	2056.35	8955.07	1208.2	4303.84	3726.41	3463.97
GEZ78_06605	Alpha-dextrin endo-1,6-alpha-glucosidase	A0A6I1UED7_STRMT	_NPSSGEWPNGTDFTATGK_.2	1768.84	8489.11	101.11	330.821	4550.07	1765.62	2412.54	2427.19	1886.77
GEZ78_06605	Alpha-dextrin endo-1,6-alpha-glucosidase	A0A6I1UED7_STRMT	_GMGAILDVVYNHTAK_.2	3302.42	11875.7	1996.88	1107.45	12597.2	1335.86	1246.31	646.989	5658.59
GEZ78_06605	Alpha-dextrin endo-1,6-alpha-glucosidase	A0A6I1UED7_STRMT	_EFNLGTAFAHLR_.3	3498.97	3391.36	1885.17	1445.25	1607.65	1407.98	1632.35	896.179	1621.98
GEZ78_06605	Alpha-dextrin endo-1,6-alpha-glucosidase	A0A6I1UED7_STRMT	_FDMMGDHDAASIEEAYK_.2	1440.45	1610.01	1384.59	461.693	1303.97	2226.84	544.823	1458.45	2622.2
tyrS	Tyrosine--tRNA ligase	A0A6I1UEJ9_STRMT	_EVVTLVHGEEAYK_.2	5251.56	11782.7	4507.69	4326.89	8929.17	3269.88	7626.82	5169.89	6449.51
tyrS	Tyrosine--tRNA ligase	A0A6I1UEJ9_STRMT	_MHIFDELK_.2	4693.63	7745.1	1840.36	4618.94	8540.76	3568.39	6159.94	4888.65	5147.27
tyrS	Tyrosine--tRNA ligase	A0A6I1UEJ9_STRMT	_IQDLDYVLSDADKLENELTVIR_.3	1835.14	5030.75	2252.57	5261.25	3618.7	3903.05	3405.62	2607.22	4243.02
argS	Arginine--tRNA ligase	A0A6I1UEL2_STRMT	_DESLVEFNR_.2	10075.8	18696	9538.98	8607.72	9803.49	6623.02	10052.5	9095.58	8261.9
argS	Arginine--tRNA ligase	A0A6I1UEL2_STRMT	_VVATGPYVNFFLDK_.2	8123.14	18160.5	4100.55	9533.69	11508.5	5995.65	6709.73	10329.6	9103.01
argS	Arginine--tRNA ligase	A0A6I1UEL2_STRMT	_INAEAENDPSLDEEAR_.2	1479.22	12507.1	4734.75	1678.54	9246.31	912.497	3966.27	3691.96	2553.02
argS	Arginine--tRNA ligase	A0A6I1UEL2_STRMT	_NSEMGDIAFPAFSLAK_.2	2377.05	5674.23	85.559	4888.47	4012.48	1926.14	2501.3	4351.91	2868.98
argS	Arginine--tRNA ligase	A0A6I1UEL2_STRMT	_AADNFEPSIIAK_.2	819.459	1971.47	1038.23	2033.24	2176.37	771.276	1371.68	1101.93	1018.64
glnA	Glutamine synthetase I alpha	A0A6I1UER2_STRMT	_GGYFDLAPTDLADNTR_.2	44068.9	67018.8	38643	33574.7	42233.3	30909.8	41786.4	39211.4	35988.8
glnA	Glutamine synthetase I alpha	A0A6I1UER2_STRMT	_SFNLGPEPEFFLFK_.2	27042	41499.5	22488.4	20448.2	28178.4	20200.5	24333.7	24796.6	26366.6
glnA	Glutamine synthetase I alpha	A0A6I1UER2_STRMT	_NVEIPATDEQLDK_.2	25739.7	34732.1	18694.2	19506.3	21679	16439.4	20981	23284	22023.1
glnA	Glutamine synthetase I alpha	A0A6I1UER2_STRMT	_AMFDGSSIEGFVR_.2	18891.2	31628.2	16313.3	15633.8	21818.4	13497.9	18103.1	18370.8	20030.5
glnA	Glutamine synthetase I alpha	A0A6I1UER2_STRMT	_LMFSDILGTMK_.2	16320.4	27233.6	17950	17519.4	19852.7	14858.5	17571.9	18807.5	17945.4
glnA	Glutamine synthetase I alpha	A0A6I1UER2_STRMT	_LDENGDPTLEVNDK_.2	8835.38	15743.1	7577.21	4999.65	9830.44	4153.16	8183.71	8732.51	7625.89
ugpC	sn-glycerol-3-phosphate ABC transporter ATP-binding protein UgpC	A0A6I1UEV4_STRMT	_FVAGFIGSPAMNFINVK_.2	149310	349711	184812	187237	275704	184943	186546	200080	239691
ugpC	sn-glycerol-3-phosphate ABC transporter ATP-binding protein UgpC	A0A6I1UEV4_STRMT	_VFLMDEPLSNLDAK_.2	131054	259017	146191	140132	233330	136255	162717	172361	171286
ugpC	sn-glycerol-3-phosphate ABC transporter ATP-binding protein UgpC	A0A6I1UEV4_STRMT	_VEQIGTPQEVYK_.2	108049	190657	105265	94668.9	129967	93092.4	109666	116502	124193
ugpC	sn-glycerol-3-phosphate ABC transporter ATP-binding protein UgpC	A0A6I1UEV4_STRMT	_LVGSEIVSDGFR_.2	85768.2	167798	45681.6	86633.4	121468	69563.5	92844.7	93158.8	96419.3
ugpC	sn-glycerol-3-phosphate ABC transporter ATP-binding protein UgpC	A0A6I1UEV4_STRMT	_DKEFIVFVGPSGC[Carbamidomethyl (C)]GK_.2	54847.9	94448.1	57587	44712.2	72834.5	49443.5	54768.8	63687.9	64030.4
ugpC	sn-glycerol-3-phosphate ABC transporter ATP-binding protein UgpC	A0A6I1UEV4_STRMT	_DKEFIVFVGPSGC[Carbamidomethyl (C)]GK_.3	10484.2	24866.6	15200.4	9551.58	12830.7	11988.3	14597.4	15597.3	11953.6
ugpC	sn-glycerol-3-phosphate ABC transporter ATP-binding protein UgpC	A0A6I1UEV4_STRMT	_IVIMSATK_.2	45141.6	90731.4	44323.1	43309.3	61945	44189.4	49329.4	53566.7	54783.6
ugpC	sn-glycerol-3-phosphate ABC transporter ATP-binding protein UgpC	A0A6I1UEV4_STRMT	_IVIMSATK_.1	3726.89	14525	5420.35	4598.32	9040.95	6140.32	4476.79	7225.6	7601.31
ugpC	sn-glycerol-3-phosphate ABC transporter ATP-binding protein UgpC	A0A6I1UEV4_STRMT	_AHFFDVETER_.2	34469.5	94017.4	23432.3	44497.5	80564.4	35601.7	43228.5	45224.8	48468.5
ugpC	sn-glycerol-3-phosphate ABC transporter ATP-binding protein UgpC	A0A6I1UEV4_STRMT	_EFIVFVGPSGC[Carbamidomethyl (C)]GK_.2	7144.48	52340.5	26927.9	19995.7	36438.3	25224.1	30537.4	30419.3	31911.1
ugpC	sn-glycerol-3-phosphate ABC transporter ATP-binding protein UgpC	A0A6I1UEV4_STRMT	_KYPNSEHYSVEDFNLDIK_.3	10090.4	30781.6	17070.3	12705.9	17988.8	12895.3	16259.5	16644.4	14561.6
ugpC	sn-glycerol-3-phosphate ABC transporter ATP-binding protein UgpC	A0A6I1UEV4_STRMT	_VQEAAAILGLK_.2	31088.9	15143.5	1602.72	28851.5	6647.38	1731.16	11874.3	14726.7	15418.3
ugpC	sn-glycerol-3-phosphate ABC transporter ATP-binding protein UgpC	A0A6I1UEV4_STRMT	_IGSPAMNFINVK_.2	9468.15	22119.9	13912.3	12093.7	16014.2	11539	9659.55	13338.4	16504.9
ugpC	sn-glycerol-3-phosphate ABC transporter ATP-binding protein UgpC	A0A6I1UEV4_STRMT	_IGATTIYVTHDQTEAMTLADR_.3	6600.61	8260.88	7950.48	7410.64	6836.9	6699.18	5305.95	7896.05	7394.06
ugpC	sn-glycerol-3-phosphate ABC transporter ATP-binding protein UgpC	A0A6I1UEV4_STRMT	_YPNSEHYSVEDFNLDIK_.3	4352.73	10027.5	3558.83	3868.11	8149.32	4043.74	5032.23	4069.98	4340.47
tsf	Elongation factor Ts	A0A6I1UEX7_STRMT	_ELDEQFVKDELAQLNHVIDQDNESR_.3	116359	217016	111070	135620	154971	111869	127753	138155	138423
tsf	Elongation factor Ts	A0A6I1UEX7_STRMT	_ELDEQFVKDELAQLNHVIDQDNESR_.4	25638.8	43887.9	25325.7	24544.6	29965.9	24960	26112.8	28922.3	26783.2
tsf	Elongation factor Ts	A0A6I1UEX7_STRMT	_FEVGEGIEK_.2	58129.2	92569.9	42203.2	39067.4	69426.4	38524.1	52411.5	57086.8	54453.8
tsf	Elongation factor Ts	A0A6I1UEX7_STRMT	_FEVGEGIEK_.1	4850.43	10096.1	5563.83	5105.31	6415.6	4692.97	5157.99	5262.9	3882.97
tsf	Elongation factor Ts	A0A6I1UEX7_STRMT	_ALVETDGDIEK_.2	67702	84303.5	23178.2	66720	60699.8	32971.6	54161.1	61626.6	62511.8
tsf	Elongation factor Ts	A0A6I1UEX7_STRMT	_NAQFVELVNTTAK_.2	36580.8	75708.9	9727.97	45950.1	52916.6	21000.4	36114.3	40143.3	43707.3
tsf	Elongation factor Ts	A0A6I1UEX7_STRMT	_IAAMKPTVLSYK_.3	16789.4	26524	15407.1	14945.9	17193.5	13726.2	18001.7	18066.2	13938.5
tsf	Elongation factor Ts	A0A6I1UEX7_STRMT	_IAAMKPTVLSYK_.2	9969.71	25839	11937.6	5523.81	14101	10765.6	8125.98	15465.4	13823.2
tsf	Elongation factor Ts	A0A6I1UEX7_STRMT	_AELAAEGKPEK_.2	14597	29571.6	13546.8	10864.5	17165	12426.9	15547.1	17290.9	13180.7
tsf	Elongation factor Ts	A0A6I1UEX7_STRMT	_SGAGVMDAK_.2	8370.5	15885.5	8659.17	8713.19	8994.89	5825.05	8333.2	9194.67	10552.5
tsf	Elongation factor Ts	A0A6I1UEX7_STRMT	_SGAGVMDAK_.1	5143.1	8587.88	3501.03	4917.91	5225.2	4781.04	4606.36	4491.77	5309.72
tsf	Elongation factor Ts	A0A6I1UEX7_STRMT	_TVEAYLESVNASVVEFAR_.2	8881.44	20888.1	8664.91	8554.2	15551.5	9186.58	10276.9	7706.77	10099.4
tsf	Elongation factor Ts	A0A6I1UEX7_STRMT	_DELAQLNHVIDQDNESR_.2	6290.52	9367.11	2236.23	3125.36	4417.3	3359.16	4082.18	2670.18	5380.32
tsf	Elongation factor Ts	A0A6I1UEX7_STRMT	_QLSMHIAAMKPTVLSYK_.4	2582.77	7547.21	3416.44	3878.14	3071.01	4229.48	3288.31	3924.08	1983.25
tsf	Elongation factor Ts	A0A6I1UEX7_STRMT	_IGVISVVEGGDEALAK_.2	68958.3	1159.73	42307.6	74524.5	2069.61	69494.3	79830	56826.9	14222.8
tsf	Elongation factor Ts	A0A6I1UEX7_STRMT	_TDAQHFGAYQHNGGR_.2	8452.86	13077.9	3505.65	7992.53	9149.18	6635.84	9777.41	9322.77	6997.19
tsf	Elongation factor Ts	A0A6I1UEX7_STRMT	_TDAQHFGAYQHNGGR_.3	5391.97	6677.24	3284.51	832.73	5270.23	1171.59	3803.43	4838.37	2683.88
proS	Proline--tRNA ligase	A0A6I1UF12_STRMT	_FSDSDLIGLPIR_.2	30539	50403.5	25244.5	29439.4	32177.5	24277.5	30668	32828.6	29732
proS	Proline--tRNA ligase	A0A6I1UF12_STRMT	_EGEISPDGQGVLNFAR_.2	23939.4	49345.3	19059.7	23328.8	29913	17530.1	25453.4	25381.9	24637.9
proS	Proline--tRNA ligase	A0A6I1UF12_STRMT	_YAWGINFPK_.2	13658	22846.6	12440.3	12434.8	15334.1	10837.2	12914.1	12273.3	14358
proS	Proline--tRNA ligase	A0A6I1UF12_STRMT	_QLPLNLYQIQPK_.2	13116.1	23663.8	9752.83	11701.3	16303.1	9202.08	12540.1	13540.9	14451.4
proS	Proline--tRNA ligase	A0A6I1UF12_STRMT	_AIIGDGGAMGGK_.2	11887.6	19032.9	8720.74	9625.25	12001.2	5192.08	11222	10232.4	11248
proS	Proline--tRNA ligase	A0A6I1UF12_STRMT	_GIEIGHIFK_.2	10889.7	19096.4	4378.94	4261.31	15401.2	9635.22	10043.1	11083.9	11663.6
proS	Proline--tRNA ligase	A0A6I1UF12_STRMT	_AVPIIMGC[Carbamidomethyl (C)]YGIGVSR_.2	5468.72	20664.6	6307.34	7117.76	7280.55	5658.05	7347.07	7968.85	12136.5
proS	Proline--tRNA ligase	A0A6I1UF12_STRMT	_DFTAEYVDIR_.2	4421.86	12522.1	5615.97	5437.74	8859.21	4520.55	7991.78	7791.45	8304.99
proS	Proline--tRNA ligase	A0A6I1UF12_STRMT	_SDFILGPTHEETFTAIVR_.3	7026.2	10470.7	5068.09	3735.92	5580.62	4148.97	6191.64	4996.22	5623.54
proS	Proline--tRNA ligase	A0A6I1UF12_STRMT	_NAVVGANEDGYHLTGVNPGR_.3	1985.31	2393.32	697.926	2584.29	2628.54	2475.43	955.76	1284.67	953.152
GEZ78_06310	UPF0371 protein GEZ78_06310	A0A6I1UF19_STRMT	_GDLGISYDQEVLR_.2	12580	26339.8	11902.1	14843.6	19968.9	12317.7	15111.1	15632.5	18456.1
GEZ78_06310	UPF0371 protein GEZ78_06310	A0A6I1UF19_STRMT	_LYLEFGGK_.2	4689.89	15790	6512.33	7749.95	14206.1	7984.29	8731.23	7609.59	8814.78
GEZ78_06310	UPF0371 protein GEZ78_06310	A0A6I1UF19_STRMT	_NLIVVTAPGPGSGK_.2	5930.42	13932.1	3413.59	6139.01	11878.5	3463.13	4143.38	6847.5	9328.49
GEZ78_06310	UPF0371 protein GEZ78_06310	A0A6I1UF19_STRMT	_NSELFGPTAAALINAIK_.2	8056.55	10011.4	998.25	2099.02	8251.77	3313.7	5833.76	2495.14	4844.58
groL	60 kDa chaperonin	A0A6I1UF29_STRMT	_SQIETTTSEFDR_.2	16551.9	26591.5	14225.9	13631.4	27450.1	13903.1	21185.1	23265.9	18283.6
groL	60 kDa chaperonin	A0A6I1UF29_STRMT	_SFGSPLITNDGVTIAK_.2	22190.2	17230	13918.7	19376.3	18865.6	15114.8	17696.6	16424.5	17468.8
groL	60 kDa chaperonin	A0A6I1UF29_STRMT	_IEDALNATR_.2	9317.48	20926.9	9950.84	8259.72	19282.5	9690.75	11155.5	6505.6	12354.9
groL	60 kDa chaperonin	A0A6I1UF29_STRMT	_VGEYISEAMEK_.2	10645.3	19150.4	7065.06	11121.4	12627.8	7419.25	12505.5	9469.45	13443.5
groL	60 kDa chaperonin	A0A6I1UF29_STRMT	_EIELEDHFENMGAK_.2	2396.97	3131.92	2304.83	2003.7	1203.94	2449.01	1228.03	2373.84	2337.46
galE	UDP-glucose 4-epimerase	A0A6I1UF47_STRMT	_GYSVLEIIQNMEK_.2	15924.8	28580.1	22245.5	17900.2	19106.6	14956.8	18278.3	19442.2	20974.8
galE	UDP-glucose 4-epimerase	A0A6I1UF47_STRMT	_GSGLNVYNLGTGK_.2	5696.37	11054.7	3175.91	4434.02	4831.64	1452.69	6306.15	3273.07	1118.31
galE	UDP-glucose 4-epimerase	A0A6I1UF47_STRMT	_LMLEEILTDIYK_.2	308.588	3448.9	4661.52	3184.68	1332.51	4630.4	3858.98	1675.99	2264.7
glyS	Glycine--tRNA ligase beta subunit	A0A6I1UF49_STRMT	_YLEVPEEVLVTSMK_.2	14841.9	24851	3810.98	18589.2	16311.5	8564.65	13877.8	15529.9	15494.3
glyS	Glycine--tRNA ligase beta subunit	A0A6I1UF49_STRMT	_EEIGQAVEAIVPGVVDVLK_.2	2988.01	5255.9	1535.97	6083.01	2204.67	792.465	2179	1941.65	2156.63
glyS	Glycine--tRNA ligase beta subunit	A0A6I1UF49_STRMT	_EHYMPTSAEGELPESK_.2	2254.19	7245.92	3295.43	1334.88	4047.31	1403.84	2025.51	2506.92	3212.63
GEZ78_08265	Translation factor (SUA5)	A0A6I1UF62_STRMT	_ALAQLNPEIEAFYQK_.2	18610.6	20793.1	9043.74	28780.2	16321.7	10837.1	19590.1	16767.9	17485.2
GEZ78_08265	Translation factor (SUA5)	A0A6I1UF62_STRMT	_MVYASSANPSGK_.2	2388.96	6239.17	839.559	7702.18	5306.59	2306.95	3484.13	3800.74	3478.01
clpP	ATP-dependent Clp protease proteolytic subunit	A0A6I1UFA3_STRMT	_FMLPNAEYMIHQPMGGTGGGTQQTDMAIAAEHLLK_.4	895.854	4355.41	1717.19	3158.27	1725.29	1424.08	5428.35	6089.09	2725
clpP	ATP-dependent Clp protease proteolytic subunit	A0A6I1UFA3_STRMT	_ILAENSGQSIEK_.2	2234.47	1064.71	1851.11	2964.04	936.859	383.857	1082.65	2020.46	1240.13
GEZ78_01785	Aspartokinase	A0A6I1UFH1_STRMT	_ELAYAGFSVLHDEALLPAYR_.3	3940.71	8662.25	3668.45	5630.5	5607.25	4216.78	3754.39	4598.69	6199.92
GEZ78_01785	Aspartokinase	A0A6I1UFH1_STRMT	_FGGSSLASASQLEK_.2	3853.13	6496.01	3008.92	4914.17	4419.34	2952.82	4566.81	6149.52	5696.33
GEZ78_01785	Aspartokinase	A0A6I1UFH1_STRMT	_EAGIVVTSEPGHAR_.2	4970.8	7408.14	1713.4	4961.02	4170.32	1305.99	4237.02	2602.74	3714.08
nrdE	Ribonucleoside-diphosphate reductase	A0A6I1UFJ4_STRMT	_DKEALDAFFK_.2	6554.15	11902	4987.13	10255.3	5684.04	3886.35	7228.09	11031.1	11018.4
nrdE	Ribonucleoside-diphosphate reductase	A0A6I1UFJ4_STRMT	_TNDGEYYLESMEDR_.2	6803.37	10414.7	4502.15	6575.64	5147.66	2331.77	4357.6	4134.02	7134.3
nrdE	Ribonucleoside-diphosphate reductase	A0A6I1UFJ4_STRMT	_LFEDSFSYSNQLGQR_.2	3228.01	5268.77	965.248	3633.82	4640.9	2616.94	3772.04	3993.95	5853.21
GEZ78_08900	Beta-N-acetylhexosaminidase	A0A6I1UFK9_STRMT	_YMDFFAGK_.2	3367.95	6609.05	6130.64	2726.2	3014.65	5001.8	3877.2	2832.67	2204.65
aspS	Aspartate--tRNA ligase	A0A6I1UFL4_STRMT	_GIEVTLPFPR_.2	14225.9	24754.2	11302.3	11966.4	17251.7	11856.9	14264	14781.2	14292
aspS	Aspartate--tRNA ligase	A0A6I1UFL4_STRMT	_QLLMNAGFDR_.2	9642.35	20263.2	7695.67	11470.2	15392.4	6932.35	11377.9	12979.2	14405.9
aspS	Aspartate--tRNA ligase	A0A6I1UFL4_STRMT	_EVIAFPK_.2	8551.76	17998.9	7107.89	6816.91	11146.9	8602.26	9027.81	9673.97	7446.31
aspS	Aspartate--tRNA ligase	A0A6I1UFL4_STRMT	_FDMLLQDLTEVVK_.2	4665.77	5954.34	1390.7	4315.76	3419.08	3408.92	3655.28	3418.76	3769.66
aspS	Aspartate--tRNA ligase	A0A6I1UFL4_STRMT	_DLGGLIFIDLR_.2	2391.02	5323.95	1795.14	1894.15	5014.71	3874.16	3400.79	1700.17	2035.11
glgA	Glycogen synthase	A0A6I1UFM9_STRMT	_TGGLGDVIGALPK_.2	7603.44	16216.8	6572.54	5015.75	11399	6372.14	9272.48	9266.98	10186.3
glgA	Glycogen synthase	A0A6I1UFM9_STRMT	_YGTLPLVHEVGGLR_.3	1829.92	8357.7	2037.98	3809.14	4250.42	1367.12	3575.73	4056.3	1245.58
ppaC	Probable manganese-dependent inorganic pyrophosphatase	A0A6I1UFN6_STRMT	_VAQVNTVDIAEVLER_.2	42129.8	77696.7	39664.3	40999	54315.6	35306.8	43876.4	43147.9	45473.4
ppaC	Probable manganese-dependent inorganic pyrophosphatase	A0A6I1UFN6_STRMT	_VANFETASPLYMR_.2	11705.6	51795.4	11143.5	10654.8	19681.2	10951	11952.4	13293.5	8472.12
ppaC	Probable manganese-dependent inorganic pyrophosphatase	A0A6I1UFN6_STRMT	_ILVFGHQNPDSDAIGSSVAFAYLAK_.3	12606.4	25482.6	8072.53	10639.9	19182.5	8139.03	13016.1	14121.2	12849.7
ppaC	Probable manganese-dependent inorganic pyrophosphatase	A0A6I1UFN6_STRMT	_TFELNGNNVR_.2	7601.13	21200.6	9462.01	7022.2	17074.2	6956.23	7164.67	13304	11820.9
ppaC	Probable manganese-dependent inorganic pyrophosphatase	A0A6I1UFN6_STRMT	_VEAAFNFK_.2	4901.33	10596.8	5241.26	4355.89	7645.25	4212.67	5919.92	5533.24	5257.52
GEZ78_07480	PTS mannose family transporter subunit IID	A0A6I1UFN8_STRMT	_SQFLQGSWNYER_.2	68912.8	177852	80493.6	64570.2	167279	87685.3	98141.9	103297	101469
GEZ78_07480	PTS mannose family transporter subunit IID	A0A6I1UFN8_STRMT	_MQNLGWAYSLIPAIK_.2	5430.32	38745.5	21168.8	18197	34414.2	24688.1	25721.7	28358.8	11551.2
GEZ78_07480	PTS mannose family transporter subunit IID	A0A6I1UFN8_STRMT	_ANGVEIDDAAIQGVK_.2	13285.9	41383.6	966.565	12970.4	29634.5	2809.37	10805.7	15233.1	17310.1
GEZ78_07480	PTS mannose family transporter subunit IID	A0A6I1UFN8_STRMT	_VAAPIMGVTLALEEER_.2	10069.8	18624.6	9775.37	10035.5	19104.4	12125.6	11015.3	12108.5	13475.6
GEZ78_07480	PTS mannose family transporter subunit IID	A0A6I1UFN8_STRMT	_EDQAAALER_.2	1346.32	12107.3	1705.55	1	9714.92	3189.1	4437.5	2751.43	4309.55
GEZ78_07480	PTS mannose family transporter subunit IID	A0A6I1UFN8_STRMT	_HLEFFNTHPYVAAPIMGVTLALEEER_.3	2735.32	34777.2	6901.31	10005.2	21884.8	7882.87	10599.1	14617.6	934.059
GEZ78_07480	PTS mannose family transporter subunit IID	A0A6I1UFN8_STRMT	_HLEFFNTHPYVAAPIMGVTLALEEER_.4	3279.98	20210.5	5378.67	4745.27	13460.7	7197.92	10256.6	9242.07	2365.62
lacC	Tagatose-6-phosphate kinase	A0A6I1UFR5_STRMT	_IQVVNPVGSGDSTVAGISSGLLHK_.3	36525.2	19472.3	52223.2	23539	10289.4	54644.3	19657.8	15500.3	20417.2
lacC	Tagatose-6-phosphate kinase	A0A6I1UFR5_STRMT	_ANVLGMLNAQEK_.2	15758	28536.7	19276.2	15230.7	18944.6	17664.4	15878.3	18944.5	20991.6
purH	Bifunctional purine biosynthesis protein PurH	A0A6I1UFU0_STRMT	_AGIVEFAQELK_.2	29338.4	9698.08	5281.58	2043.03	6544.09	2175.94	10999.8	12101.2	6793.97
purH	Bifunctional purine biosynthesis protein PurH	A0A6I1UFU0_STRMT	_YGENPQQDADFYQK_.2	2225.35	5904.1	5236.25	1492.33	1357.83	3127.96	2605.51	2569.84	3371.75
purH	Bifunctional purine biosynthesis protein PurH	A0A6I1UFU0_STRMT	_TLHPNIHGGLLAR_.3	2637.59	5671.08	2402.24	1405.78	3229.13	1497.32	437.026	3102.32	2456.23
GEZ71_00400	SPFH domain-containing protein	A0A6I1UFU6_STRMT	_SYIEDALR_.2	14660.7	28611.8	16599.8	12666.3	23222.1	14093.5	16333.4	18952.5	20778.9
GEZ71_00400	SPFH domain-containing protein	A0A6I1UFU6_STRMT	_LTLDELFEK_.2	11850.2	22252.8	7398.06	9686.05	16353.3	9732.97	11167.2	12032.9	10140.2
GEZ71_00400	SPFH domain-containing protein	A0A6I1UFU6_STRMT	_IVTAAEAEAEKDR_.2	3579.45	5967.49	1817.01	3072.39	4038.51	3335.28	2846.1	4139.71	3527.88
GEZ71_00400	SPFH domain-containing protein	A0A6I1UFU6_STRMT	_QSMNEINAAQR_.2	4371.78	10680.7	3676.18	3866.77	8661.91	2473.78	6526.39	5026.03	6611.19
GEZ71_00400	SPFH domain-containing protein	A0A6I1UFU6_STRMT	_GNQTIFLPNTPNGVDDIR_.2	2649.8	11196.9	1692.64	3176.57	9557.92	1600.44	3616.14	4433.81	5351.34
purM	Phosphoribosylformylglycinamidine cyclo-ligase	A0A6I1UFY7_STRMT	_ELLDEPVYEIGR_.2	12015.8	26089.8	20594.7	6615.05	11700.8	6477.32	11906.7	12485.8	12098
purM	Phosphoribosylformylglycinamidine cyclo-ligase	A0A6I1UFY7_STRMT	_AGVMGALGGFGGMFDLSK_.2	19143.8	20305.7	10692	5359.15	11138.7	6644.91	6502.47	10236	5710.87
metE	5-methyltetrahydropteroyltriglutamate--homocysteine methyltransferase	A0A6I1UG34_STRMT	_LPALPTTTIGSFPQTK_.2	116308	184644	92873.9	97548.5	134434	84188.8	112091	108505	112104
metE	5-methyltetrahydropteroyltriglutamate--homocysteine methyltransferase	A0A6I1UG34_STRMT	_IIQIDEAALR_.2	111912	157134	86387.8	95823.3	115465	69675.2	90948.4	101664	101053
metE	5-methyltetrahydropteroyltriglutamate--homocysteine methyltransferase	A0A6I1UG34_STRMT	_GVKPPIIWGDVTR_.2	84310	152434	59901.2	75621.4	101714	60985.1	81147.7	80504.9	86572.3
metE	5-methyltetrahydropteroyltriglutamate--homocysteine methyltransferase	A0A6I1UG34_STRMT	_GVKPPIIWGDVTR_.3	11385.8	15849	8369.31	9393.41	11515.8	7487.09	11828.8	10633.8	10538.4
metE	5-methyltetrahydropteroyltriglutamate--homocysteine methyltransferase	A0A6I1UG34_STRMT	_GMLTGPVTILNWSFPR_.2	85292.9	111592	76475.5	83410.3	85533.3	69515.9	83295.5	115222	94768.3
metE	5-methyltetrahydropteroyltriglutamate--homocysteine methyltransferase	A0A6I1UG34_STRMT	_SNLEILDELK_.2	95487.1	118661	77922.9	83764.3	86512.3	63457.5	82715.6	94192.1	85603.8
metE	5-methyltetrahydropteroyltriglutamate--homocysteine methyltransferase	A0A6I1UG34_STRMT	_LPAFAER_.2	90595.4	100730	71723.2	73173.1	82135.4	61355.2	77425.9	79694.3	76810.6
metE	5-methyltetrahydropteroyltriglutamate--homocysteine methyltransferase	A0A6I1UG34_STRMT	_NFQTEVGPGVYDIHSPR_.2	51174.3	68068.1	29536.7	44817.8	46968.7	26907.2	43154.9	47159.3	47093.4
metE	5-methyltetrahydropteroyltriglutamate--homocysteine methyltransferase	A0A6I1UG34_STRMT	_NFQTEVGPGVYDIHSPR_.3	21228.4	26095.1	10034.5	17822.7	19680.4	12653.3	18116.2	16461.9	16583.7
metE	5-methyltetrahydropteroyltriglutamate--homocysteine methyltransferase	A0A6I1UG34_STRMT	_IAGLTDADYTR_.2	61067.4	81719.5	40979.2	47303.1	61071.8	39551.6	49896.8	60362.8	59947.8
metE	5-methyltetrahydropteroyltriglutamate--homocysteine methyltransferase	A0A6I1UG34_STRMT	_IFDEFQEAK_.2	43301.4	64176.4	36824.5	30731.7	52629.2	34802.9	45574.5	44958.8	41261.8
metE	5-methyltetrahydropteroyltriglutamate--homocysteine methyltransferase	A0A6I1UG34_STRMT	_VWINPDC[Carbamidomethyl (C)]GLK_.2	45031.2	90415.4	29063.4	51989.1	38749.9	30827.1	45787.3	33771	26681.9
metE	5-methyltetrahydropteroyltriglutamate--homocysteine methyltransferase	A0A6I1UG34_STRMT	_GLEVLLQTYFGDVR_.2	39460.9	50367.9	36285.5	26080.6	40693	38236.1	35837.8	34216.8	29916.3
metE	5-methyltetrahydropteroyltriglutamate--homocysteine methyltransferase	A0A6I1UG34_STRMT	_IQLDEAALVK_.2	36143.9	55446.9	27214.8	27644.5	40551.2	29948.1	35489	35767.4	35245.3
metE	5-methyltetrahydropteroyltriglutamate--homocysteine methyltransferase	A0A6I1UG34_STRMT	_VPNEGEIDNTIEAILAK_.2	40593	44220.4	12300.3	50656.9	37106.6	21339	28266.8	32872.5	33539.2
metE	5-methyltetrahydropteroyltriglutamate--homocysteine methyltransferase	A0A6I1UG34_STRMT	_NGWVQSYGMR_.2	36476.1	49882.9	27394.4	30544.1	29800.7	19138.7	30748.1	31330.7	30785.1
metE	5-methyltetrahydropteroyltriglutamate--homocysteine methyltransferase	A0A6I1UG34_STRMT	_ELFATER_.2	30342.8	39181.7	23560.9	22165.4	32322.9	17523	25109.5	29544.5	27335.5
metE	5-methyltetrahydropteroyltriglutamate--homocysteine methyltransferase	A0A6I1UG34_STRMT	_ALFLNLYNK_.2	21060.6	43199.4	12265	17727	33880.8	16242	20481.5	20980	24833.1
metE	5-methyltetrahydropteroyltriglutamate--homocysteine methyltransferase	A0A6I1UG34_STRMT	_KVWINPDC[Carbamidomethyl (C)]GLK_.2	8400.49	22018.7	13202.5	9594.89	12353.5	12952.9	10773.2	15894.6	14899
metE	5-methyltetrahydropteroyltriglutamate--homocysteine methyltransferase	A0A6I1UG34_STRMT	_EISEEELLAAAK_.2	11301.9	14713.3	15365.7	10993.8	14654.2	9192.26	10286.6	11217	10996.9
metE	5-methyltetrahydropteroyltriglutamate--homocysteine methyltransferase	A0A6I1UG34_STRMT	_LPVDAIGLDFVEGK_.2	5449.39	11448.2	20977.9	4652.34	8851.66	15383.4	11096.3	10970.6	8704.14
metE	5-methyltetrahydropteroyltriglutamate--homocysteine methyltransferase	A0A6I1UG34_STRMT	_TLYAGIVNGK_.2	10101.5	15722	7360.93	9677.99	12851	5878.57	8003.14	11269.8	10510.2
metE	5-methyltetrahydropteroyltriglutamate--homocysteine methyltransferase	A0A6I1UG34_STRMT	_LDEIRDLDAIR_.3	3253.07	5942.26	4882.01	4913.27	6755.81	4588.66	4440.5	4303.57	4551.93
metE	5-methyltetrahydropteroyltriglutamate--homocysteine methyltransferase	A0A6I1UG34_STRMT	_KEISEEELLAAAK_.2	4858.23	8269.01	2344.02	2456.66	5350.15	1885.06	8314.87	2388.14	3626.19
metE	5-methyltetrahydropteroyltriglutamate--homocysteine methyltransferase	A0A6I1UG34_STRMT	_WFNTNYHYIVPK_.2	4611.35	6105.76	1364.11	2296.71	4278.96	2700.04	4017.44	3372.45	3510.48
GEZ78_01300	AAA domain-containing protein	A0A6I1UG51_STRMT	_ALAEVLFDDESALIR_.2	9515.43	11069.1	7017.75	3791.78	9237.69	4703.56	2998.38	7067.08	8311.6
ptsP	Phosphoenolpyruvate-protein phosphotransferase	A0A6I1UG68_STRMT	_LDVALEASQNELSLIR_.2	61373.6	111668	63136.1	61124.4	83522.5	68365.1	63424.8	70848.1	75493.7
ptsP	Phosphoenolpyruvate-protein phosphotransferase	A0A6I1UG68_STRMT	_AFVTNIGGR_.2	65326.9	114058	50599.2	69819.9	77586.6	53926.7	62620.2	70093.7	72995.5
ptsP	Phosphoenolpyruvate-protein phosphotransferase	A0A6I1UG68_STRMT	_IMFPMVALLK_.2	17922.6	34550.7	19050.5	26107.3	23521.3	23878.5	24148.4	26074.9	26621.5
ptsP	Phosphoenolpyruvate-protein phosphotransferase	A0A6I1UG68_STRMT	_ISIAETGDAM[Oxidation (M)]FR_.2	41268.6	52249.2	23229.9	36406.7	34832.7	24019.5	36079.7	34953.4	34188.2
ptsP	Phosphoenolpyruvate-protein phosphotransferase	A0A6I1UG68_STRMT	_HFELAANIGTPK_.2	31291.5	57379.6	28492.6	33818.7	35107.9	29945.7	20551.4	32981.6	40182.8
ptsP	Phosphoenolpyruvate-protein phosphotransferase	A0A6I1UG68_STRMT	_AEWALLK_.2	17018.4	24193.1	14387.5	15182.3	12702.5	14110	17181.9	18018	14282.7
ptsP	Phosphoenolpyruvate-protein phosphotransferase	A0A6I1UG68_STRMT	_AEWALLK_.1	10174.2	13678.9	8557.66	9408.91	8149.81	8348.21	9641.08	7290.6	6877.12
ptsP	Phosphoenolpyruvate-protein phosphotransferase	A0A6I1UG68_STRMT	_DVEGVNNNGAEAVGLYR_.2	27654	43420.8	8972.73	28657	29202.9	15941.3	23142.8	26046.4	24152
ptsP	Phosphoenolpyruvate-protein phosphotransferase	A0A6I1UG68_STRMT	_TLEIAAVLGTNNITEVVK_.2	26345.4	39384.7	5858.14	25632.5	26183.3	13519.1	19937.2	22693.2	22100.3
ptsP	Phosphoenolpyruvate-protein phosphotransferase	A0A6I1UG68_STRMT	_AVLEGMNGKPVVVR_.2	8432.74	13460	8289.12	10860.4	10080.1	9107.98	8935.21	8854.66	10668
ptsP	Phosphoenolpyruvate-protein phosphotransferase	A0A6I1UG68_STRMT	_AVLEGMNGKPVVVR_.3	8000.26	12455.8	7079.2	8601.58	8627.47	6723.39	6412.06	8451.67	8734.18
ptsP	Phosphoenolpyruvate-protein phosphotransferase	A0A6I1UG68_STRMT	_GIAASDGVAVAK_.2	17042.9	25086.2	8137.75	13497.5	15737.1	9937.71	16106.8	15105.5	13758.6
ptsP	Phosphoenolpyruvate-protein phosphotransferase	A0A6I1UG68_STRMT	_ALTEC[Carbamidomethyl (C)]STMEEVLELQK_.2	11095.8	21181.4	1993.51	9556.41	10073.5	5420.42	9128.55	8511.92	8401.07
ptsP	Phosphoenolpyruvate-protein phosphotransferase	A0A6I1UG68_STRMT	_TMDIGGDK_.2	3164.85	7641.35	566.699	1248.48	4992.04	1070.06	3092.06	3318.7	3469.53
ptsP	Phosphoenolpyruvate-protein phosphotransferase	A0A6I1UG68_STRMT	_TMDIGGDK_.1	3004.76	2721.46	1890.24	1321.47	2029.2	2481.94	2598.07	2576.86	2261.24
ptsP	Phosphoenolpyruvate-protein phosphotransferase	A0A6I1UG68_STRMT	_WAGMC[Carbamidomethyl (C)]GEMAGDQK_.2	4590.85	10340	907.22	5981.68	7316.96	2370.03	4558.6	4948.09	5611.73
ptsP	Phosphoenolpyruvate-protein phosphotransferase	A0A6I1UG68_STRMT	_VLANLLGK_.2	8526.51	93237.4	45457.4	10741.4	69261.7	37377.7	38777.6	35629.8	38471.6
ptsP	Phosphoenolpyruvate-protein phosphotransferase	A0A6I1UG68_STRMT	_VLANLLGK_.1	1166.68	1182.66	1058.27	2593.72	972.565	280.134	287.141	619.628	193.635
ptsP	Phosphoenolpyruvate-protein phosphotransferase	A0A6I1UG68_STRMT	_ELPYFDMPHEMNPFLGFR_.3	237.895	861.16	529.509	1158.59	1615.12	453.131	1469.94	1010.52	1087.05
hflB	ATP-dependent zinc metalloprotease FtsH	A0A6I1UG90_STRMT	_AAPAIIFIDEIDAVGR_.2	16129	23700	12129.7	10206.1	11312.9	12031.2	12318.8	12503.4	13365.9
hflB	ATP-dependent zinc metalloprotease FtsH	A0A6I1UG90_STRMT	_IPAGVLLEGPPGTGK_.2	9895.78	15120.1	9681.1	7997.48	9241.19	8948.39	9837.94	11050.6	8756.94
metK	S-adenosylmethionine synthase	A0A6I1UGA6_STRMT	_TDIDLPWER_.2	14376.2	33873.3	19278.4	17839.8	22547.2	9735.14	15665.8	18704.9	18877.9
metK	S-adenosylmethionine synthase	A0A6I1UGA6_STRMT	_FVIGGPQGDSGLTGR_.2	10854.6	16669.4	10735	12114.1	11383.8	6533.58	13066.7	13573.2	13385.3
metK	S-adenosylmethionine synthase	A0A6I1UGA6_STRMT	_IIVDTYGGYSR_.2	11595.1	10166.4	6959.2	5870.1	7432.57	3623.92	5265.69	7201.16	7952.2
metK	S-adenosylmethionine synthase	A0A6I1UGA6_STRMT	_PAGIIQMLDLK_.2	2266.83	4675.08	1965.53	1355.51	499.566	804.099	1676.28	2992.76	1980.49
ackA	Acetate kinase	A0A6I1UGG4_STRMT	_VLVIPTDEELVIAR_.2	118825	290464	129549	115085	202244	115476	140267	145484	161272
ackA	Acetate kinase	A0A6I1UGG4_STRMT	_ILLDDLIR_.2	80734.3	181724	85506.1	75220.5	125675	76102.2	90660	97798.2	98460.2
ackA	Acetate kinase	A0A6I1UGG4_STRMT	_ESGLMGVSGK_.2	5279.26	9924.23	3537.3	2887.82	8034.07	3548.96	4547.69	5217.43	6516.05
ackA	Acetate kinase	A0A6I1UGG4_STRMT	_NVFGVTGDISTDAAK_.2	2015.54	6743.9	2735.67	650.824	3374.42	1428.97	2567.98	3150.4	2505.74
ackA	Acetate kinase	A0A6I1UGG4_STRMT	_TIAINAGSSSLK_.2	15113.2	46404.9	20325.7	18595.8	30696.1	1673.61	7836.56	26241.2	34618.1
ackA	Acetate kinase	A0A6I1UGG4_STRMT	_SEQQILDIENHTQAVK_.2	4408.23	7354.32	657.768	2791.92	5349.86	2492.85	2884.87	4826.48	4476.07
ackA	Acetate kinase	A0A6I1UGG4_STRMT	_SEQQILDIENHTQAVK_.3	4374.83	7798.96	3235.45	2723.58	6060.73	1681.87	3527.63	5164.1	2968.39
cbpC	Choline-binding protein CbpC	A0A6I1UGQ2_STRMT	_SSGAMATGWVK_.2	35830	2434.05	21203.8	54615.6	1727.32	32682.2	29595.5	26417.1	27098.1
GEZ78_00225	M24 family metallopeptidase	A0A6I1UGU1_STRMT	_TEIEIANFLDFR_.2	5977.13	9531.01	5654.03	6763.01	7345.95	6440.98	6938.09	4825.25	6200.01
sufD	Fe-S cluster assembly protein SufD	A0A6I1UGU4_STRMT	_GFLGSVIVEIPVK_.2	2910.52	7547.97	3126.79	4162.31	6869.77	3571.22	4190.66	4912.87	5065.91
pta	Phosphate acetyltransferase	A0A6I1UGW3_STRMT	_IVLPEGEEPR_.2	26218.4	65719.4	8638.42	16990.8	88482.9	39992.4	49136.9	68887.4	85749
pta	Phosphate acetyltransferase	A0A6I1UGW3_STRMT	_LGGFAAVGPVLQGLNKPVNDLSR_.3	33700.6	73775.4	42025.7	39989.5	57639.6	44265.6	40818.1	45402.9	44403.6
pta	Phosphate acetyltransferase	A0A6I1UGW3_STRMT	_IAMLSYSTK_.2	23366.2	32261.8	27270.8	24962.3	24826.4	25903.3	27059.7	24319.8	24816.2
pta	Phosphate acetyltransferase	A0A6I1UGW3_STRMT	_TSGAFLMVR_.2	4874.79	18527.9	5143.17	7076.83	12801.7	5724.08	8735.3	9909.12	10817.6
pta	Phosphate acetyltransferase	A0A6I1UGW3_STRMT	_LTLITAAQAVHQ_.2	8097.15	13051	6065.43	8403.55	9877.87	6906.24	6680.28	8511.45	6700.76
pta	Phosphate acetyltransferase	A0A6I1UGW3_STRMT	_MEVFESLK_.2	19301.5	83298.4	36411.1	11261.9	57686.2	33567.5	38625.8	45015.2	18343.9
pta	Phosphate acetyltransferase	A0A6I1UGW3_STRMT	_MEVFESLK_.1	2206.86	4111.28	1499.85	2393.41	1772.56	2114.49	1568.83	1964.59	2110.92
pta	Phosphate acetyltransferase	A0A6I1UGW3_STRMT	_ETEVIPVLLGNPEK_.2	1293.94	64569.2	1278.6	27754.4	17626.7	2017.14	677.433	23083.6	24511.7
metG	Methionine--tRNA ligase	A0A6I1UGX0_STRMT	_NFIEPGLEDLAVSR_.2	21638.3	43779.8	29685.8	17935.9	30104.2	23285.1	29535.5	26051.5	25112.9
metG	Methionine--tRNA ligase	A0A6I1UGX0_STRMT	_SLPVGSDGTFTPEDYVGR_.2	14288.3	26174.1	15784.4	11415	20090.8	13944.4	13684	17044	17200.4
metG	Methionine--tRNA ligase	A0A6I1UGX0_STRMT	_INYELANDLGNLLNR_.2	10501.6	23306	9316.43	11365.2	15446.7	10414.1	8205.98	13124.4	14793.7
metG	Methionine--tRNA ligase	A0A6I1UGX0_STRMT	_TTFTWGVPVPSNPK_.2	10203.2	20912.8	7904.95	9664.4	14414.3	6760.32	7117.05	9646.89	12184.7
metG	Methionine--tRNA ligase	A0A6I1UGX0_STRMT	_ALEAVWTLISR_.2	4037.56	13172.1	5897.04	3785.13	8730.89	8350.63	7747.37	7826.01	9257.75
metG	Methionine--tRNA ligase	A0A6I1UGX0_STRMT	_NFYITTPIYYPSGK_.2	2685	10852.3	7386.36	4560.01	6752.94	4888.45	3166.45	1752.69	7512.7
GEZ78_04515	YSIRK-type signal peptide-containing protein	A0A6I1UGY3_STRMT	_DTVDVPATYLDK_.2	17438.6	1981.85	1666.79	79831.9	2187.42	1164.83	17201.1	23583	22812.6
GEZ78_04515	YSIRK-type signal peptide-containing protein	A0A6I1UGY3_STRMT	_ADLTNLVATK_.2	3580.71	1023.8	3078.88	39198	1824.91	2056.13	5498.08	8664.77	9899.82
GEZ78_04515	YSIRK-type signal peptide-containing protein	A0A6I1UGY3_STRMT	_SDKDLLDLLK_.2	739.375	2643.01	1326.8	36048.4	1130.11	3259.74	5573.64	6057.06	9227.05
GEZ78_02520	DAK2 domain-containing protein	A0A6I1UH13_STRMT	_GNSGVITSQLFR_.2	66513.8	133696	73140.1	53906.1	71150	61293	76492.6	82378.3	48487
GEZ78_02520	DAK2 domain-containing protein	A0A6I1UH13_STRMT	_TPDMLPVLK_.2	20692.1	26834.5	15180.8	21973.8	19688.1	14995.4	18398.5	20389.6	19823.7
GEZ78_02520	DAK2 domain-containing protein	A0A6I1UH13_STRMT	_VHVHTEDPGLVMQEGLK_.3	15005	18407.4	16131.1	11209.8	8934.9	14386.2	15689.6	13872.7	10229.3
GEZ78_02520	DAK2 domain-containing protein	A0A6I1UH13_STRMT	_AVMKPVEGTILTVSR_.2	12662.5	18163.9	15680.3	11536.9	12985.2	13571.3	12169.3	13323.5	12987.7
GEZ78_02520	DAK2 domain-containing protein	A0A6I1UH13_STRMT	_ITTSLFQEMVQAASTR_.2	15218.5	22792.1	6680.46	18866.3	18988.5	9137.44	5559.34	11388	13648.3
GEZ78_02520	DAK2 domain-containing protein	A0A6I1UH13_STRMT	_TLPQGLTSLLAFDPSK_.2	12727.1	15356.4	3041.79	10431.1	8089.29	4876.09	8354.91	5180.84	8491.23
GEZ78_02520	DAK2 domain-containing protein	A0A6I1UH13_STRMT	_DFDYDEFR_.2	4355.87	7216.88	1998.06	7459.92	4701.92	1958.03	2268.09	4304.88	4381.52
trpB	Tryptophan synthase beta chain	A0A6I1UH73_STRMT	_GDKDVAAIADYLEAK_.2	2470.94	14579.8	5189.56	3613.54	10841.6	3129.28	4520.14	1881.66	6071.03
trpB	Tryptophan synthase beta chain	A0A6I1UH73_STRMT	_YKDDPEFLAEFR_.2	1232.69	24306.1	1514.02	1024.07	11270.2	263.133	4748.35	3433.53	4901.64
trpB	Tryptophan synthase beta chain	A0A6I1UH73_STRMT	_YKDDPEFLAEFR_.3	1604	2310.34	1164.84	890.48	1064.57	1025.77	473.146	235.55	725.361
GEZ78_01285	Nitrate ABC transporter substrate-binding protein	A0A6I1UH98_STRMT	_YGTWNDPTELAMLK_.2	15837.4	26966.5	14639.5	34913.8	26786.7	28281.7	24949.7	26262	26331.6
GEZ78_01285	Nitrate ABC transporter substrate-binding protein	A0A6I1UH98_STRMT	_TLVESQGGDFEK_.2	12000.2	7712.99	4777.87	17217.2	10188.4	12765.5	11294.1	13420.3	13163.4
GEZ78_01285	Nitrate ABC transporter substrate-binding protein	A0A6I1UH98_STRMT	_GAGITAVAAIVEHNTSGIISR_.3	10139.8	4317.93	9797.97	13402.2	8175.66	14261.4	12935.3	8603.18	11666.8
GEZ78_01285	Nitrate ABC transporter substrate-binding protein	A0A6I1UH98_STRMT	_SQGVDANFMYLK_.2	7451.8	1576.55	8297.96	11514.7	11625.6	11801.8	9548.75	10091.3	11239.6
GEZ78_01285	Nitrate ABC transporter substrate-binding protein	A0A6I1UH98_STRMT	_WGQFDAAR_.2	12960.5	4788.22	1170.93	18936.1	5136.55	7056.29	10405.7	10110.9	11171.8
GEZ78_05055	Peptide ABC transporter substrate-binding protein	A0A6I1UHA0_STRMT	_LAQELGITIPESVLK_.2	6415.4	21282.2	1344.7	9490.63	9637.83	3369.17	5278.35	5045.23	8067.1
GEZ78_05055	Peptide ABC transporter substrate-binding protein	A0A6I1UHA0_STRMT	_TIGALYSSSEDNSK_.2	8672.01	12297.4	3273.87	4272.65	9151.49	6116.2	5654.7	9138.55	7613.29
GEZ78_05055	Peptide ABC transporter substrate-binding protein	A0A6I1UHA0_STRMT	_VGVLQFVSHPSLDLIYK_.3	5603.84	8573.44	5455	4835.99	3072.14	1394.4	2808.01	1858.34	3643.73
GEZ78_05055	Peptide ABC transporter substrate-binding protein	A0A6I1UHA0_STRMT	_IDFMNSEGDQSK_.2	169.792	1810.25	67.2537	78.0188	583.524	2307.24	2778.81	402.577	1867.62
hpt	Hypoxanthine phosphoribosyltransferase	A0A6I1UHE6_STRMT	_NPILVGILK_.2	1506.7	9526.16	6646.33	1180.57	5902.63	7456.91	5157.67	4178.54	4581.1
GEZ78_07580	NADPH-dependent FMN reductase	A0A6I1UHE7_STRMT	_DIPVFNKPADK_.2	51924.5	86474.7	19331.5	48775.9	60298.6	22617.9	38038.8	46474.3	43553.6
GEZ78_07580	NADPH-dependent FMN reductase	A0A6I1UHE7_STRMT	_LIAIVGTNSK_.2	32222.7	75153.2	50595.3	27399.5	52551.9	42958.8	44079.8	43215.6	48097.2
GEZ78_07580	NADPH-dependent FMN reductase	A0A6I1UHE7_STRMT	_QILNAPEIK_.2	19665	49009.5	27948.7	17923.9	34575.8	22359.8	26014.4	26530.3	28063
GEZ78_07580	NADPH-dependent FMN reductase	A0A6I1UHE7_STRMT	_AEIELVEIK_.2	17837.3	34943.2	22812.9	13000.8	24373.8	17071.4	21116.3	21036.4	17020
GEZ78_07580	NADPH-dependent FMN reductase	A0A6I1UHE7_STRMT	_QLLQYMQK_.2	4672.65	17574.5	11254	5414.8	9459.99	7259.8	7908.37	8670.37	8117.27
GEZ78_07580	NADPH-dependent FMN reductase	A0A6I1UHE7_STRMT	_LDATFDDFR_.2	2770.64	8601.27	513.822	3165.62	4171.67	3341.83	2048.15	1638.43	1581.32
pepV	Dipeptidase PepV	A0A6I1UHG0_STRMT	_LHSFTGGLR_.2	17809.5	30799.2	13128.9	21433.5	14870.4	13145.6	17228.4	19663.9	19495.9
pepV	Dipeptidase PepV	A0A6I1UHG0_STRMT	_LDAFVAEHK_.2	5499.34	15539.7	5452.34	6930.95	11455.4	3550.64	6320.17	7819.19	8139.89
pepV	Dipeptidase PepV	A0A6I1UHG0_STRMT	_AAAIYAEAIYELIK_.2	10582.8	12518.4	4029.87	6271.07	6204.16	2372.27	6777.55	5907.85	3946.22
pepV	Dipeptidase PepV	A0A6I1UHG0_STRMT	_GNITEYLHFAGENTGAAR_.2	4287.26	3597.55	2167.05	3121.56	3516.1	3413.32	4742.9	2313.74	2327.66
manX	EIIAB-Man	A0A6I1UHI1_STRMT	_DLGVEFDVR_.2	40487.2	81222.7	29330.1	28998.6	64738.1	33074.3	42567.3	43370.6	44719.1
manX	EIIAB-Man	A0A6I1UHI1_STRMT	_FGETHALILFETPQDALR_.3	16976.9	65894.3	28082.5	20325.8	57073.4	38210.7	37767.2	29846.7	33651.8
manX	EIIAB-Man	A0A6I1UHI1_STRMT	_AIEGGVPIK_.2	27882.9	55642.7	17865.1	23408.7	47104.3	24266.7	20591.9	31474.7	29924.6
manX	EIIAB-Man	A0A6I1UHI1_STRMT	_VQVVTFMPNEGPDDLYAK_.2	17515.2	43055.6	11010.1	19907.3	36725.3	16965.6	24554.2	24164.1	23549.6
manX	EIIAB-Man	A0A6I1UHI1_STRMT	_ANVVPIQK_.2	10150.8	26241.2	6735.69	9777.42	22989.2	6194.71	11458.6	14026.5	13144.2
manX	EIIAB-Man	A0A6I1UHI1_STRMT	_LLHGQVATAWTPDSK_.2	7771.65	25422.1	7803.26	10784.7	22032.7	9600.03	13037.4	11637.9	12031.3
manX	EIIAB-Man	A0A6I1UHI1_STRMT	_LLHGQVATAWTPDSK_.3	7037.83	14388.7	5870.2	1198.38	14015.2	5125.77	7938.6	11944.7	7796.96
manX	EIIAB-Man	A0A6I1UHI1_STRMT	_TLNVGSMAHSTGK_.2	8296.66	22236.3	5654.57	9488.54	17080.2	9628.19	10737	11183.9	12959.7
manX	EIIAB-Man	A0A6I1UHI1_STRMT	_TLNVGSMAHSTGK_.3	608.286	2523.44	1204.14	2117.26	1007.21	1956.74	567.71	767.526	1458.65
ccpA	Catabolite control protein A	A0A6I1UHI7_STRMT	_IAFVSGPLVDDINGK_.2	31240.6	72284.3	36957.9	32867.3	47268.1	31422.9	38544.5	44672	40880
ccpA	Catabolite control protein A	A0A6I1UHI7_STRMT	_MNTDDTVTIYDVAR_.2	24388.4	44713.8	20287.6	12546	32293	16754.3	22238.2	23439.5	23448.8
ccpA	Catabolite control protein A	A0A6I1UHI7_STRMT	_EVLLPHGLTER_.2	10182.8	21160.2	7833.53	15558.1	14585.2	9900.44	10615.3	11212.7	13514.6
ccpA	Catabolite control protein A	A0A6I1UHI7_STRMT	_EVLLPHGLTER_.3	10791.9	14965.5	8833.92	12887.7	12735.7	9671.82	11232	10857.9	10723.8
ccpA	Catabolite control protein A	A0A6I1UHI7_STRMT	_FTRPNLTTIAQPLYDLGAISMR_.3	26950.3	36888.2	6723.47	33551.2	25936.8	13539.6	22763.9	22671.2	25164.4
ccpA	Catabolite control protein A	A0A6I1UHI7_STRMT	_TPVVLAGTVDVEHQLPSVNIDYK_.3	11496.3	29568.4	11735.2	11007.7	21873.4	11247.3	15267	13545.6	16893.2
ccpA	Catabolite control protein A	A0A6I1UHI7_STRMT	_GIDDIAEMYK_.2	6592.09	13374.2	5328.36	6789.5	8853.77	5011.92	6055.24	7205.88	4113.87
ccpA	Catabolite control protein A	A0A6I1UHI7_STRMT	_YTYEDGYALAER_.2	5802.92	4683.7	2521.51	7021.49	4645.3	3434.74	5269.84	4566.7	6026.98
glyA	Serine hydroxymethyltransferase	A0A6I1UHJ0_STRMT	_VAQNLLDEVNITLNK_.2	7837.81	14207.2	4144.66	6334.05	10226.3	5199.48	6922.77	7098.32	7079.47
GEZ78_04105	Homoserine dehydrogenase	A0A6I1UHJ5_STRMT	_LAEIFNAQDISFK_.2	9506.28	20388.4	2803.03	12194.5	15634.9	6837.56	10230.8	11975.8	9300.81
GEZ78_04105	Homoserine dehydrogenase	A0A6I1UHJ5_STRMT	_MVEEGWSYDDALAEAQR_.2	2827.05	10683.3	1727.16	6614.54	6419.01	2398.96	3819.92	4592.44	3736.22
GEZ78_04105	Homoserine dehydrogenase	A0A6I1UHJ5_STRMT	_VLGVVNGTSNFMMTK_.2	765.756	8671.46	3415.6	4312.45	7141.77	1358.04	3478.4	3371.96	3045.7
gatA	Glutamyl-tRNA(Gln) amidotransferase subunit A	A0A6I1UHP9_STRMT	_EYLGEGIDPEVK_.2	7835.64	17495.5	7573.06	6226.95	9246.49	6186.73	8578.33	9633.66	10213.8
gatA	Glutamyl-tRNA(Gln) amidotransferase subunit A	A0A6I1UHP9_STRMT	_DNISTDGILTTAASK_.2	9359.87	4804.45	3656.06	10716	9601.03	5943.54	8511.75	7992.92	7171.63
gatA	Glutamyl-tRNA(Gln) amidotransferase subunit A	A0A6I1UHP9_STRMT	_LSLGSDTGGSIR_.2	4373.21	8291.64	4468.75	5163.45	6430.33	3784.74	4594.73	4432.96	6837.74
gatA	Glutamyl-tRNA(Gln) amidotransferase subunit A	A0A6I1UHP9_STRMT	_AEDATNLDEIYVNSR_.2	5367.39	11033.4	4039.04	3391.75	3366.62	2884.44	4705.71	5098.94	5618.67
prfC	Peptide chain release factor 3	A0A6I1UHR4_STRMT	_TFAIISHPDAGK_.2	4109.97	9637.28	6231.02	2537.7	7572.57	6199.88	6938.35	6253.15	3640.26
prfC	Peptide chain release factor 3	A0A6I1UHR4_STRMT	_TFAIISHPDAGK_.3	938.045	2081.7	1715.42	858.238	1093.37	714.675	1375.16	1169.56	1115.18
prfC	Peptide chain release factor 3	A0A6I1UHR4_STRMT	_GIPVFTFMNK_.2	2618.83	4003.58	2031.42	2849.77	2053.01	868.293	3099.78	3798.86	1032.56
GEZ78_09345	Phosphoribosylformylglycinamidine synthase	A0A6I1UHW9_STRMT	_FSYQEYFER_.2	3248.14	16697.9	7300.78	1637.07	9502.32	903.097	5845.07	4111.68	7083.21
GEZ78_09345	Phosphoribosylformylglycinamidine synthase	A0A6I1UHW9_STRMT	_YQGLNGTEIAISESQER_.2	3957.34	10206.7	6757.07	3505.29	5373.89	2403.79	5404.69	6282.89	5664.86
GEZ78_09345	Phosphoribosylformylglycinamidine synthase	A0A6I1UHW9_STRMT	_VQTVESVETAGAEVQK_.2	4560.02	9454.89	6956.76	2308.77	5808.13	1800.92	3935.81	5613.16	4909.77
GEZ78_09345	Phosphoribosylformylglycinamidine synthase	A0A6I1UHW9_STRMT	_FIVNILLNEK_.2	2382.34	4625.07	6275.2	751.295	2583.03	1246.25	1944.79	3363.5	1381.14
GEZ78_09345	Phosphoribosylformylglycinamidine synthase	A0A6I1UHW9_STRMT	_EPWLLMFK_.2	663.507	4087.47	3306.62	323.675	2388.83	487.049	1462.41	971.04	1145.4
GEZ78_09345	Phosphoribosylformylglycinamidine synthase	A0A6I1UHW9_STRMT	_VLDTYWSDHC[Carbamidomethyl (C)]R_.2	2575.4	2948.71	1342.76	1167.07	3017.83	1587.31	547.377	1035.61	1119.78
GEZ71_08890	Maltose/maltodextrin transport system permease protein	A0A6I1UHX5_STRMT	_AALLSIIPGLGQIYNK_.2	30447.3	49836.4	7497.73	37426.2	34461.9	20998.5	28506	29812.7	32483.3
GEZ71_08890	Maltose/maltodextrin transport system permease protein	A0A6I1UHX5_STRMT	_DNSLFMLIR_.2	863.347	3249.19	2338.18	1929.06	2732.29	2605.41	2105.84	1904.86	2796.47
glgB	1,4-alpha-glucan branching enzyme	A0A6I1UI07_STRMT	_WNMGWMNDILR_.2	11434.5	13821.6	12842.3	11377.7	14163.3	12835.5	11537.8	10168.2	12175.4
infB	Translation initiation factor IF-2	A0A6I1UI21_STRMT	_VSLENLFDTLK_.2	36160.7	42324.9	18445.5	23954.3	27822	18347.2	26047.9	28023.4	29407.1
infB	Translation initiation factor IF-2	A0A6I1UI21_STRMT	_EGGLMIDGYNDIK_.2	18159.3	14264.5	5486.69	6595.55	8871.29	10208.4	11280.5	7462.08	13301.4
infB	Translation initiation factor IF-2	A0A6I1UI21_STRMT	_DGVVIYDGELASLK_.2	13479.4	15874.7	2615.92	7174.9	9908.38	3485.55	6490.63	7611.8	10710.8
infB	Translation initiation factor IF-2	A0A6I1UI21_STRMT	_QKVEVDNADIER_.2	10838.5	12213.9	2912.24	3367.53	4803.14	4318.32	5675.01	4282.54	6064.18
infB	Translation initiation factor IF-2	A0A6I1UI21_STRMT	_ITFLDTPGHAAFTSMR_.3	4929.28	5151.98	1823.12	2069.42	3704.79	1314.22	4995.94	4317.19	2408.67
GEZ78_08585	Beta-galactosidase	A0A6I1UI27_STRMT	_WYSGSGIYR_.2	11282.9	12624	21901.8	7221.42	10695.9	19192.7	15454.9	12779.2	9598.15
GEZ78_08585	Beta-galactosidase	A0A6I1UI27_STRMT	_WSDFDLR_.2	1265.21	5178	10411.4	654.749	2182.87	9382.89	6865.31	3020.81	3368.76
GEZ78_04055	Peptide ABC transporter ATP-binding protein	A0A6I1UI66_STRMT	_QALNFAFDR_.2	7833.17	34195.8	26046	7280.06	28191.2	21297.4	20734.6	20088.5	20631.9
GEZ78_04055	Peptide ABC transporter ATP-binding protein	A0A6I1UI66_STRMT	_YGNLTPAVAEDWSVSK_.2	5723.57	16190.2	4984.58	8366.28	13241.4	13620.5	10473.7	9627.95	10605.9
GEZ78_04055	Peptide ABC transporter ATP-binding protein	A0A6I1UI66_STRMT	_VATSNGIDGLFTNDK_.2	1822.57	8814.42	5651.2	4097.28	7081.58	3304.53	4680.37	3371.24	2230.19
GEZ78_04055	Peptide ABC transporter ATP-binding protein	A0A6I1UI66_STRMT	_ATDPTSLLYNGPFLLK_.2	75507.5	75282.4	937.754	52373.2	83139.3	540986	42792.7	52740.5	68032.3
tig	Trigger factor	A0A6I1UIA6_STRMT	_SVNEFLGNLQR_.2	149384	261397	145987	162906	179626	134348	159568	175208	159588
tig	Trigger factor	A0A6I1UIA6_STRMT	_SLNVPGFR_.2	88174.1	142017	54085.5	93389.8	100224	60935.8	89544.6	93482.4	88364.4
tig	Trigger factor	A0A6I1UIA6_STRMT	_AVENAEIVELPEEMIHEEVHR_.3	36324.3	65941.2	39759.9	48649.8	42667.7	33112.8	43020	45658.4	42050.3
tig	Trigger factor	A0A6I1UIA6_STRMT	_AVENAEIVELPEEMIHEEVHR_.4	33227.3	70952.9	32738.1	41965	40050.2	31884.7	44262	38713.3	37925.6
tig	Trigger factor	A0A6I1UIA6_STRMT	_EAGLEVVAQPK_.2	66967.2	89156.8	53415.3	58906.4	59090.7	47319.6	58808	61375.4	64985
tig	Trigger factor	A0A6I1UIA6_STRMT	_FVTTIHEVK_.2	34316.6	87538.2	46648.1	56044.1	59493.2	50482.8	56703.5	59954.3	54575.9
tig	Trigger factor	A0A6I1UIA6_STRMT	_IDVTSMEK_.2	31334.2	69975.5	39308.6	38387.5	46977.7	32998	41172.3	46522.2	42667
tig	Trigger factor	A0A6I1UIA6_STRMT	_IDVTSMEK_.1	3466.38	9814.63	3164.44	4529.15	5758.02	5993.97	4576.64	5268.93	6290.7
tig	Trigger factor	A0A6I1UIA6_STRMT	_AVELITSTATVK_.2	35563.7	61893.9	36778.1	38980.3	40984.1	32100.1	34286.2	38576.3	38904.7
tig	Trigger factor	A0A6I1UIA6_STRMT	_NNLAELVIK_.2	18959.5	35138.1	21137.3	21762.7	18301.3	17366	20282.3	22757.9	23391
tig	Trigger factor	A0A6I1UIA6_STRMT	_NNLAELVIK_.1	7978.5	14728.8	9604.37	8983.86	8016.3	7930.81	8474.12	8161.46	7994.57
tig	Trigger factor	A0A6I1UIA6_STRMT	_GQDWVITAEVVTKPEVK_.3	15127.2	25181.3	15865	9844.31	15612.4	12837.9	16072.8	17724	12255.6
tig	Trigger factor	A0A6I1UIA6_STRMT	_GQDWVITAEVVTKPEVK_.2	15584.5	25687.7	15223.4	8370.28	16690.7	15469.2	15198	14261.3	11883.3
tig	Trigger factor	A0A6I1UIA6_STRMT	_QGINPDMYFQITGTTQEDLHK_.3	31836.4	31290.8	30054.6	31463.6	21189	22028	25970.3	24667.5	18753.8
tig	Trigger factor	A0A6I1UIA6_STRMT	_GVLTFTISQDQIKPELDR_.3	20959.5	41334.3	19616.1	23641	27719.6	21197.1	24856.2	26046	25836.4
tig	Trigger factor	A0A6I1UIA6_STRMT	_AEGFDASEEEIQK_.2	29257.1	31171.9	16141.1	21628.2	20281.9	13790.1	21644.9	23024.2	23911.8
tig	Trigger factor	A0A6I1UIA6_STRMT	_TISQDQIKPELDR_.2	10926.9	17924.6	9379.58	8090.07	8805.06	9544.05	10198.1	13214.5	8070.15
tig	Trigger factor	A0A6I1UIA6_STRMT	_TNLVIEAVAK_.2	7784.56	13133.2	8275.6	7101.49	8035.45	8252.65	9082.38	6781.84	6547.87
tig	Trigger factor	A0A6I1UIA6_STRMT	_KAVELITSTATVK_.2	4196.64	9888.58	1440.62	4548.89	5772.85	2518.06	3742.12	3284.05	3230.7
tig	Trigger factor	A0A6I1UIA6_STRMT	_EEAYKDAVEGAAIDK_.2	12431	23446.4	6968.87	13535.3	16690.7	9431.48	12897.3	13872.7	14977.2
tig	Trigger factor	A0A6I1UIA6_STRMT	_EEAYKDAVEGAAIDK_.3	5192.69	9452.46	3093.21	2989.75	4963.32	1307.55	3329.31	3956.82	4924.09
tig	Trigger factor	A0A6I1UIA6_STRMT	_DIDEEVETLAELK_.2	3140.89	63184	2099.12	1676.6	24494.9	1274.58	19394.2	3105.52	1452.52
GEZ78_08895	GntR family transcriptional regulator	A0A6I1UIB5_STRMT	_YQYIKDELK_.2	13050.2	29854.6	8307.58	12334	17963.4	11970.8	13974.2	16775.4	16382.7
GEZ78_08895	GntR family transcriptional regulator	A0A6I1UIB5_STRMT	_LESTGQVLAYSETYK_.2	3025.68	5383.98	2733.38	3696.53	6328.65	4450.03	4127.08	4166.82	5280.75
ileS	Isoleucine--tRNA ligase	A0A6I1UIB9_STRMT	_GWFNSSLITSVANHGVAPYK_.3	4295.75	5899.16	1594.48	4051.9	5073.39	7440.49	345354	3282.45	4114.75
ileS	Isoleucine--tRNA ligase	A0A6I1UIB9_STRMT	_LWVTSVDSSNDVR_.2	23611.6	42384.1	18818.2	19003.1	28310.3	15981.2	22811.4	21696.4	25914.1
ileS	Isoleucine--tRNA ligase	A0A6I1UIB9_STRMT	_QFGAEILR_.2	15101.2	21331.2	9875.36	12194.2	14222.7	8850.75	13855.1	13091.8	13547.4
ileS	Isoleucine--tRNA ligase	A0A6I1UIB9_STRMT	_AVPQWFASVSK_.2	11534.4	22826	7960.47	13116.5	15304.1	5756.87	11237.4	13394	13685.1
ileS	Isoleucine--tRNA ligase	A0A6I1UIB9_STRMT	_EMDLVEYLK_.2	8972.29	20028.3	7846.13	8914.8	9719.23	5511.4	9449.11	10751.2	10471.5
ileS	Isoleucine--tRNA ligase	A0A6I1UIB9_STRMT	_FGWADVQVLATYR_.2	12420.8	13807	4998.67	7658.13	5502.88	5966.93	8082.11	9302.72	5548.12
ileS	Isoleucine--tRNA ligase	A0A6I1UIB9_STRMT	_LGNLLLAQEEISHSYPFDWR_.3	7239.63	9726.01	2080.85	8315.58	6038.13	3067.63	2322.29	4445.93	6934.02
ileS	Isoleucine--tRNA ligase	A0A6I1UIB9_STRMT	_NAGPEFEGQFYEK_.2	2383.97	3597.83	2762.35	535.384	2340.61	3543.51	1049.1	789.925	912.992
alaS	Alanine--tRNA ligase	A0A6I1UID1_STRMT	_TNFETDLFMPIIR_.2	23123.8	34886.2	15964.4	23127.5	25863.9	16248.4	19511.7	23236.8	24060.2
alaS	Alanine--tRNA ligase	A0A6I1UID1_STRMT	_LGINEPFLYK_.2	17724.8	20911.3	12474.6	25695.1	14881.8	14649.6	10063.4	13623.6	19213.3
alaS	Alanine--tRNA ligase	A0A6I1UID1_STRMT	_YFDGTIIPENPR_.2	3792.02	20031.9	3826.59	7216.45	13014.9	4295.15	4111.72	12596.7	11014.2
alaS	Alanine--tRNA ligase	A0A6I1UID1_STRMT	_VYDQDGDNMSFK_.2	6463.74	11460	3108.37	5840.82	6018.12	4192.24	4708.48	6051.18	5288.46
alaS	Alanine--tRNA ligase	A0A6I1UID1_STRMT	_EMGAMALFGEK_.2	1233.17	9872.77	6385.11	3892.46	6342.9	3948.5	4183.25	4225.84	8086.01
alaS	Alanine--tRNA ligase	A0A6I1UID1_STRMT	_YIASQVSVSDAGALR_.2	2865.21	5752.48	3636.79	3815.27	4847.59	3264.15	2136.24	6253.07	3154.96
alaS	Alanine--tRNA ligase	A0A6I1UID1_STRMT	_GHSVEPSVSLVPVNDPTLLWINSGVATLK_.3	1443.67	2964.65	2594.75	3671.96	4882.99	2231.42	6735.36	6031.08	2702.33
glgP	Alpha-1,4 glucan phosphorylase	A0A6I1UID6_STRMT	_AGFFSSDR_.2	69503.6	99850.3	47347	75510.3	73084.8	53629.4	61864.4	68930.9	72695.1
glgP	Alpha-1,4 glucan phosphorylase	A0A6I1UID6_STRMT	_GSNLHDLADYAVVQINDTHPSMVIPELIR_.4	51702.6	65335.9	32509.2	55518.4	48587.6	37025.8	50332.9	53969.1	52180
glgP	Alpha-1,4 glucan phosphorylase	A0A6I1UID6_STRMT	_AFYDLYPEK_.2	45307.9	64703.8	36620.4	53711.8	49255.6	40466.7	46485.3	49647.7	48331
glgP	Alpha-1,4 glucan phosphorylase	A0A6I1UID6_STRMT	_NLTLFLYPDDSDR_.2	54017.5	58030.7	653.046	72183.5	40030	3596.91	35199	43086.5	41290.4
glgP	Alpha-1,4 glucan phosphorylase	A0A6I1UID6_STRMT	_LLSNNLINLGLYDDVKK_.3	33277.9	40754.7	10301.8	39444.4	28060.2	19933.1	29740.8	30352	28515.7
glgP	Alpha-1,4 glucan phosphorylase	A0A6I1UID6_STRMT	_LLSNNLINLGLYDDVKK_.2	1501.46	2164.7	1369.46	4048.51	2173.97	572.745	600.684	503.544	1742.6
glgP	Alpha-1,4 glucan phosphorylase	A0A6I1UID6_STRMT	_EAIKPLVDFIVSDAVLAAGNK_.3	27551.9	27060	3371.55	31438.5	19273.6	12171.4	19798.6	21843.6	22803.6
glgP	Alpha-1,4 glucan phosphorylase	A0A6I1UID6_STRMT	_EHQGVEINPNSIFDIQIK_.3	20600.9	30695.3	3595.78	30691.2	18799.7	9836.13	16698	18223.8	18522.9
glgP	Alpha-1,4 glucan phosphorylase	A0A6I1UID6_STRMT	_SSEFYAR_.2	10436.6	14095	7826.75	13443.6	10376.1	7869.16	9384.7	8170.94	11095.5
glgP	Alpha-1,4 glucan phosphorylase	A0A6I1UID6_STRMT	_QQMNALYVIHK_.3	12106.6	12946	6877.19	11115.7	10666.6	6968.66	10889.6	11157.2	7498.47
glgP	Alpha-1,4 glucan phosphorylase	A0A6I1UID6_STRMT	_PITIFFGGK_.2	13474.7	5063.65	4297.21	16962.8	6295.9	7774.65	5658.85	8573.22	10493.1
glgP	Alpha-1,4 glucan phosphorylase	A0A6I1UID6_STRMT	_AGNIPARPITIFFGGK_.3	11529	5465.75	2090.65	22374.8	3406.86	6520.96	9714.64	7428.08	9108.22
glgP	Alpha-1,4 glucan phosphorylase	A0A6I1UID6_STRMT	_VYYISAEFLIGK_.2	9540.92	13220.6	5419.83	7187.59	6576.9	4383.3	9512.06	9167.38	8879.33
glgP	Alpha-1,4 glucan phosphorylase	A0A6I1UID6_STRMT	_MVSNGAQLIIDEAIEK_.2	8524.45	10941.5	2109.17	4772.35	6477.21	3554.22	6198.79	4730.77	5377.72
glgP	Alpha-1,4 glucan phosphorylase	A0A6I1UID6_STRMT	_VKEQMLADYEDR_.2	6029.83	5508.51	4193.04	7799.7	3171.42	5948.19	4362.17	6153.46	5912.27
glgP	Alpha-1,4 glucan phosphorylase	A0A6I1UID6_STRMT	_SMTAYTNHTILAEALEK_.2	540.62	1652.43	1096.18	3254.14	1123.51	573.651	418.445	1215.19	1280.44
glgP	Alpha-1,4 glucan phosphorylase	A0A6I1UID6_STRMT	_LLSNNLINLGLYDDVK_.2	17169	35249.1	541.822	36436.5	4620.24	1940.99	7914.58	2043.41	25260.9
glgP	Alpha-1,4 glucan phosphorylase	A0A6I1UID6_STRMT	_MLSLQEFVQNR_.2	13629.4	20671.2	3640	9778.84	7918.21	2931.16	7913.42	7112.43	10633.7
GEZ78_03160	Extracellular solute-binding protein	A0A6I1UIE5_STRMT	_ITTAIEAGTAPDVLFDAPGR_.2	185551	599849	358917	194604	503857	331467	348859	341282	335765
GEZ78_03160	Extracellular solute-binding protein	A0A6I1UIE5_STRMT	_TEITWWAFPVFTQEK_.2	90371.5	242492	183835	88947.5	203782	171582	151435	148785	140316
GEZ78_03160	Extracellular solute-binding protein	A0A6I1UIE5_STRMT	_GYTPGSLFSSGQGGDQGTR_.2	79319	268423	144169	74947.6	208453	146097	134538	136203	136546
GEZ78_03160	Extracellular solute-binding protein	A0A6I1UIE5_STRMT	_LAELNDLFTDEFVK_.2	77587.5	232803	179311	63883.2	193099	150672	132829	132989	146119
GEZ78_03160	Extracellular solute-binding protein	A0A6I1UIE5_STRMT	_EGWTTDDFEK_.2	58825.7	216016	129190	63253.1	185619	112266	115634	114405	117499
GEZ78_03160	Extracellular solute-binding protein	A0A6I1UIE5_STRMT	_VKLETIDFK_.2	43966.5	189588	107390	52238	158573	102451	99878.8	100001	95598
GEZ78_03160	Extracellular solute-binding protein	A0A6I1UIE5_STRMT	_SIIEAFEK_.2	39897	148010	86500.1	32142.2	117015	78727.2	75872.5	76250.4	74975
GEZ78_03160	Extracellular solute-binding protein	A0A6I1UIE5_STRMT	_SIIEAFEK_.1	10738.3	34852.6	22388.2	9878.49	27336.4	21315.3	16838.5	19207.1	22375.1
GEZ78_03160	Extracellular solute-binding protein	A0A6I1UIE5_STRMT	_YYSPYYNTIDGFAEMR_.2	28853.2	82173.9	21815.4	31879.2	64341.3	18785.9	34922.9	37504	39071.6
GEZ78_03160	Extracellular solute-binding protein	A0A6I1UIE5_STRMT	_AYMYPISSAPFYMAMNK_.2	3734.84	36491.8	15495.5	9734.66	26267.3	16589.4	17143.9	18949.7	20607.3
GEZ78_03160	Extracellular solute-binding protein	A0A6I1UIE5_STRMT	_IADDKEWGPK_.2	8837.39	25093.7	14493.9	6436	19555.9	15624.7	14485.3	13902.3	13329
GEZ78_03160	Extracellular solute-binding protein	A0A6I1UIE5_STRMT	_TLWFPMLQSVSNGDEKPADALK_.3	13812.1	20887.2	6002.7	17023.4	16643.5	8793.14	10341.9	14678.1	13185.8
GEZ78_03160	Extracellular solute-binding protein	A0A6I1UIE5_STRMT	_AFISNLYGGSVTDK_.2	5561.99	19931.6	1098.74	8246.54	21342.6	15570.3	9572.93	21133	10364.8
GEZ78_03160	Extracellular solute-binding protein	A0A6I1UIE5_STRMT	_METIGAWTK_.2	9071.82	27346	3497.13	10549.4	24450.7	2443.6	11016.9	11726.8	11848.1
GEZ78_03160	Extracellular solute-binding protein	A0A6I1UIE5_STRMT	_TGDGVGTYEK_.2	3778.55	29705	13082.8	1832.75	20198.5	8372.54	11039.5	12993.7	9429.38
GEZ78_03160	Extracellular solute-binding protein	A0A6I1UIE5_STRMT	_DKGYTPGSLFSSGQGGDQGTR_.3	4953.12	14663.6	11045.1	3748.44	11237.8	9417.75	10428.2	9013.35	7783.53
GEZ78_03160	Extracellular solute-binding protein	A0A6I1UIE5_STRMT	_FVQFIADDKEWGPK_.3	6596.05	16032.5	3692.15	8060.83	14056.1	6205.15	7045.78	8665.55	9247.38
GEZ78_03160	Extracellular solute-binding protein	A0A6I1UIE5_STRMT	_AFISNLYGGSVTDKDVTK_.3	538.713	7915.91	1488.73	3858.23	7177.84	6134.39	4864.52	3226.07	4148.93
GEZ78_03160	Extracellular solute-binding protein	A0A6I1UIE5_STRMT	_DVNNENIVQASK_.2	2856.03	4929.97	5863.05	108.962	3094.39	1523.47	1171.42	3309.55	3062.17
GEZ78_03160	Extracellular solute-binding protein	A0A6I1UIE5_STRMT	_MLEEAGVANLVK_.2	22919.9	64727.1	2447.18	32037	50028.3	1105.78	31080.2	31368.9	30871.3
GEZ78_04985	DNA polymerase III subunit alpha	A0A6I1UIG1_STRMT	_MDFLGLR_.2	563.758	3486.7	712.47	1501.98	3091.41	1416.64	881.203	1981.92	1284.88
GEZ78_07585	NADPH-dependent FMN reductase	A0A6I1UIJ8_STRMT	_WDESFQLR_.2	15173.9	39698.2	21026	12976.7	25427.3	19386.4	19831.1	18858.9	17689.1
GEZ78_07585	NADPH-dependent FMN reductase	A0A6I1UIJ8_STRMT	_ADGVIIATPEHNHTISASLK_.3	10382.8	27939.8	18296.4	8392.33	18047.1	15743.8	15579.2	16017	14452.6
GEZ78_07585	NADPH-dependent FMN reductase	A0A6I1UIJ8_STRMT	_NVEWVVGVLR_.2	12526.1	40763.4	2644.91	4560.3	25960.3	2664.46	12611.7	6872.46	11420.3
GEZ78_07585	NADPH-dependent FMN reductase	A0A6I1UIJ8_STRMT	_LDHGILTVNQIDMFLK_.3	9808.97	22163.7	12993.3	7931.55	16827.3	10591.1	12272.6	13724.6	13118.7
GEZ78_07585	NADPH-dependent FMN reductase	A0A6I1UIJ8_STRMT	_AAELVGAVSGDTYVK_.2	14519.2	24140.9	4904.2	16110.2	18362.3	5264.31	9508.03	12516.7	11336.5
GEZ78_07585	NADPH-dependent FMN reductase	A0A6I1UIJ8_STRMT	_KLLEFIR_.2	6477.48	22643.7	11296.6	6470.36	15813.7	7356.47	12750.3	11711.5	12425.7
GEZ78_07585	NADPH-dependent FMN reductase	A0A6I1UIJ8_STRMT	_YVGVVSK_.1	3004.39	9512.1	3780.21	2780.63	4689.82	4656.3	3351.31	4680.76	3457.16
GEZ78_07585	NADPH-dependent FMN reductase	A0A6I1UIJ8_STRMT	_FVGLVGSNYDQSYNR_.2	2039.2	117929	39362.4	34447.8	78564.5	42960.9	59526.1	53031.4	65085.9
GEZ78_07585	NADPH-dependent FMN reductase	A0A6I1UIJ8_STRMT	_KILDAPGVNAYTLPGNEFLLGK_.3	3912.19	7309.78	2697.38	2394.89	5897.49	3258.17	2433.59	3993.55	4772.25
gyrB	DNA gyrase subunit B	A0A6I1UIL4_STRMT	_EFQAILPIR_.2	6907.82	11970.5	5855.56	4950.3	6676.95	5216.83	6516.24	6206.11	6522.9
GEZ78_00580	ATP-binding cassette domain-containing protein	A0A6I1UIQ5_STRMT	_ILLMDEPFSALDAISR_.2	11171.1	15297.5	2088.86	13457.4	6422.91	1652.69	4779.27	5253.79	8611.73
GEZ78_00580	ATP-binding cassette domain-containing protein	A0A6I1UIQ5_STRMT	_IAVLQDGEIR_.2	7130.21	12274.8	796.522	5733.32	4552.57	1167.22	3572.69	2868.65	8010.8
adhE	Aldehyde-alcohol dehydrogenase	A0A6I1UIY0_STRMT	_LSPVIAVLK_.2	76638.1	166265	98396	57083.8	99205.2	81859.9	89449	89607.6	93978.9
adhE	Aldehyde-alcohol dehydrogenase	A0A6I1UIY0_STRMT	_ELAFLAYEDQC[Carbamidomethyl (C)]SPANPR_.2	69565.1	172255	95982.5	34134.5	91785.3	66862.6	77610.8	79192.8	84561.7
adhE	Aldehyde-alcohol dehydrogenase	A0A6I1UIY0_STRMT	_PALGVGAGNVPAYVEK_.2	70794.9	158787	90956.9	45513.3	89968.1	69391.1	81129.9	79570	81356
adhE	Aldehyde-alcohol dehydrogenase	A0A6I1UIY0_STRMT	_NSVGDNVSAINLLNIK_.2	60484.9	158353	79204.6	49266.9	97137.6	64880.9	73596.7	80055	80282.2
adhE	Aldehyde-alcohol dehydrogenase	A0A6I1UIY0_STRMT	_TNAILLPYVIR_.2	49644.2	133405	72690	46347.1	83185	66784.8	70998.8	68160.3	66576.3
adhE	Aldehyde-alcohol dehydrogenase	A0A6I1UIY0_STRMT	_ALVALEEMR_.2	51151.8	122912	86377	44554.3	76862.8	66482.7	65020.8	70767.2	67476.6
adhE	Aldehyde-alcohol dehydrogenase	A0A6I1UIY0_STRMT	_MLGLPASTPEEGVESYAK_.2	38913.3	142447	37199.9	44073.5	75801.6	47425.8	64550.3	62912.2	54118.3
adhE	Aldehyde-alcohol dehydrogenase	A0A6I1UIY0_STRMT	_NLFAC[Carbamidomethyl (C)]EHVVNNMR_.2	22283	61849.5	32386.1	21231.2	35742.5	26731.3	31137.8	28177.2	29412.4
adhE	Aldehyde-alcohol dehydrogenase	A0A6I1UIY0_STRMT	_NLFAC[Carbamidomethyl (C)]EHVVNNMR_.3	23670.3	55439.5	28937.4	16321.1	32399.5	23756	31152.2	27130.3	27177.8
adhE	Aldehyde-alcohol dehydrogenase	A0A6I1UIY0_STRMT	_LVFENLESSVK_.2	39740.9	96933.4	56541.4	33378.3	63876.8	43796.4	52356.2	56119.9	53517.5
adhE	Aldehyde-alcohol dehydrogenase	A0A6I1UIY0_STRMT	_VMWLFYEQPEVDFR_.2	29993.8	64172.4	58337.6	20376	39044.4	46650.8	41552	42474.6	38059.3
adhE	Aldehyde-alcohol dehydrogenase	A0A6I1UIY0_STRMT	_EVGENEPLTR_.2	19715.1	77295.1	47376.2	14675.6	54809.4	35246.4	36879.2	40144.3	32971.5
adhE	Aldehyde-alcohol dehydrogenase	A0A6I1UIY0_STRMT	_AVYELGER_.2	27123.5	55602.2	45603.9	18580.3	48376.8	26451.7	37156.6	39238.2	46826.8
adhE	Aldehyde-alcohol dehydrogenase	A0A6I1UIY0_STRMT	_ALLEEFC[Carbamidomethyl (C)]FGVK_.2	12357	71679.4	30979.9	16171.3	39732.1	26002.8	27903.3	31124.8	33520.4
adhE	Aldehyde-alcohol dehydrogenase	A0A6I1UIY0_STRMT	_VGIQMNFK_.2	10591.9	38033.7	11318	10788.1	24520.3	12549.6	16670.9	15602.5	17052.3
adhE	Aldehyde-alcohol dehydrogenase	A0A6I1UIY0_STRMT	_SYHTYFVNK_.2	14102.1	31970.8	19705.2	10494.3	21124	14081.1	14858.7	14755.1	14848.8
adhE	Aldehyde-alcohol dehydrogenase	A0A6I1UIY0_STRMT	_KLDQEQVDYIVAK_.2	11808.5	23159.1	4991.2	10069.9	13183.4	4852.31	10911.2	9480.76	10324.5
adhE	Aldehyde-alcohol dehydrogenase	A0A6I1UIY0_STRMT	_QAAHDIVMSK_.2	7760.94	14405	8009.41	6445.77	8770.76	5600.49	7894.45	9465.98	8324.25
adhE	Aldehyde-alcohol dehydrogenase	A0A6I1UIY0_STRMT	_AAYSC[Carbamidomethyl (C)]GKPALGVGAGNVPAYVEK_.3	2426	10630.8	4800.77	3466.52	6414.29	5367.59	5926.49	6251.14	5417.08
adhE	Aldehyde-alcohol dehydrogenase	A0A6I1UIY0_STRMT	_IGAQFHTIHGR_.2	1838.76	6795.89	742.931	2181.92	3996.55	1089.67	2718.79	2205.8	2977.45
adhE	Aldehyde-alcohol dehydrogenase	A0A6I1UIY0_STRMT	_IGAQFHTIHGR_.3	818.187	6944.66	855.194	1071.46	4047.32	1515.12	1283.38	494.2	1624.93
adhE	Aldehyde-alcohol dehydrogenase	A0A6I1UIY0_STRMT	_EIYDEFVAEFK_.2	3054.89	8700.92	3578.22	1932.69	3576.24	2119.48	2045.52	4125.24	3272.77
adhE	Aldehyde-alcohol dehydrogenase	A0A6I1UIY0_STRMT	_AFKPDTIIALGGGSPMDAAK_.2	17689.5	37207	10093.2	16283.5	22745.2	9127.31	15274.7	19031.2	18288.5
adhE	Aldehyde-alcohol dehydrogenase	A0A6I1UIY0_STRMT	_AFKPDTIIALGGGSPMDAAK_.3	9542.23	58129.7	2303.67	9138.97	33107.2	3341.83	10234	18086.1	8678.83
adhE	Aldehyde-alcohol dehydrogenase	A0A6I1UIY0_STRMT	_DSIQYLQK_.1	5709.44	14557.9	10424.6	5651.41	8298.18	8960.74	7609.52	7798.86	7646.29
adhE	Aldehyde-alcohol dehydrogenase	A0A6I1UIY0_STRMT	_DSIQYLQK_.2	1058.91	19051	10590.9	4647.3	8170.96	8605.53	8303.52	7922.35	8691.32
adhE	Aldehyde-alcohol dehydrogenase	A0A6I1UIY0_STRMT	_QMVEFNGLGHSAAIHTADEELTK_.3	4787.52	9298.51	5479.64	4340.03	5851.92	2848.59	5625.77	5585.47	3570.3
adhE	Aldehyde-alcohol dehydrogenase	A0A6I1UIY0_STRMT	_LPMVDHMQEIIEDSYYGYK_.3	8356.4	9332.99	1421.74	8834.84	3651.89	1164.58	3914.85	3015.48	3998.22
adhE	Aldehyde-alcohol dehydrogenase	A0A6I1UIY0_STRMT	_SFDNGMVC[Carbamidomethyl (C)]ASEQAVIIDK_.2	4518.87	10126.4	7856.96	1509.64	4408.75	1254.95	5369.02	1770.18	6344.97
adhE	Aldehyde-alcohol dehydrogenase	A0A6I1UIY0_STRMT	_NPIVFAFHPSAQESSAHAAR_.3	11150.6	18052.6	1858.05	6888.88	9077.25	1288.1	6274.65	6677.62	9103.71
purA	Adenylosuccinate synthetase	A0A6I1UIZ4_STRMT	_LHLIPSGIFFPEK_.2	26503.4	51055.2	22708.8	23887.7	34802.6	21083.9	25311.5	27533.8	30731.2
purA	Adenylosuccinate synthetase	A0A6I1UIZ4_STRMT	_LHLIPSGIFFPEK_.3	1332.36	3870.14	1171.81	1112.74	2529.01	1430.19	2383.95	2113.23	1991.72
purA	Adenylosuccinate synthetase	A0A6I1UIZ4_STRMT	_NLEDLPENAR_.2	22625.5	16219.3	25282.3	21662.2	22989.9	28712.7	22750.2	22110.1	6214.53
purA	Adenylosuccinate synthetase	A0A6I1UIZ4_STRMT	_VGDGPFPTELFDEVGER_.2	14398.1	32307.1	12270	18003.6	22997	11957.6	20099.4	13593.9	15270.1
purA	Adenylosuccinate synthetase	A0A6I1UIZ4_STRMT	_C[Carbamidomethyl (C)]KPIYEELPGWSEDITGVR_.3	17164.4	27550.4	18967.2	9259.43	16092.3	14028.8	17837.1	16837.2	16296.4
purA	Adenylosuccinate synthetase	A0A6I1UIZ4_STRMT	_VGWFDSVVMR_.2	11180.2	23291.1	12972.2	9238.16	13619.1	11683.6	10629.7	14702.7	13909.9
purA	Adenylosuccinate synthetase	A0A6I1UIZ4_STRMT	_ISTFSVGPGR_.2	5557.6	14507.2	1871.38	3041.13	10289.6	5936.8	10031.2	1005.92	7599.62
purA	Adenylosuccinate synthetase	A0A6I1UIZ4_STRMT	_ELSYLHEEGVTTDNLR_.3	985.888	7305.24	3963.5	1666.31	3963.36	2669.54	2897.42	1864.82	3122.31
purA	Adenylosuccinate synthetase	A0A6I1UIZ4_STRMT	_IC[Carbamidomethyl (C)]VAYDLDGQR_.2	3870.81	16438.9	6944.53	4552.85	9288.92	1964.25	10041.4	8183.04	8200.98
purA	Adenylosuccinate synthetase	A0A6I1UIZ4_STRMT	_AHVILPYHIELDR_.3	3253.35	1170.84	3797.12	742.955	2052.03	1946.35	6149.72	1958.74	1626.76
ezrA	Septation ring formation regulator EzrA	A0A6I1UIZ7_STRMT	_ISQALEVAEPGVTNR_.2	7166.68	18909	10255.5	7835.31	13677.5	9257.37	10064.2	8747.36	10318.8
ezrA	Septation ring formation regulator EzrA	A0A6I1UIZ7_STRMT	_FQLLYEALK_.2	2122.71	4175.63	1105.96	2079.15	2331.26	1193.56	1707.06	1553.76	2452.95
sufB	Fe-S cluster assembly protein SufB	A0A6I1UJ00_STRMT	_LGIIFTDTDSALK_.2	9455.22	18095.9	12933.9	20352.5	15240.6	13180.6	16672.3	14386.8	17754.2
sufB	Fe-S cluster assembly protein SufB	A0A6I1UJ00_STRMT	_ELPMEYAVELNR_.2	11066.2	21863.1	9199.66	13495.9	15476.3	11241.6	12143.5	12577.6	12862.8
sufB	Fe-S cluster assembly protein SufB	A0A6I1UJ00_STRMT	_GTMLSIAFANAGQHQDTGAK_.2	3797.56	7556.35	2258.99	3911.37	7210.35	4972.92	5030.99	3326.07	4337.76
sufB	Fe-S cluster assembly protein SufB	A0A6I1UJ00_STRMT	_FGFHDDVEPVLSTGK_.3	2073.03	6583.13	2758.7	4603.73	4699.74	2433.72	4259.51	3521.76	4603.17
GEZ78_07570	NADH oxidase	A0A6I1UJ14_STRMT	_LALGQTVK_.2	59343.3	141747	72467.6	58681.5	111943	73039	83435.8	80212.4	83979.8
GEZ78_07570	NADH oxidase	A0A6I1UJ14_STRMT	_LALGQTVK_.1	1594.76	5994.26	2511.89	2563.51	5149.58	2509.93	1546.88	2006.23	2416.29
GEZ78_07570	NADH oxidase	A0A6I1UJ14_STRMT	_ATLENVQFVK_.2	55885.7	104791	58811.8	46552.3	79125.1	61932.4	68876.4	62328.9	63358.5
GEZ78_07570	NADH oxidase	A0A6I1UJ14_STRMT	_KDTSYIALASNAVR_.2	33508.6	93186.2	54798.5	39921.9	74192.3	48900.5	52177.2	54751.2	56056
GEZ78_07570	NADH oxidase	A0A6I1UJ14_STRMT	_KDTSYIALASNAVR_.3	1869.17	24288.1	2633.8	2399.9	14131.8	1642.93	1497.59	5272.81	8288.55
GEZ78_07570	NADH oxidase	A0A6I1UJ14_STRMT	_LYQNAEEVINK_.2	21408.6	72450.6	28056.1	19631.8	53929.3	23658.2	33749.3	35685.1	33024.9
GEZ78_07570	NADH oxidase	A0A6I1UJ14_STRMT	_VVTAEVEGK_.2	21681.5	41684.9	16411.1	22339.4	32520.2	16501.4	22484.9	20466.1	24062.9
GEZ78_07570	NADH oxidase	A0A6I1UJ14_STRMT	_VVTAEVEGK_.1	9085.57	14551.6	6296.21	7983.36	10128.8	7055.39	8801.85	8345.13	8819.96
GEZ78_07570	NADH oxidase	A0A6I1UJ14_STRMT	_AAGYNATETGFNDLQKPEFMK_.3	12915.7	65429.9	16300.4	19403.9	46183.6	19492.8	24030.9	26142.5	30825.5
GEZ78_07570	NADH oxidase	A0A6I1UJ14_STRMT	_NLEDHNIR_.2	24833.7	13511	19063.6	24981.5	33695.9	20016.7	22972.7	28829.2	27860.3
GEZ78_07570	NADH oxidase	A0A6I1UJ14_STRMT	_IVFDKDSR_.2	13903.4	33281.2	16539.1	18177.6	21538.4	15859.4	19151.2	18361.8	17223.3
GEZ78_07570	NADH oxidase	A0A6I1UJ14_STRMT	_DTSYIALASNAVR_.2	9349.28	23975.2	10076.1	10338	15014	10491.1	13759.3	9448.9	13083
GEZ78_07570	NADH oxidase	A0A6I1UJ14_STRMT	_KQETSLPGVFAVGDC[Carbamidomethyl (C)]ATVYDNAR_.3	6220.91	19490.3	2888.48	10356.4	15938.7	1782.01	5201.75	10164.9	7911.68
GEZ78_07570	NADH oxidase	A0A6I1UJ14_STRMT	_VYMNSPVLSIDYDNK_.2	92358.4	236910	131628	100390	175213	120753	117799	130736	138662
GEZ78_07570	NADH oxidase	A0A6I1UJ14_STRMT	_VYM[Oxidation (M)]NSPVLSIDYDNK_.2	1800.85	6843.79	2958.21	3982.11	4354.91	3367.75	2545.8	2262.2	2414.13
GEZ78_07570	NADH oxidase	A0A6I1UJ14_STRMT	_DFTQMMAK_.1	2761.8	11080.7	5675.75	3813.65	5470.01	5410.13	5733.66	4860.91	4664.82
GEZ78_07570	NADH oxidase	A0A6I1UJ14_STRMT	_DFTQMMAK_.2	1620.42	6166.87	4802.11	680.283	4460.51	3000.56	1622.28	3958.65	3146.22
ffh	Signal recognition particle protein	A0A6I1UJ35_STRMT	_ILGMGDMLTLIEK_.2	6207.09	11612.6	6899.22	5855.82	7739.98	5084.69	6634.52	7663.93	7089.19
ffh	Signal recognition particle protein	A0A6I1UJ35_STRMT	_LQIDELLMNELR_.2	5578.01	8686.49	5053.1	4990.87	7929.51	4145.67	6200.8	5734.08	5199.8
ffh	Signal recognition particle protein	A0A6I1UJ35_STRMT	_LALLEADVALPVVK_.2	3440.23	11942	7228.08	3314.07	7027.64	3226.07	6007.48	5507.86	4990.97
ffh	Signal recognition particle protein	A0A6I1UJ35_STRMT	_MIPGMANNPALQNMK_.2	4373.32	3088.67	5203.91	5491.59	2089.51	1649.05	2522.09	807.373	2613.97
GEZ78_04335	Aldehyde dehydrogenase family protein	A0A6I1UJ75_STRMT	_PIMLELGGK_.2	6936.6	3225.16	2121.86	4849.01	4068.19	1189.05	2381.23	4623.19	3987.8
murC	UDP-N-acetylmuramate--L-alanine ligase	A0A6I1UJ78_STRMT	_GLEQAGITILPFDEK_.2	7195.22	11375.9	4539.26	8807.99	7803.55	3368.11	3329.28	6699.18	8226.39
murC	UDP-N-acetylmuramate--L-alanine ligase	A0A6I1UJ78_STRMT	_DFVSMGVAGAHGK_.2	12175.5	17083.4	1029.22	10481.6	14333.2	3881.18	9420.19	8350.88	10318.9
GEZ85_06880	Beta-N-acetylhexosaminidase (Fragment)	A0A6I1UJ84_STRMT	_GFIEGYYGNPWSNADR_.2	2599.47	6693.01	13300.2	3649.35	1871.65	13263	7509.74	4447.53	4185.48
GEZ85_06880	Beta-N-acetylhexosaminidase (Fragment)	A0A6I1UJ84_STRMT	_LTQYFFAPK_.2	1612.72	2846.37	5531.19	1871.19	2921.62	3309.96	1629.7	1537.68	1179.95
GEZ78_09245	BMP family ABC transporter substrate-binding protein	A0A6I1UJB3_STRMT	_SFNQSAWEGLQAWGK_.2	59624.9	159855	100708	56086.6	115197	62635	71165.5	80572.1	91720
GEZ78_09245	BMP family ABC transporter substrate-binding protein	A0A6I1UJB3_STRMT	_VWVIGVDR_.2	66451.9	122935	90140.2	49290.3	81702.2	73881.6	72188.5	74444.5	71906.9
GEZ78_09245	BMP family ABC transporter substrate-binding protein	A0A6I1UJB3_STRMT	_VQVDYAGSFGDAAK_.2	54121.1	144256	49704.7	45259.7	110558	52211.9	77752.5	77579	74770.1
GEZ78_09245	BMP family ABC transporter substrate-binding protein	A0A6I1UJB3_STRMT	_AAIVTDTGGVDDK_.2	42276.6	91137.5	58758	35855.3	63109.6	50926.6	51786.1	55591	55718.4
GEZ78_09245	BMP family ABC transporter substrate-binding protein	A0A6I1UJB3_STRMT	_AGVESVDPSIK_.2	16566.2	60637.8	29896.7	15210.1	44437.9	33908.7	26842	30024	29765
GEZ78_09245	BMP family ABC transporter substrate-binding protein	A0A6I1UJB3_STRMT	_ESNFVLVSTLK_.2	27859.4	50632.8	10368.1	17577.6	33167.1	16996.9	24244.6	24695.9	22840.4
GEZ78_09245	BMP family ABC transporter substrate-binding protein	A0A6I1UJB3_STRMT	_GEFPGGQVIVYSLK_.2	13323.6	38561.7	17507.1	18477.7	30546	22156.6	21158.2	18671	23253.7
GEZ78_09245	BMP family ABC transporter substrate-binding protein	A0A6I1UJB3_STRMT	_GVDLAVTNLSEEGKK_.2	14582.6	34463.8	9360.79	5289.77	27612.9	15268.1	19855	18136	12331.7
GEZ78_09245	BMP family ABC transporter substrate-binding protein	A0A6I1UJB3_STRMT	_GVDLAVTNLSEEGK_.2	6257.07	18392.6	8154.48	3971.86	10490.9	7526.53	5455.29	8235.29	7639.69
GEZ78_09245	BMP family ABC transporter substrate-binding protein	A0A6I1UJB3_STRMT	_DKGVDLAVTNLSEEGK_.2	1332.45	6284.62	3286.31	3183.71	4185.27	3304.73	4794.31	4378.89	2199.13
GEZ78_09245	BMP family ABC transporter substrate-binding protein	A0A6I1UJB3_STRMT	_QVGFVGGIESEVISR_.2	24634	40538.1	16628.7	20494.5	28899.8	32490.4	32147.8	25231.9	2328.44
GEZ78_09245	BMP family ABC transporter substrate-binding protein	A0A6I1UJB3_STRMT	_DKGVDLAVTNLSEEGKK_.3	2228.26	35074.4	1556.74	8998.46	29948.3	1681.04	11774.7	8144.9	15563.6
GEZ78_06875	ABC transporter substrate-binding protein	A0A6I1UJB8_STRMT	_ASLSTIQQDLGNIVEDVK_.2	8170.51	13681.8	10831	6975.64	10754.8	10593.6	9575.65	10030.3	11670.3
GEZ78_06875	ABC transporter substrate-binding protein	A0A6I1UJB8_STRMT	_TVSQETVLSYEPDAVMGR_.2	7805.95	8581.83	1861.37	7646.76	7371.04	6144.63	7312.87	5738.17	8037.26
GEZ78_06875	ABC transporter substrate-binding protein	A0A6I1UJB8_STRMT	_VITNNLSTTEILLELGLK_.2	2028.52	1681.11	1761.48	1460.23	1484.69	1665.66	658.161	1490.79	684.643
pepC	Aminopeptidase	A0A6I1UJF7_STRMT	_SYTVEMLGNVVGSR_.2	9192.83	11133.9	7225.7	10640.2	8927.88	5709.48	7523.64	8715.38	9797.31
pepC	Aminopeptidase	A0A6I1UJF7_STRMT	_C[Carbamidomethyl (C)]WMFAALNTFR_.2	7503.02	9845.72	6226.47	7793.05	8832.56	5331.75	6990.78	7242.74	7811.82
pepC	Aminopeptidase	A0A6I1UJF7_STRMT	_SVYPESVSSSSSR_.2	10367.4	7540.46	3633.41	10686.5	3341.06	5440	8908.57	6304.19	3495.97
pepF	Oligoendopeptidase F	A0A6I1UJM6_STRMT	_FAILNNFLDGFR_.2	5727.03	10942.6	6701.23	6870.34	7718.14	6283.04	6152.16	8461	7606.28
asp2	Accessory Sec system protein Asp2	A0A6I1UJP5_STRMT	_DVQNFLK_.1	98197.2	180099	120255	91977.8	152632	133904	119473	119241	113579
secA	Protein translocase subunit SecA	A0A6I1UJV6_STRMT	_TSASITYQNLFR_.2	417479	108164	413153	242410	122690	224562	232717	235042	222164
secA	Protein translocase subunit SecA	A0A6I1UJV6_STRMT	_ELGGLC[Carbamidomethyl (C)]VIGTER_.2	20028.3	42141.7	18617.8	19286.6	27241.6	13881.9	20843.2	21439.8	23761.2
secA	Protein translocase subunit SecA	A0A6I1UJV6_STRMT	_GYAQNNPVVEYQAEGFR_.2	16866.8	36455.8	18783.2	17657.5	22745.5	19495.6	20903.8	21159.9	21571.3
secA	Protein translocase subunit SecA	A0A6I1UJV6_STRMT	_WTDHIDALDQLR_.2	11175.3	8925.05	8041.79	8707.36	3105.94	7242.16	10574.2	7872.93	10783
secA	Protein translocase subunit SecA	A0A6I1UJV6_STRMT	_WTDHIDALDQLR_.3	7351.93	13179.9	8377.13	7307.98	8805.01	5827.84	8448.92	8541.56	7137.37
secA	Protein translocase subunit SecA	A0A6I1UJV6_STRMT	_GAVTIATNMAGR_.2	12348.5	18082.4	11868.2	9576.05	11078.9	10389.8	12782.8	14139.1	12199.1
secA	Protein translocase subunit SecA	A0A6I1UJV6_STRMT	_MFNDMIGSIEFDVTR_.2	12202	25021	5774.76	12454.7	19146.9	7440.82	11111	12007.7	7221.55
secA	Protein translocase subunit SecA	A0A6I1UJV6_STRMT	_EGVPIQDETK_.2	9730.07	20267.4	12428.2	9377.52	14795.4	11334.6	13342.1	8097.27	3164.35
secA	Protein translocase subunit SecA	A0A6I1UJV6_STRMT	_LEAILNFAK_.2	5348.23	13296.1	4844.65	5976.57	8548.28	4624.95	5573.56	7096.25	7371.62
secA	Protein translocase subunit SecA	A0A6I1UJV6_STRMT	_LNMSEEAIESR_.2	5143.04	10678.1	2786.8	7585.12	7295.53	7127.3	7880.91	6295.59	4663.9
secA	Protein translocase subunit SecA	A0A6I1UJV6_STRMT	_YSDGLHQAIEAK_.2	2967.18	4950.16	3817.89	1243.45	4185.12	3128.52	2250.65	3337.73	3565.32
secA	Protein translocase subunit SecA	A0A6I1UJV6_STRMT	_TIIENDKGEIR_.2	1775.3	5371.72	4203.07	617.112	1618	2146.49	2714.2	1510.51	1605.79
secA	Protein translocase subunit SecA	A0A6I1UJV6_STRMT	_KQVLQYDDVMR_.2	4003.39	9759.8	4322.58	1653.98	7056.63	2552.17	4148.74	6585.46	5108.07
secA	Protein translocase subunit SecA	A0A6I1UJV6_STRMT	_QVEAAQK_.1	2593.35	6578.56	947.845	3516.13	5456.55	2661.4	2738.58	2724.57	3323.36
secA	Protein translocase subunit SecA	A0A6I1UJV6_STRMT	_GVHVVTVNEYLSER_.2	2964.43	6164.56	2209.33	4244.41	3432.03	1215.59	3377.05	1680.98	2497.5
glmM	Phosphoglucosamine mutase	A0A6I1UJX5_STRMT	_ESGSAIGLAFDGDSDR_.2	3336.12	6645.82	1497.82	2557.2	5533.96	1729.39	5743.16	2572.39	3292.37
rplJ	50S ribosomal protein L10	A0A6I1UK23_STRMT	_EGLLSM[Oxidation (M)]LLSVLQAPVR_.2	33351.5	51836.7	101931	76077.8	126153	74936.2	87174.4	75971.7	64244.9
rplJ	50S ribosomal protein L10	A0A6I1UK23_STRMT	_EGLLSMLLSVLQAPVR_.2	41539.8	65358.8	21553.8	12448.4	21383	16136.4	21167.7	11551.8	2342.62
rplJ	50S ribosomal protein L10	A0A6I1UK23_STRMT	_GLTVEQDTVLR_.2	52515.7	75507.2	46558.6	43149.4	59018	53305.1	61602.6	69194.8	58036.9
rplJ	50S ribosomal protein L10	A0A6I1UK23_STRMT	_KAELVDVVAEK_.2	41046.6	69521.6	35838.2	42179.1	50941.6	34043.5	45428.2	44921.5	47296.9
rplJ	50S ribosomal protein L10	A0A6I1UK23_STRMT	_ILNDFSK_.2	21030.4	34991.6	17234.6	27456.3	29797.3	21117.9	26213	24304.7	24753.8
rplJ	50S ribosomal protein L10	A0A6I1UK23_STRMT	_NAEALEIK_.2	12508	22931.2	8915.46	11840.7	17865	12261.6	13121.3	14276.3	13360.5
rplJ	50S ribosomal protein L10	A0A6I1UK23_STRMT	_NAEALEIK_.1	8667.68	15458.1	6713.62	9989.67	11228.1	10405.8	9962.12	9996.39	9745.57
rplJ	50S ribosomal protein L10	A0A6I1UK23_STRMT	_NVALAVK_.1	15854.9	22749	16006.6	17509.6	16018.2	16861.8	15622.1	19262.8	17426.8
rplJ	50S ribosomal protein L10	A0A6I1UK23_STRMT	_GGAIEGAVASK_.1	6189.19	9592.95	5428.62	6497.56	7997.93	7106.51	6202.7	6812.31	5322.03
rplJ	50S ribosomal protein L10	A0A6I1UK23_STRMT	_AVADNKEDAA_.1	2042.39	2700.06	1913.16	2733.7	1735.24	2742.08	1591.75	2775.96	2028.6
asnA	Aspartate--ammonia ligase	A0A6I1UK39_STRMT	_ALLNGLFPLTIGGGIGQSR_.2	13959.1	24912.7	8047.88	23907.8	16049.9	11532.5	16358.6	16387.3	17744.4
asnA	Aspartate--ammonia ligase	A0A6I1UK39_STRMT	_MAMFLLR_.2	5560.52	10385.2	4978.44	9880.96	9016.79	5556.43	8113.85	7410.4	5879.08
asnA	Aspartate--ammonia ligase	A0A6I1UK39_STRMT	_ALRPDEDSLDATHSVYVDQWDWEK_.3	1131.54	2953.16	1802.33	3882.57	2277.42	1666.86	2176.12	2450.03	1893.26
asnA	Aspartate--ammonia ligase	A0A6I1UK39_STRMT	_FGFGEGEGLFVHMK_.3	919.075	4176.85	3022.72	1931.4	1883.09	1257.17	1774.98	2213.52	2174.32
asnA	Aspartate--ammonia ligase	A0A6I1UK39_STRMT	_VGDGMQDNLSGVENAVSVK_.2	3553.24	6741.86	1242.82	8172.68	3885.55	2070.84	3683.92	3983.28	2487.62
asnA	Aspartate--ammonia ligase	A0A6I1UK39_STRMT	_DKLEVVEVQGPILSR_.2	1011.66	2348.77	1700.77	2722.77	1435.38	2590.14	6553.44	1104.05	7425.23
carB	Carbamoyl-phosphate synthase large chain	A0A6I1UK84_STRMT	_VYIEPITLEFVTR_.2	14256.8	44962.9	25773.7	13908.1	22997.9	22479.7	20643.4	18904.6	22463.1
carB	Carbamoyl-phosphate synthase large chain	A0A6I1UK84_STRMT	_LSPVTQC[Carbamidomethyl (C)]LIER_.2	14266.5	31788.1	20628.4	10167.2	16382.2	17242.8	16735.3	16157.9	16246.3
carB	Carbamoyl-phosphate synthase large chain	A0A6I1UK84_STRMT	_AGVTILGTQVADLDR_.2	12327.3	29545.9	20817.8	10129.7	14964	13790.1	19150.7	18765.1	15973
carB	Carbamoyl-phosphate synthase large chain	A0A6I1UK84_STRMT	_AMEIVENEEDLR_.2	17788.6	19623.5	12201.2	14468.5	13317.1	11203.7	15201.5	14431.7	14056.5
carB	Carbamoyl-phosphate synthase large chain	A0A6I1UK84_STRMT	_PSYVLGGR_.2	12430.8	19694.2	16469.4	6969.98	12804.9	6884.11	15784	14041.8	13874
carB	Carbamoyl-phosphate synthase large chain	A0A6I1UK84_STRMT	_LFYVSEAIR_.2	4734.43	25755.2	14948.6	7295.06	14526.9	11540.7	6052.77	15487	14419.9
carB	Carbamoyl-phosphate synthase large chain	A0A6I1UK84_STRMT	_IGFPVLVR_.2	5400.25	22485.4	14909.7	6172.96	12108.1	12370	12104.8	9704.88	9235.68
carB	Carbamoyl-phosphate synthase large chain	A0A6I1UK84_STRMT	_NGILDELGVELLGTK_.2	6927.45	24774.9	11778.4	6379.31	11468.4	10729.8	9628.83	11268	11291.6
carB	Carbamoyl-phosphate synthase large chain	A0A6I1UK84_STRMT	_AGVHSGDSMAVYPPQTLSQK_.3	2499.24	16375.6	9174.74	2924.4	7342.4	5879.26	6065.78	6603.89	7556.12
carB	Carbamoyl-phosphate synthase large chain	A0A6I1UK84_STRMT	_IDIFYLDK_.2	1839.32	13075.4	6464.21	2765.81	5548.48	6315.69	5258.09	5931.95	4509.92
carB	Carbamoyl-phosphate synthase large chain	A0A6I1UK84_STRMT	_SDKESVLVLGSGPIR_.2	292.226	8209.18	3597.34	1344.81	2615.42	3031.24	2773.81	1513.19	2245.98
GEZ78_06460	LysM peptidoglycan-binding domain-containing protein	A0A6I1UK97_STRMT	_GLAIDFMVPESSELGDK_.2	7445.52	1141.72	480.538	4226.24	2098.78	517.965	1544.89	3208.83	2064.7
tkt	Transketolase	A0A6I1UKB8_STRMT	_FLGIDAINK_.2	16527.5	32130.1	14357.5	19865.1	23524.9	19084.5	16954.1	19470.5	20037.2
tkt	Transketolase	A0A6I1UKB8_STRMT	_INPAQPNWINR_.2	12453.2	27966.2	10186.2	16758.4	24976.5	14283.3	17760	16395.5	16881.5
tkt	Transketolase	A0A6I1UKB8_STRMT	_TPTALVLTR_.2	13374.4	20335.7	7022.73	14699.2	17919.7	15268.8	17715.8	14144.5	13790.3
tkt	Transketolase	A0A6I1UKB8_STRMT	_AMPNLNVFR_.2	12603.5	20968.3	2893.33	10047.3	15106	5201.69	10746.2	11203.3	11849.9
tkt	Transketolase	A0A6I1UKB8_STRMT	_VAVEMGATQNWYK_.2	8284.67	16280.3	8246.33	10517.1	10227.7	10211.4	10762.7	11006.5	13113.7
tkt	Transketolase	A0A6I1UKB8_STRMT	_LPTFLGGSADLAHSNMTYIK_.3	5547.14	8550.08	2745.56	5563.62	7673.07	6594.47	7771.08	3745.41	6469.32
tkt	Transketolase	A0A6I1UKB8_STRMT	_NSSQDALNVVAAK_.2	4198.87	11044.5	2515.6	4011.31	5769.23	2951.3	5870.2	5027.94	4241.54
tkt	Transketolase	A0A6I1UKB8_STRMT	_EFAMGTILNGMALHGGLR_.3	2101.34	4390.27	282.153	3978.83	2950.34	1418.37	1866.43	1648.67	1725.05
tkt	Transketolase	A0A6I1UKB8_STRMT	_LVVLYDSNDINLDGETK_.2	6162.79	7373.61	2587.84	6846.05	7079.63	1755.99	7170.1	8692.59	8038.13
GEZ78_07690	NTP transferase domain-containing protein	A0A6I1UKC5_STRMT	_EELANSYVIDADNYLFK_.2	8523.53	8360.02	3348.64	6116.83	5927.25	6145.54	4831	6405.82	5760.32
GEZ78_07690	NTP transferase domain-containing protein	A0A6I1UKC5_STRMT	_ILSGVSFWDAPTAEK_.2	1453.95	11531.2	10086.7	9786	10410.8	8957.01	4239.43	7166.25	7020.87
purF	Amidophosphoribosyltransferase	A0A6I1UKD4_STRMT	_DMGLLSEVFR_.2	2297.49	7727.41	2933.65	1198.82	3070.52	1179.93	2673.48	3045.59	3148.85
GEZ78_07055	Acetolactate synthase	A0A6I1UKH0_STRMT	_DAFQEADIVGITMPITK_.2	1767.7	2387.21	1299.22	2189.21	2852.98	1386.65	2303.03	1440.37	912.308
leuS	Leucine--tRNA ligase	A0A6I1UKI1_STRMT	_DIRPSGTGESPLANLTDWLEVTR_.3	12430.9	22220.6	8210.33	12373.4	15451.4	8129.72	11919.7	12587.2	13553.5
leuS	Leucine--tRNA ligase	A0A6I1UKI1_STRMT	_FYALDMFPYPSGAGLHVGHPEGYTATDILSR_.4	9859.13	18914.2	8615.85	8670.03	15164.7	10125.5	8304.12	10405.5	8317.8
leuS	Leucine--tRNA ligase	A0A6I1UKI1_STRMT	_WTQWIFTK_.2	2524.55	5586.2	3558.03	4851.51	3851.67	2672.05	2730.28	3392.73	4097.18
leuS	Leucine--tRNA ligase	A0A6I1UKI1_STRMT	_EVNTTDPNYYK_.2	1861.22	3955.38	2082.81	2944.52	3618.67	901.279	1735.71	1837.8	1298.49
leuS	Leucine--tRNA ligase	A0A6I1UKI1_STRMT	_NVVNPDDVVEQYGADTLR_.2	14971.6	25415.2	11108	15771.7	17763.7	11884.8	16341.1	18631	13886.1
leuS	Leucine--tRNA ligase	A0A6I1UKI1_STRMT	_NVVNPDDVVEQYGADTLR_.3	1992.84	367.356	1912.9	2652.76	341.041	3003.81	207.825	278.439	1881.79
leuS	Leucine--tRNA ligase	A0A6I1UKI1_STRMT	_LLNDLDELDWPESIK_.2	7448.8	12560.7	1486.12	9181.6	6189.19	1754.89	3431.63	1631.48	6635.37
GEZ78_06320	Serine protease	A0A6I1UKI6_STRMT	_NLVYQTIPQNFR_.2	11922.5	20126.7	24416.5	11205.5	14936.3	25166.9	16420.2	17280	17967.3
GEZ78_06320	Serine protease	A0A6I1UKI6_STRMT	_EAGDEATYFDEIR_.2	11965	13361	22146.9	7339.25	4204.74	24006.3	17818.2	14788.4	15548.7
GEZ78_06320	Serine protease	A0A6I1UKI6_STRMT	_INLHTDGLGQGVLLK_.3	433.781	575.684	3660.73	818.134	1152.95	3598.19	2472.38	1720.56	1290.34
GEZ78_06320	Serine protease	A0A6I1UKI6_STRMT	_SDGQLNATNNDVK_.2	357.897	1160.32	3052.43	3042.92	1376.49	2400.21	2028.83	650.173	1004.12
GEZ78_07290	Purine nucleoside phosphorylase	A0A6I1UKK7_STRMT	_FHFYEGNPLEVVTFPVR_.3	5072.8	23811.6	4144.25	9114.81	14075.5	8784.17	7416.9	10749.5	11533.6
GEZ78_07290	Purine nucleoside phosphorylase	A0A6I1UKK7_STRMT	_TLGADAVGMSTVPEVIVAAHSGLK_.3	6170.81	15242.8	6223.98	8667.35	9146	6533.64	5954.22	6931.09	5935.1
glpO	Alpha-glycerophosphate oxidase	A0A6I1UKK8_STRMT	_DSLDSIVEPVLDEMGR_.2	43885.5	87810.5	33270	48431	86617.8	46670.6	53900.4	58586	58572.9
glpO	Alpha-glycerophosphate oxidase	A0A6I1UKK8_STRMT	_NELALSPVDFLLR_.2	41167	94368.1	31854.1	41197.9	99925.2	39589.8	52911.7	55534.5	57360.3
glpO	Alpha-glycerophosphate oxidase	A0A6I1UKK8_STRMT	_VSQPVYFDTGLGDGR_.2	32684.7	72648.3	30985.8	34102.6	75678.3	44980.5	49290.8	46683.8	48418.3
glpO	Alpha-glycerophosphate oxidase	A0A6I1UKK8_STRMT	_EGLVGGGVYLDFR_.2	33471.6	54919.9	2370.32	28404.7	68411	30873.6	20296.7	35999.7	34434.3
glpO	Alpha-glycerophosphate oxidase	A0A6I1UKK8_STRMT	_DLLTDQVFEIK_.2	16785.6	30436.1	11719.1	13948.7	31102.5	17957.3	21802.3	18738.1	20282.7
glpO	Alpha-glycerophosphate oxidase	A0A6I1UKK8_STRMT	_QFDVEVVSDTVSER_.2	18364.6	26381.3	10798.7	14290	29784.8	16909.2	16677.6	18901.3	17626.8
glpO	Alpha-glycerophosphate oxidase	A0A6I1UKK8_STRMT	_MVFVLPR_.2	10080.2	24224	10506.1	11919.8	25084.9	14673.4	15498.8	15142	15229.1
glpO	Alpha-glycerophosphate oxidase	A0A6I1UKK8_STRMT	_EAHYLANLYGSNAPK_.3	4103.63	8600.91	5034.33	5958.36	10140.4	6445.42	4428.54	5684.77	5696.23
glpO	Alpha-glycerophosphate oxidase	A0A6I1UKK8_STRMT	_EAHYLANLYGSNAPK_.2	4689.49	9883.05	4583.88	2957.4	2797.56	6650.69	6527.54	5090.84	4332.77
glpO	Alpha-glycerophosphate oxidase	A0A6I1UKK8_STRMT	_TYFGTTDTDYTGDLEHPK_.3	6867.87	15510.2	4729.61	9210.14	16323	8526.5	7288.16	10469.7	11283.4
glpO	Alpha-glycerophosphate oxidase	A0A6I1UKK8_STRMT	_VTQEDVDYLLGIVNNR_.2	562.298	8479.73	2763.67	2754.45	8196.69	2672.36	4632.92	2375.9	4435.33
glpO	Alpha-glycerophosphate oxidase	A0A6I1UKK8_STRMT	_ANQDGALIANHVK_.2	1325.72	5352.95	1634.75	2006.79	7794.78	2859.62	1918.75	1744.77	3264.79
glpO	Alpha-glycerophosphate oxidase	A0A6I1UKK8_STRMT	_AEGFLFDESGK_.2	16168.2	43181.9	3253.28	18630.6	42510.5	24779	26340.2	23991.1	27794.5
glpO	Alpha-glycerophosphate oxidase	A0A6I1UKK8_STRMT	_GVHLVVDSSK_.2	5607.8	4024.93	4801.25	3552.9	6274.34	6553.83	6333.96	1508.67	3933.4
GEZ78_07340	Aminopeptidase	A0A6I1UKL6_STRMT	_EFFEPQLSDLALSR_.2	33020.6	33914.6	8053.13	41189.7	22848.6	13741.8	26597.5	26331.6	25512.6
GEZ78_07340	Aminopeptidase	A0A6I1UKL6_STRMT	_LWVVPLNSNWK_.2	21355.3	33621.9	18164.8	29635.2	25648.1	18874.3	23479	24042.4	22937.1
GEZ78_07340	Aminopeptidase	A0A6I1UKL6_STRMT	_DLWDALGQASGR_.2	15193.5	23385.5	4997.57	17014.6	17463.3	5091.39	13153.3	9891.05	15742.4
GEZ78_07340	Aminopeptidase	A0A6I1UKL6_STRMT	_WLGDADFAK_.2	10661.6	16965.9	7044.67	13372.4	9399.92	8209.68	10439.8	11810.1	11278.8
GEZ78_07340	Aminopeptidase	A0A6I1UKL6_STRMT	_DQLAGLPAAIR_.2	15755.2	4826.9	8170.99	22303.1	4891.13	4072.77	9892.62	8694.62	10333.5
GEZ78_07340	Aminopeptidase	A0A6I1UKL6_STRMT	_SQVLINEMK_.2	11130.9	10877.1	4182.84	10698.3	9244.9	5311.9	7220.84	7863.4	9338.23
GEZ78_07340	Aminopeptidase	A0A6I1UKL6_STRMT	_GLHAYFEK_.2	8334.49	9734.07	4716.82	8037.66	6413.18	5821.35	5206.07	6842.64	6647.3
GEZ78_07340	Aminopeptidase	A0A6I1UKL6_STRMT	_DATDGVQSVHVEVK_.2	5258.28	7971.73	2657.53	6290.87	5559.65	1961.94	6321.43	4228.31	4871.75
GEZ78_07340	Aminopeptidase	A0A6I1UKL6_STRMT	_DGESDEDELVR_.2	7136.2	8335.4	3432.01	5910.63	7102.45	3310.97	5285.41	6263.06	5789.73
GEZ78_07340	Aminopeptidase	A0A6I1UKL6_STRMT	_EVLSTQFESHFAR_.2	7276.24	3234.22	3129.41	7227.39	6432.67	5007.03	3596.13	6048.25	5101.39
GEZ78_07340	Aminopeptidase	A0A6I1UKL6_STRMT	_QFVPEHYDLFLDLSR_.3	3957.63	3697.62	3401.89	4291.78	2894.8	670.333	1181.16	1041.05	1553.87
GEZ78_07340	Aminopeptidase	A0A6I1UKL6_STRMT	_SNDAEASQVASQIFAAHK_.3	5742.82	1112.27	2585.47	6660.32	3161.02	2659.46	2704.23	5751.02	4453.6
deoB	Phosphopentomutase	A0A6I1UKT8_STRMT	_PYVGEPGNFTR_.2	23133.6	36475.5	21922.7	20089.4	25113.5	13133.9	22642.7	25353.1	27041.8
deoB	Phosphopentomutase	A0A6I1UKT8_STRMT	_EANKPYSGTAVIDDFGPR_.3	14559.5	17046.5	5877.54	9707.24	11737.2	4495.73	11657.7	6902.95	11363.1
deoB	Phosphopentomutase	A0A6I1UKT8_STRMT	_EANKPYSGTAVIDDFGPR_.2	6630.66	13718.6	4392.52	6552.25	6927.75	2511.32	4442.46	5099.42	6502.04
deoB	Phosphopentomutase	A0A6I1UKT8_STRMT	_LNEAGIDTYAVGK_.2	10213.8	14320.4	7291.82	8600.33	9978.53	6262.51	7518.64	9720.31	10893.1
deoB	Phosphopentomutase	A0A6I1UKT8_STRMT	_EYIPLLAYSPAFK_.2	2297.83	12156.2	1737.42	3915.05	8092.49	6359.68	4474.79	4974.01	7595.83
deoB	Phosphopentomutase	A0A6I1UKT8_STRMT	_GFSFTNLVDFDALYGHR_.3	5289.14	9586.77	3419.05	5637.47	4647.44	5372.82	5572.87	5491.87	4849.39
deoB	Phosphopentomutase	A0A6I1UKT8_STRMT	_ENDLLLITADHGNDPTYAGTDHTR_.3	2431.12	5077.21	959.395	2987.11	2415.14	1585.47	2245.82	1893.61	2275.18
GEZ78_06445	Threonine synthase	A0A6I1UKU8_STRMT	_VTTSPSMDILVSSNLER_.2	12742.7	24799.5	10693.9	11055.8	19111.2	5607.27	11355.6	12715.4	14014.4
GEZ78_06445	Threonine synthase	A0A6I1UKU8_STRMT	_LQFSSANSMNIGR_.2	5212.11	9747.02	7415.81	5105.99	5083.93	5686.82	6791.28	6627.47	6285.61
GEZ78_06445	Threonine synthase	A0A6I1UKU8_STRMT	_LIC[Carbamidomethyl (C)]ASNDNNVLTDFFK_.2	1641.06	9772.22	4564.44	1782.03	8123.57	5015.47	4290.83	5891.43	5798.14
GEZ78_06445	Threonine synthase	A0A6I1UKU8_STRMT	_FDTPAIAPLVK_.2	2177.38	11309	3220.73	2496.07	6024.36	4441.47	4440.28	3542.87	5244.23
GEZ78_08075	Cof-type HAD-IIB family hydrolase	A0A6I1UKV0_STRMT	_DGYYDGVIFHR_.2	5848.28	10246	7770.85	5315.88	6259.84	6067.95	6820.91	7387.38	6999.78
GEZ78_08125	Peptide ABC transporter ATP-binding protein	A0A6I1UKW1_STRMT	_TTSTILFPVNADFLK_.2	4200	25464.6	3550.58	16864.3	26122.7	3288.01	8347.96	18624.5	10065.5
rpoB	DNA-directed RNA polymerase subunit beta	A0A6I1UKW6_STRMT	_LSALGPGGLTR_.2	38311.4	73318.8	38391	33017.5	51070.8	34240.3	42400.8	42863.5	44231.1
rpoB	DNA-directed RNA polymerase subunit beta	A0A6I1UKW6_STRMT	_ELQSLGLDMR_.2	17935.5	42161.3	21829.8	16126.4	31101.7	18436	20540.4	24898.7	25075.3
rpoB	DNA-directed RNA polymerase subunit beta	A0A6I1UKW6_STRMT	_ALMGANMQR_.2	14298.3	34615.9	23712.1	17285.5	30384.3	16781.6	20438.3	24418.9	22708.1
rpoB	DNA-directed RNA polymerase subunit beta	A0A6I1UKW6_STRMT	_VLDEDDQEVELR_.2	21331.1	37755.1	18025.3	15845.1	27420.5	17477.6	20780.2	20914.2	21083.4
rpoB	DNA-directed RNA polymerase subunit beta	A0A6I1UKW6_STRMT	_VGYGSTVIPNR_.2	19752.5	41927.8	19659.5	12745	28261.3	15029.9	20170.9	20879	20537.8
rpoB	DNA-directed RNA polymerase subunit beta	A0A6I1UKW6_STRMT	_IIVSQLVR_.2	20891.6	29168.6	15198	12975.8	18558.9	19338	22496.8	18234.9	20147.9
rpoB	DNA-directed RNA polymerase subunit beta	A0A6I1UKW6_STRMT	_IHDASYSAPIFVTFR_.2	8643.04	15062.4	6837.33	6467.61	11366.8	6544.76	6277.93	8582	8593.37
rpoB	DNA-directed RNA polymerase subunit beta	A0A6I1UKW6_STRMT	_IHDASYSAPIFVTFR_.3	5210	19633.1	8766	5230.34	9319.1	6132.43	7478.8	4821.26	9449.83
rpoB	DNA-directed RNA polymerase subunit beta	A0A6I1UKW6_STRMT	_LLHAIFGDK_.2	16829.9	25687.4	13544.8	15836.7	17882.4	13344.8	14600.1	16005.5	16463.3
rpoB	DNA-directed RNA polymerase subunit beta	A0A6I1UKW6_STRMT	_EVLDLPNLIEIQTDSFK_.2	13532.5	28291.2	9916.46	12811	19807.8	10507.8	14952.4	14099.1	13961.6
rpoB	DNA-directed RNA polymerase subunit beta	A0A6I1UKW6_STRMT	_DLDEMGIIR_.2	12611.5	20476.9	11333.1	8131.59	13707.8	10026.8	12201.8	12283.6	12498.8
rpoB	DNA-directed RNA polymerase subunit beta	A0A6I1UKW6_STRMT	_MC[Carbamidomethyl (C)]PIETPEGPNIGLINNLSSYGHLNK_.3	8426.49	12817.5	18344.9	6280.22	9814.85	5596.38	7819.92	8261.26	13357.2
rpoB	DNA-directed RNA polymerase subunit beta	A0A6I1UKW6_STRMT	_EFFGSSQLSQFMDQHNPLSELSHK_.3	6256.39	14936.6	8422.05	7740.21	7445.65	5342.1	8750.3	8842.07	6449.67
rpoB	DNA-directed RNA polymerase subunit beta	A0A6I1UKW6_STRMT	_YGFVQTPYR_.2	7488.58	14192.2	1927.11	9774.21	9017.9	3583.1	7434.18	8059.06	7835.18
rpoB	DNA-directed RNA polymerase subunit beta	A0A6I1UKW6_STRMT	_REDGSLDVYHIQK_.3	6068.08	15633.1	6601.02	6318.47	9307.53	6921.13	4161.37	6323.54	7376.8
rpoB	DNA-directed RNA polymerase subunit beta	A0A6I1UKW6_STRMT	_TDEALKEIYER_.2	7184.81	12682.3	6298.84	7679.34	9625.59	4767.69	6994.27	7133.68	5560.74
rpoB	DNA-directed RNA polymerase subunit beta	A0A6I1UKW6_STRMT	_ANGDELQSGVNMLVR_.2	6580.34	12824.5	6316.27	6593.84	7457.96	7170.42	6162.32	5267.73	6733.61
rpoB	DNA-directed RNA polymerase subunit beta	A0A6I1UKW6_STRMT	_SVGPYSTVTQQPLGGK_.2	6486.13	15026.3	4184.8	5148.6	8184.82	5208.22	3939.82	7535.85	8239.61
rpoB	DNA-directed RNA polymerase subunit beta	A0A6I1UKW6_STRMT	_VTYADADKVEVR_.2	3588.63	7544.46	2061.95	4508.1	5539.82	2701.62	4698.3	3964.91	5039.1
rpoB	DNA-directed RNA polymerase subunit beta	A0A6I1UKW6_STRMT	_VDDIDHLGNR_.2	3101.48	7608.36	3402.91	3275.43	4890.41	2878.16	3594.23	3095.46	4443.27
rpoB	DNA-directed RNA polymerase subunit beta	A0A6I1UKW6_STRMT	_YDLAAVGR_.2	3933.98	5825.88	873.582	2095.65	3824.81	1514.57	3323.69	3331.14	3562.83
rpoB	DNA-directed RNA polymerase subunit beta	A0A6I1UKW6_STRMT	_EIPNVGEDALK_.2	1370.75	20104.6	12509.2	14169.2	20785.7	13339.3	11072.3	18318.2	18464.9
rpoB	DNA-directed RNA polymerase subunit beta	A0A6I1UKW6_STRMT	_SVIESIESHLDGDLNK_.2	2071.59	11759.8	14198.7	4753.16	11905.1	14633.9	8070.27	9503	1715.24
rpoB	DNA-directed RNA polymerase subunit beta	A0A6I1UKW6_STRMT	_YTLEEAR_.2	8454.23	13955.4	7376	4393.5	8472.92	7430.63	8520.96	3658.91	9136.2
rpoB	DNA-directed RNA polymerase subunit beta	A0A6I1UKW6_STRMT	_EGDILVGK_.1	1898.69	3520.18	1933.56	1102.46	2508.85	1318.16	1117.07	1656.99	1333.03
GEZ78_07745	EIICB-Lac	A0A6I1UKX4_STRMT	_VYDEQILEEER_.2	3783.94	17683.7	8461.61	1537.5	10303	3484.71	5135.48	6583.64	6741.2
GEZ78_06735	M20/M25/M40 family metallo-hydrolase	A0A6I1UKX9_STRMT	_VSAAILLNLLR_.2	3585.81	4768.94	1026.03	3346.95	2028.78	587.323	1615	3107.29	1441.9
gor	Glutathione-disulfide reductase	A0A6I1UKY1_STRMT	_TTDLNFDFATLR_.2	6523.04	17311.4	1626.5	13239.8	13278.3	6987.67	9139.84	11462.4	10559.3
gor	Glutathione-disulfide reductase	A0A6I1UKY1_STRMT	_EYDIIAIGGGSGGIATMNR_.2	12731.3	12783.3	1159.2	13394.9	5414.32	4464.45	8865.66	12270.5	7188.18
purC	Phosphoribosylaminoimidazole-succinocarboxamide synthase	A0A6I1UL08_STRMT	_IILADEFSPDNC[Carbamidomethyl (C)]R_.2	1968.77	12724.3	1097.01	610.701	4214.88	554.642	1430.29	2184.97	1266.41
GEZ78_09085	NAD(P)H-dependent oxidoreductase	A0A6I1UL31_STRMT	_NLLDWLSR_.2	16755.2	20697.2	5286.14	13208.2	10058.5	8391.8	11155	11312.1	11974.8
GEZ78_09085	NAD(P)H-dependent oxidoreductase	A0A6I1UL31_STRMT	_VLFIVGSLR_.2	17957.6	19892.5	4912.16	11574.4	4219.02	6268.81	10867.1	9307.47	9515.42
GEZ78_08745	YSIRK-type signal peptide-containing protein (Fragment)	A0A6I1UL88_STRMT	_GFSTSTNNQYR_.2	3774.59	1488.47	4271.28	921.078	1360.23	5891.5	2858.11	2309.83	1108.31
GEZ78_09540	ATP-binding cassette domain-containing protein	A0A6I1UL92_STRMT	_QISQLSGGQFQR_.2	15831.2	10396.4	12660.4	23772.9	8357.33	13787.1	14389.5	11637.8	15439.4
GEZ78_09540	ATP-binding cassette domain-containing protein	A0A6I1UL92_STRMT	_INIDYNFPIK_.2	9919.04	10640.5	6706.65	13087	9431.25	9257.93	9881.82	10141.5	9766.77
guaC	GMP reductase	A0A6I1UL97_STRMT	_ELPDTFVIAGNVGTPEAVR_.2	2843.73	15671.3	4855.16	4438.18	6334.04	3374.12	6456.82	6371.31	6431.78
GEZ93_09695	DUF1542 domain-containing protein (Fragment)	A0A6I1ULA7_STRMT	_TAVIPAADLTK_.2	11324.8	89302.9	10488.6	10561.4	49360.7	23905.2	29441.6	27583.3	27578.4
GEZ93_09695	DUF1542 domain-containing protein (Fragment)	A0A6I1ULA7_STRMT	_YDIAAPTEK_.2	3113.16	17653.9	2389.45	617.974	13811	2480.06	2071.97	3390.75	5834.39
rpoC	DNA-directed RNA polymerase subunit beta'	A0A6I1ULB0_STRMT	_IMELPILSNFR_.2	62767.3	101747	49168.4	56615.5	66613.7	43569.4	55503.1	63751.9	66417.2
rpoC	DNA-directed RNA polymerase subunit beta'	A0A6I1ULB0_STRMT	_LLELNAPGIIVQNEK_.2	33524.1	72116.4	30569.1	30187.4	46597.7	25217.5	37082.4	35667.5	38108.1
rpoC	DNA-directed RNA polymerase subunit beta'	A0A6I1ULB0_STRMT	_TFHTGGVASNTDITQGLPR_.3	31746.8	49377.7	22204.6	44448.6	40132.2	17951.2	36803.5	33354.3	37926.3
rpoC	DNA-directed RNA polymerase subunit beta'	A0A6I1ULB0_STRMT	_TFHTGGVASNTDITQGLPR_.2	2829.01	8249.41	2242.31	3508.38	4663.14	1876.21	2716.99	3531.99	2956.26
rpoC	DNA-directed RNA polymerase subunit beta'	A0A6I1ULB0_STRMT	_EHPVLLNR_.2	26348.1	57145.8	23432.1	22892.7	47416.7	18091.7	29743.2	28413.1	30671.8
rpoC	DNA-directed RNA polymerase subunit beta'	A0A6I1ULB0_STRMT	_EGLFDEVIFGPTK_.2	30987.1	54050.7	24831.2	24559.9	32379.8	20184.1	30883.1	30490.9	31832.2
rpoC	DNA-directed RNA polymerase subunit beta'	A0A6I1ULB0_STRMT	_MGAEAIQDLLK_.2	25483.3	36945.5	32196.4	24510.1	27309.2	25823.9	26533.3	32446.4	28136
rpoC	DNA-directed RNA polymerase subunit beta'	A0A6I1ULB0_STRMT	_EIVNAGVEEVTIR_.2	20913.3	40668.9	21608.1	18461.5	28590.8	22599.6	24914.8	23838.2	26085.2
rpoC	DNA-directed RNA polymerase subunit beta'	A0A6I1ULB0_STRMT	_IWDILEEVIK_.2	22234.7	41528.6	20981.7	18771.4	26406	17222.1	20781.5	23780.4	23103.8
rpoC	DNA-directed RNA polymerase subunit beta'	A0A6I1ULB0_STRMT	_MGLTLDMSPR_.2	20644.7	39623	18672.3	19449.6	25514.4	15040.5	19887.7	20931.7	17647.6
rpoC	DNA-directed RNA polymerase subunit beta'	A0A6I1ULB0_STRMT	_RLDVLDAFYK_.2	24761.4	30431.8	12846.6	19979.1	21343.7	12268.6	17771.2	18919.9	22069.2
rpoC	DNA-directed RNA polymerase subunit beta'	A0A6I1ULB0_STRMT	_EGLSVLEMFFSTHGAR_.2	10696.7	18573.6	10342.5	4718.46	13129.8	10644.7	11690.1	8822.01	10404.2
rpoC	DNA-directed RNA polymerase subunit beta'	A0A6I1ULB0_STRMT	_EGLSVLEMFFSTHGAR_.3	7271.16	11422	8032.58	6089.16	8753.29	7208.04	7383.11	8418.78	6911.45
rpoC	DNA-directed RNA polymerase subunit beta'	A0A6I1ULB0_STRMT	_YNAVTAEWR_.2	15790.7	31809.8	10283.2	14582.1	19629.9	14984.9	16787.5	19732.9	18311.5
rpoC	DNA-directed RNA polymerase subunit beta'	A0A6I1ULB0_STRMT	_GETGEGEYVVPFTAR_.2	12240.3	26994.6	13333.4	14233.6	19623.9	13118.9	16814.6	16514	15171.1
rpoC	DNA-directed RNA polymerase subunit beta'	A0A6I1ULB0_STRMT	_SVIAVGPTLK_.2	15452.6	26897.1	14301.4	12200.5	17916.6	9976.48	15388.6	13554.9	16688.9
rpoC	DNA-directed RNA polymerase subunit beta'	A0A6I1ULB0_STRMT	_MLQEAVDALIDNGR_.2	11378.7	27171.5	12495.6	10753.8	17926.1	9142.06	13472.2	17623.4	15022.8
rpoC	DNA-directed RNA polymerase subunit beta'	A0A6I1ULB0_STRMT	_NLGNIIAEIFK_.2	11636	22164.1	9425.78	10461.7	13866.8	9162.82	12926.2	13223.3	13103.9
rpoC	DNA-directed RNA polymerase subunit beta'	A0A6I1ULB0_STRMT	_GAALTEGSIQPK_.2	11890.5	18419.3	10093.2	9110.92	12431.8	8818.86	11854.6	11438.4	10861.3
rpoC	DNA-directed RNA polymerase subunit beta'	A0A6I1ULB0_STRMT	_MYQC[Carbamidomethyl (C)]GVPR_.2	10035.3	18688.8	5486.99	8156.19	9491.04	3961.94	9356.11	9315.47	10737
rpoC	DNA-directed RNA polymerase subunit beta'	A0A6I1ULB0_STRMT	_DHLLGLK_.2	6646.39	13131.6	7074.31	3629.75	9626.23	5783.51	6687.16	7234.59	8410.34
rpoC	DNA-directed RNA polymerase subunit beta'	A0A6I1ULB0_STRMT	_DVLSVETYLLGEVQK_.2	2637.77	14684.1	4135.69	3580.77	6881.71	5040.11	4313.11	5650.99	7435.62
rpoC	DNA-directed RNA polymerase subunit beta'	A0A6I1ULB0_STRMT	_YFLPLGGDIK_.2	5721.88	14512.5	786.381	6283.46	8079.2	3363.43	3448.85	5383.14	6551
rpoC	DNA-directed RNA polymerase subunit beta'	A0A6I1ULB0_STRMT	_DRDEAVMAYR_.2	4079.6	8055.31	3313.04	4547.77	3887.21	2950.57	2988.83	3866.56	4060.81
rpoC	DNA-directed RNA polymerase subunit beta'	A0A6I1ULB0_STRMT	_MGHIELK_.2	3575	6209.9	2728.98	3710.81	5171.16	1909.89	4776.63	3972.87	3714.98
rpoC	DNA-directed RNA polymerase subunit beta'	A0A6I1ULB0_STRMT	_ILMLAAEHILNPK_.3	932.449	2584.56	1335.63	1286.93	1833.21	998.541	823.609	1959.54	1146.76
rpoC	DNA-directed RNA polymerase subunit beta'	A0A6I1ULB0_STRMT	_APVSHIWYFK_.3	868.854	2140.56	816.479	1036.89	673.644	707.507	1398.95	673.793	995.284
rpoC	DNA-directed RNA polymerase subunit beta'	A0A6I1ULB0_STRMT	_DGKPVVTPSQDMVLGNYYLTMEEAGR_.3	15708.9	27869.9	1190.3	12476.4	17470.6	6420.06	13572.4	13611.5	17664.2
rpoC	DNA-directed RNA polymerase subunit beta'	A0A6I1ULB0_STRMT	_DWEC[Carbamidomethyl (C)]AC[Carbamidomethyl (C)]GK_.2	1582.97	8750.34	995.571	3346.19	2154.68	2429.23	1088.54	2284.91	1627.26
rpoC	DNA-directed RNA polymerase subunit beta'	A0A6I1ULB0_STRMT	_LGIQAFEPVLIDGK_.2	2560.37	50057.1	31861.5	36310	18000.5	26745.5	34280.6	35601.7	1456.58
GEZ78_07395	Aminotransferase class I/II-fold pyridoxal phosphate-dependent enzyme	A0A6I1ULE4_STRMT	_GYIEGLNMLSNMR_.2	1785.76	10035.2	6306.63	3737.81	6722.51	4931.76	3048.4	7544.82	7565.83
GEZ78_07395	Aminotransferase class I/II-fold pyridoxal phosphate-dependent enzyme	A0A6I1ULE4_STRMT	_VDELAQIQEK_.2	1369.74	3249.95	961.595	1069.1	1532.3	1923.17	1852.09	278.64	3084.94
GEZ78_07395	Aminotransferase class I/II-fold pyridoxal phosphate-dependent enzyme	A0A6I1ULE4_STRMT	_AIVLINPNNPTGALYPK_.2	1162.29	13931.6	1510.97	2378.63	7808.06	2164.85	5617.75	7690	4036.68
GEZ78_07395	Aminotransferase class I/II-fold pyridoxal phosphate-dependent enzyme	A0A6I1ULE4_STRMT	_QNDLIIFADEIYDR_.2	4967.99	7682.55	6644.23	2848.63	1285.07	7203.27	6027.29	6431.03	2220.29
glmU	Bifunctional protein GlmU	A0A6I1ULG5_STRMT	_DFDESLGVNDR_.2	5034.61	11880.2	7864.61	5691.85	11501	4431.22	7288.52	7425.18	8279.55
glmU	Bifunctional protein GlmU	A0A6I1ULG5_STRMT	_VAGISMLEHVFR_.3	3095.44	3838.82	2929.24	2744.85	2003.22	2038.61	1651.34	2219.39	1290.25
purB	Adenylosuccinate lyase	A0A6I1ULH1_STRMT	_NPIGSENMTGLAR_.2	15198	24990.1	23642	10847.3	13090.5	14588.2	14519	16382.9	16077.1
purB	Adenylosuccinate lyase	A0A6I1ULH1_STRMT	_FTIMMGR_.2	9809.94	17495.4	11069.8	6723.17	11060.3	6490.56	9695.95	9484.26	9078.94
purB	Adenylosuccinate lyase	A0A6I1ULH1_STRMT	_HDVVAFTR_.2	4363.14	13293.7	9437.5	2757.04	9085.7	6211.37	7230.87	7103.8	6425.84
purB	Adenylosuccinate lyase	A0A6I1ULH1_STRMT	_NMNSTFGLIFSQR_.2	3870.29	14428	7700.49	3931.45	4928.62	3299.78	10654.9	9669.21	6617.88
purB	Adenylosuccinate lyase	A0A6I1ULH1_STRMT	_EQAYDLVQPK_.2	5207.78	13105.8	7800.57	1988.45	8179.03	2445.54	5655.21	6826.83	8461.02
purB	Adenylosuccinate lyase	A0A6I1ULH1_STRMT	_AVSETLGEER_.2	4018.58	11022.1	8051.79	3421.61	6034.7	4353.68	5447.48	6567.72	6425.95
purB	Adenylosuccinate lyase	A0A6I1ULH1_STRMT	_AMLTLIEK_.2	2745.64	7291.69	2133.74	1069.5	3225.52	2004.59	3954.19	3776.98	2584.9
ilvD	Dihydroxy-acid dehydratase	A0A6I1ULH4_STRMT	_DIDLVSVFEGIGK_.2	4494.38	9283.94	3134.97	4998.13	3305.69	3668.67	4914.21	5795.09	5456.3
ilvD	Dihydroxy-acid dehydratase	A0A6I1ULH4_STRMT	_TVAENLADFADLTPGQK_.2	1491.3	7200.67	2807.7	2909.39	6376.16	2120.88	4447.79	4472.64	3609.32
GEZ78_08865	SIS domain-containing protein	A0A6I1ULK1_STRMT	_ELVDLDFNR_.2	1.67985e+06	2.01208e+06	1.6851e+06	1.29271e+06	1.93715e+06	1.30815e+06	1.45638e+06	1608150	1.65201e+06
GEZ78_08865	SIS domain-containing protein	A0A6I1ULK1_STRMT	_KYDLDLVR_.2	21062.3	42695.2	30145.6	5322.82	23317.2	20136	24282.6	21207.6	22207.7
GEZ78_08865	SIS domain-containing protein	A0A6I1ULK1_STRMT	_SGNSPESVATVDLAK_.2	14366.6	28617	18155.5	12220.3	15919.3	11013	17517.8	16408	13357.3
GEZ78_08865	SIS domain-containing protein	A0A6I1ULK1_STRMT	_EVALGC[Carbamidomethyl (C)]GGVLNDIYR_.2	9176.88	21517.3	16236	11183.7	11712.4	9567.97	9987.68	14356.2	16057.4
GEZ78_08865	SIS domain-containing protein	A0A6I1ULK1_STRMT	_VVLLSDQAFGLENVK_.2	11530.7	19551.6	9092.15	12734.9	11119.2	10030.4	10556.7	10754.5	12684.8
GEZ78_08865	SIS domain-containing protein	A0A6I1ULK1_STRMT	_FEVVSSLAR_.2	14233.6	19014.1	4094.37	10711.5	14181	7025.45	12356.3	12196.7	12009.6
GEZ78_08865	SIS domain-containing protein	A0A6I1ULK1_STRMT	_VIYLGAGPFFGLAHEAQLK_.3	9748.58	17811.2	11798.8	9113.6	9823.71	10116.9	11313.5	11220.1	9088.9
GEZ78_08865	SIS domain-containing protein	A0A6I1ULK1_STRMT	_DVATVLVSFAR_.2	4517.37	6916.34	7155	3217.49	2907.02	6443.93	4782.62	4121.96	4795.49
GEZ78_04280	Efflux RND transporter periplasmic adaptor subunit	A0A6I1ULN7_STRMT	_YPYTIDVTSEIGDLK_.2	2467.37	8552.55	201.967	2217.69	4994.28	340.003	101.987	1026.87	3879.48
GEZ78_04280	Efflux RND transporter periplasmic adaptor subunit	A0A6I1ULN7_STRMT	_YSSSEAQAAYDSASR_.2	5370.4	10126.6	3562.12	4111.83	5807.81	557.345	4731.35	4489.81	4433.13
cshA	DEAD-box ATP-dependent RNA helicase CshA	A0A6I1ULT6_STRMT	_ELAVQSQEELFR_.2	137332	72268	33840	18708.1	27352.1	12969.9	43492.6	44457	40140
cshA	DEAD-box ATP-dependent RNA helicase CshA	A0A6I1ULT6_STRMT	_GLDISGVTHVYNYDIPQDPESYVHR_.3	86150.3	54311.2	24022.3	11775.2	20574.4	10854.9	25478.3	31465	34558.9
cshA	DEAD-box ATP-dependent RNA helicase CshA	A0A6I1ULT6_STRMT	_GLDISGVTHVYNYDIPQDPESYVHR_.4	24418	13991.9	11638.3	4657.79	3951.19	7202.38	8253	11103.6	7039.62
cshA	DEAD-box ATP-dependent RNA helicase CshA	A0A6I1ULT6_STRMT	_LMDVEQPELAIVFGR_.2	124080	55276.4	18440.7	23205.3	19314.4	11152.9	33632.5	42997.4	43463.1
cshA	DEAD-box ATP-dependent RNA helicase CshA	A0A6I1ULT6_STRMT	_TAAFGLPTLEK_.2	87224.5	57102.7	18606.8	17156.8	16147.2	6754.57	26691.9	33524.2	33796
cshA	DEAD-box ATP-dependent RNA helicase CshA	A0A6I1ULT6_STRMT	_ELTTELVDQYYIR_.2	76759.1	41786.5	17292.8	11192.7	16622.1	6781.23	24208.8	19980.5	21885.1
cshA	DEAD-box ATP-dependent RNA helicase CshA	A0A6I1ULT6_STRMT	_IGVQFMK_.2	42087.9	28011.9	10401.4	8189.72	6250.65	4449.72	14078.1	14673.4	14225.6
cshA	DEAD-box ATP-dependent RNA helicase CshA	A0A6I1ULT6_STRMT	_GLKPASAEEAFQAK_.2	48459.9	28249.3	3957.44	5166.58	5905.63	3050.45	14657.9	14828	10886
cshA	DEAD-box ATP-dependent RNA helicase CshA	A0A6I1ULT6_STRMT	_SGAHIVVGTPGR_.2	34955.6	17319.2	5453.26	7614.96	5199.99	2190.66	5272.84	12815.2	13621.4
cshA	DEAD-box ATP-dependent RNA helicase CshA	A0A6I1ULT6_STRMT	_DFADETIR_.2	36894	13121.8	2218.82	8669.31	8548.12	2622.9	7696.48	10912.5	12995.7
cshA	DEAD-box ATP-dependent RNA helicase CshA	A0A6I1ULT6_STRMT	_SVYGGSSIEK_.2	22255.6	7557	2213.67	2108.94	2377.32	1162.24	3599.58	7280.38	5198.97
cshA	DEAD-box ATP-dependent RNA helicase CshA	A0A6I1ULT6_STRMT	_NGNLDVLVATDVAAR_.2	33341.5	11299.9	5216.29	1689.26	995.755	1131.97	7633.02	5367.65	5846.65
cshA	DEAD-box ATP-dependent RNA helicase CshA	A0A6I1ULT6_STRMT	_TEEATIQALVIAPTR_.2	32904.1	17909.6	955.37	1326.16	8689.46	1232.47	6531.49	1935.85	931.992
cshA	DEAD-box ATP-dependent RNA helicase CshA	A0A6I1ULT6_STRMT	_DVIGQAQTGTGK_.2	25114	1800.81	962.811	3076.67	1289.51	2623.07	7229.53	5424.07	2999.51
GEZ78_06240	YSIRK-type signal peptide-containing protein	A0A6I1ULU8_STRMT	_ATLDQMYATDFAK_.2	2416.61	3767.36	11936.5	3366.24	1072.75	11069.4	6752.25	5242.74	2842.12
GEZ78_06240	YSIRK-type signal peptide-containing protein	A0A6I1ULU8_STRMT	_EYNEYYLNQLK_.2	2026.73	1178.2	6399.1	194.901	1102.02	4081.26	530.289	543.321	1011.34
GEZ78_06240	YSIRK-type signal peptide-containing protein	A0A6I1ULU8_STRMT	_WVPYGEGSTVGYR_.2	5721.21	1452.73	19904.3	2696.01	2495.76	19952.5	8831.83	4848.92	4830.51
GEZ78_06240	YSIRK-type signal peptide-containing protein	A0A6I1ULU8_STRMT	_SGWFYHDNQQPK_.2	3301.57	2031.01	7127.16	327.953	1882.26	6232.87	4143.8	2790.35	1098.66
GEZ78_09375	PTS glucose/maltose transporter subunit IIBCA	A0A6I1ULW7_STRMT	_GQGVQAIYGPK_.2	99457	158861	75297.4	103700	123160	77425.2	93201	105362	107376
GEZ78_09375	PTS glucose/maltose transporter subunit IIBCA	A0A6I1ULW7_STRMT	_VAAGSQAVNIINLLGGR_.2	92888.3	173039	18685	126068	139419	46420	90712.7	98052.6	110185
GEZ78_09375	PTS glucose/maltose transporter subunit IIBCA	A0A6I1ULW7_STRMT	_KLPDALSFFNGK_.2	40635.8	83991.1	39891.1	53690.6	70685.3	44416.9	48681.5	52354.7	57448.4
GEZ78_09375	PTS glucose/maltose transporter subunit IIBCA	A0A6I1ULW7_STRMT	_ANIVDVDAC[Carbamidomethyl (C)]MTR_.2	32216.4	95691.6	40496.6	37945	45853.4	42404.6	45261.3	46232.4	43327.6
GEZ78_09375	PTS glucose/maltose transporter subunit IIBCA	A0A6I1ULW7_STRMT	_AEGAMGLVMK_.2	34205.9	70732.8	23267.7	43333	47741.9	25034.8	40907	41433.6	37997.6
GEZ78_09375	PTS glucose/maltose transporter subunit IIBCA	A0A6I1ULW7_STRMT	_AEGAMGLVMK_.1	4476.26	9237.35	2866.29	6064.96	5367.56	3435.12	4751.51	4726.01	5736.89
GEZ78_09375	PTS glucose/maltose transporter subunit IIBCA	A0A6I1ULW7_STRMT	_NVLSFEFWQK_.2	16339.9	36345.4	12697.2	18052.6	30705.3	13236.5	18898.6	20193	20909.1
GEZ78_09375	PTS glucose/maltose transporter subunit IIBCA	A0A6I1ULW7_STRMT	_ITGTIFGVSGDMLK_.2	14046.4	28518	9400.36	19977.8	21092.7	13559.5	13813.3	18113.5	19561.2
GEZ78_09375	PTS glucose/maltose transporter subunit IIBCA	A0A6I1ULW7_STRMT	_FVPFVVILR_.2	14927	27160.3	14020.1	15232.3	19583.2	15347.2	17611.9	16151.7	16857.6
GEZ78_09375	PTS glucose/maltose transporter subunit IIBCA	A0A6I1ULW7_STRMT	_FNYATPGR_.2	16621.3	34344.9	8730.87	17569.8	23944.3	8685.56	12843.3	15753.5	17769.7
GEZ78_09375	PTS glucose/maltose transporter subunit IIBCA	A0A6I1ULW7_STRMT	_LPDALSFFNGK_.2	8213.76	30882	10356.4	14385	17839.1	13417.4	15548.1	19122.2	16631.3
GEZ78_09375	PTS glucose/maltose transporter subunit IIBCA	A0A6I1ULW7_STRMT	_VHSFGSIEFLTR_.2	11637.6	3677.78	8756.33	10231.2	3888.83	10330.5	12492.3	10682.7	6171.23
GEZ78_09375	PTS glucose/maltose transporter subunit IIBCA	A0A6I1ULW7_STRMT	_VHSFGSIEFLTR_.3	2739.62	2208.29	2212.83	2439.88	308.448	2630.17	1969.13	2297.9	1854.18
GEZ78_09375	PTS glucose/maltose transporter subunit IIBCA	A0A6I1ULW7_STRMT	_VAAGDLLVTADLDAIR_.2	96940.2	173906	2951.95	123771	136136	18710.5	77154.1	91765.6	98546.1
GEZ78_09375	PTS glucose/maltose transporter subunit IIBCA	A0A6I1ULW7_STRMT	_GTDASHYQQLLDTVHPAR_.4	4886.5	7825.45	643.252	7360.76	4626.26	2956.49	4370.34	4399.31	5047.76
GEZ78_09375	PTS glucose/maltose transporter subunit IIBCA	A0A6I1ULW7_STRMT	_GTDASHYQQLLDTVHPAR_.3	35838.6	27124.4	1340.55	42403.6	20581.5	3228.76	17508.8	16671.8	18942
GEZ78_09375	PTS glucose/maltose transporter subunit IIBCA	A0A6I1ULW7_STRMT	_ETSTVVVFTNGDAIK_.2	4568.5	23835.4	1121.02	7745.85	15441.9	2083.91	6650.01	9339.71	9673.65
GEZ78_09375	PTS glucose/maltose transporter subunit IIBCA	A0A6I1ULW7_STRMT	_NGNYETAEGSEEASSEVK_.2	5935.03	2823.17	2751.37	6642.09	900.98	3791.97	5019.35	4486.76	3753.57
GEZ78_09535	Endopeptidase	A0A6I1ULY9_STRMT	_LTVSENVADLGGIAAALEAAK_.2	7753.73	13714.6	6620.17	10570.2	11452.5	5497.4	8299.57	9527.74	6750.47
GEZ78_09535	Endopeptidase	A0A6I1ULY9_STRMT	_EELLTLWK_.2	780.813	3609.2	1481.3	2821.72	2760.96	611.676	2243.77	1377.97	1969.11
GEZ78_09535	Endopeptidase	A0A6I1ULY9_STRMT	_EADGITPVLPLLK_.2	4681.46	11156.7	2867.5	8449.82	7344.21	1925.07	2377.23	3936.05	6745.53
GEZ78_09535	Endopeptidase	A0A6I1ULY9_STRMT	_VIDQFDGQDSYGATINGK_.2	356.161	1679.88	1762.68	2862.28	824.275	2505.78	53.1653	300.384	622.388
GEZ78_09785	Peptide ABC transporter ATP-binding protein	A0A6I1ULZ8_STRMT	_WYTSEGEEYAPVK_.2	9042.15	20603.1	7022.77	11271.2	20163.9	8837.26	12955.4	11147.8	11480.6
GEZ78_09785	Peptide ABC transporter ATP-binding protein	A0A6I1ULZ8_STRMT	_QAIAFGFDR_.2	6533.48	17810.2	5342.36	10441.4	16739	6612.45	9611.56	11032	10196.9
GEZ78_09785	Peptide ABC transporter ATP-binding protein	A0A6I1ULZ8_STRMT	_TTMGVLAPVNEEFLNSK_.2	6900.89	18643.7	2084.16	9905.97	19328	3103.51	6395.45	8833.86	4336.21
GEZ78_09785	Peptide ABC transporter ATP-binding protein	A0A6I1ULZ8_STRMT	_LSFWDGQDTSKPAENFK_.3	2310.42	9271.97	1313.13	4953.15	6282.99	2958.59	4545.64	6835.8	2992.74
GEZ78_09785	Peptide ABC transporter ATP-binding protein	A0A6I1ULZ8_STRMT	_DVNLADAQDGLYNPEK_.2	3191.69	4704.18	1984.64	6552.89	4231.8	1618.73	3238.81	2946.73	4679.06
GEZ78_08870	PTS fructose transporter subunit IIA	A0A6I1UM43_STRMT	_SLILVSHGR_.2	14629	30203.5	29813.8	22937.5	22185.6	24804.6	23134.5	23740.7	23092.9
tpiA	Triosephosphate isomerase	A0A6I1UM92_STRMT	_EIGTDYVVIGHSER_.2	90820.8	140549	81149.4	81316.5	103576	69537.9	89497.9	94751.3	94722.4
tpiA	Triosephosphate isomerase	A0A6I1UM92_STRMT	_EIGTDYVVIGHSER_.3	83293.4	115638	75128.8	74302	83612	64245	79830	84360.7	75779.7
tpiA	Triosephosphate isomerase	A0A6I1UM92_STRMT	_DVVAADFGQEVADK_.2	135985	175185	122017	113628	134577	92443.8	114781	123940	121911
tpiA	Triosephosphate isomerase	A0A6I1UM92_STRMT	_AFVEAVASK_.1	18993.8	24582.5	18620.6	20285.9	17781.6	15366.8	17847.2	18261	19769.8
tpiA	Triosephosphate isomerase	A0A6I1UM92_STRMT	_AFVEAVASK_.2	19929.7	22189.7	16289.9	17563.7	17362.3	15086.5	16712.5	18569.4	18081
tpiA	Triosephosphate isomerase	A0A6I1UM92_STRMT	_DVVAADFGQEVADKVR_.2	24469.2	32890.2	24991.6	23495.4	24960.7	22425.3	24407.7	24828.7	23543.3
tpiA	Triosephosphate isomerase	A0A6I1UM92_STRMT	_DYFHETDEDINKK_.3	13368.3	18638.8	12492.7	12318.1	11281.4	9225.29	12532	12357.8	13713
tpiA	Triosephosphate isomerase	A0A6I1UM92_STRMT	_DYFHETDEDINKK_.2	11364.9	15250.7	10845.4	10883.6	10813	8907.06	10653.6	11579.7	10239.2
tpiA	Triosephosphate isomerase	A0A6I1UM92_STRMT	_KPFIAGNWK_.2	18516.3	12665.8	16953.4	24988.3	17124.8	15354.4	17163.6	18556.4	12647.1
tpiA	Triosephosphate isomerase	A0A6I1UM92_STRMT	_RDYFHETDEDINKK_.3	7388.69	12141.2	6817.43	8769	9731.12	6844.79	7779.15	6437.07	5302.8
tpiA	Triosephosphate isomerase	A0A6I1UM92_STRMT	_DYFHETDEDINK_.2	7555.07	11433	6422.88	7679.16	9016.43	5301.51	5693.81	8758.08	7827.78
RBM47	RNA-binding protein 47	RBM47_HUMAN	_DVYEDELVPVFEAVGR_.2	49030.3	72123.4	39125.2	59277.8	69632.3	47332.2	53607.2	48069	44086.7
RBM47	RNA-binding protein 47	RBM47_HUMAN	_VPEGVAGAPNEAALLALMER_.2	35191.9	22333.2	26995.6	39529.1	22524.9	27999.7	19876.8	32312.5	28051.7
RBM47	RNA-binding protein 47	RBM47_HUMAN	_DYAFVHFTSR_.2	18432.3	22434.3	18567.7	19094.8	22416.1	19966	21276.3	21237.2	21298.2
RBM47	RNA-binding protein 47	RBM47_HUMAN	_GFAFVEYESHR_.2	17394.9	17842.3	13683.7	17074.1	16987.2	18319.2	15393.8	15851.8	17546.1
RBM47	RNA-binding protein 47	RBM47_HUMAN	_NLMIETTEDTIKK_.2	7873.54	13513.2	7762.78	8210.53	14612.5	8272.43	7747.68	11952.2	11874.8
RBM47	RNA-binding protein 47	RBM47_HUMAN	_TGYSMVQENGQR_.2	6492.71	3556.68	4450.9	6130.22	2887.13	4936.43	4736.82	4697.89	4420.61
RBM47	RNA-binding protein 47	RBM47_HUMAN	_LLGVC[Carbamidomethyl (C)]C[Carbamidomethyl (C)]SVDNC[Carbamidomethyl (C)]R_.2	2199.03	13160.2	3203.93	1950.65	5642.95	1985.31	4716.12	3910.49	4817.04
RBM47	RNA-binding protein 47	RBM47_HUMAN	_LMMDFDGK_.2	5329.03	4764.32	4325.63	3887.45	4018.86	4018.71	3978.07	4505.97	3879.85
UBA6	Ubiquitin-like modifier-activating enzyme 6	UBA6_HUMAN	_TVFFESLER_.2	40411.3	33093.8	39818.3	39002.1	33965.4	43193.6	37442.5	38402.2	35332.4
UBA6	Ubiquitin-like modifier-activating enzyme 6	UBA6_HUMAN	_LETGQFLTFR_.2	27638.1	29235	33323.4	33076.4	31082.4	33375.3	29936	28210.6	32004.5
UBA6	Ubiquitin-like modifier-activating enzyme 6	UBA6_HUMAN	_VTGGYPFEAYK_.2	33990.5	16542.4	47855.4	31692.2	20332.8	38131.9	26377.6	34795	27659.6
UBA6	Ubiquitin-like modifier-activating enzyme 6	UBA6_HUMAN	_MYSIEPADR_.2	24884.7	28644.8	32976.7	26083.3	26525.6	23948.5	24945.8	29118	29400
UBA6	Ubiquitin-like modifier-activating enzyme 6	UBA6_HUMAN	_GMITVTDPDLIEK_.2	14408.8	32262.2	26290.2	23256.6	19178.1	27369.4	24291.6	12684.9	23574.1
UBA6	Ubiquitin-like modifier-activating enzyme 6	UBA6_HUMAN	_FISADVHGIWSR_.3	22396.2	18266.1	22345.3	21902.8	18230.9	23054.4	23608.6	20541.2	19377
UBA6	Ubiquitin-like modifier-activating enzyme 6	UBA6_HUMAN	_MLYVPVMPGHAK_.2	10149.5	6959.1	14578.7	14474.7	12677.3	16584.5	13103.4	11365.1	11004
UBA6	Ubiquitin-like modifier-activating enzyme 6	UBA6_HUMAN	_MLYVPVMPGHAK_.3	6615.25	6579.54	7490.9	6201.57	5456.31	8175.51	7423.95	6176.09	5942.02
UBA6	Ubiquitin-like modifier-activating enzyme 6	UBA6_HUMAN	_VC[Carbamidomethyl (C)]PTTETIYNDEFYTK_.2	16268.1	16482.4	21429.4	18638	18476.2	20520.3	19176.4	19111.3	17495.8
UBA6	Ubiquitin-like modifier-activating enzyme 6	UBA6_HUMAN	_DDDHNGHIDFITAASNLR_.3	10215.4	8034.47	23252.6	13652.9	7526.43	15681.7	11753.2	12120.4	11792.2
UBA6	Ubiquitin-like modifier-activating enzyme 6	UBA6_HUMAN	_FWQTYSSAEEVLQK_.2	13284.3	10677	12078.7	12099.8	11823.4	12436	10144.6	13306.8	12280
UBA6	Ubiquitin-like modifier-activating enzyme 6	UBA6_HUMAN	_NFALLGVGTSK_.2	9647.87	12086.8	13431.2	12334	11944.3	11609.8	11601	9996.35	12223.7
UBA6	Ubiquitin-like modifier-activating enzyme 6	UBA6_HUMAN	_DGSLFWQSPK_.2	9015.56	11231.5	11697.9	9544.65	11240.9	8826.73	9262.63	10312.3	9340.45
UBA6	Ubiquitin-like modifier-activating enzyme 6	UBA6_HUMAN	_C[Carbamidomethyl (C)]QAWDLGTNFFLSEDDVVNKR_.3	12107	8407.4	10844.4	12921.4	6996.96	9678.21	7145.26	10876.1	11492
UBA6	Ubiquitin-like modifier-activating enzyme 6	UBA6_HUMAN	_FDLNEPLHLSFLQNAAK_.3	6088.88	11517.5	8028.28	8549.69	12269.5	8822.79	9851.19	8876.08	8936.03
UBA6	Ubiquitin-like modifier-activating enzyme 6	UBA6_HUMAN	_C[Carbamidomethyl (C)]LANLRPLLDSGTMGTK_.3	5796.69	3727.69	11813.2	7319.78	5074.24	11038	9603.64	9118.62	7841.62
UBA6	Ubiquitin-like modifier-activating enzyme 6	UBA6_HUMAN	_NWSQC[Carbamidomethyl (C)]VELAR_.2	2448.8	7427.47	13590	3740.9	5803.8	12787.4	8444.1	7910.12	8331.75
UBA6	Ubiquitin-like modifier-activating enzyme 6	UBA6_HUMAN	_ALQLLHC[Carbamidomethyl (C)]FPLDIR_.2	484.125	5082.71	3006.07	2402.93	6733.82	1646.26	4428.55	4143.29	5806.05
UBA6	Ubiquitin-like modifier-activating enzyme 6	UBA6_HUMAN	_ALQLLHC[Carbamidomethyl (C)]FPLDIR_.3	1270.3	2479	2246.99	2759.95	2149.67	2683.33	3252.29	1464.95	902.426
UBA6	Ubiquitin-like modifier-activating enzyme 6	UBA6_HUMAN	_YYFSHDTD_.2	5823.95	3024.04	4005.83	5619.73	3488.41	4504.61	4463.35	1938.52	2718.39
UBA6	Ubiquitin-like modifier-activating enzyme 6	UBA6_HUMAN	_YVLGDTAMQK_.2	14008.8	3252.81	18900.8	16820.8	10472.6	15837.5	12906.4	11179.4	11513.4
UBA6	Ubiquitin-like modifier-activating enzyme 6	UBA6_HUMAN	_YGIEPTMVVQGVK_.2	15780.5	2879.34	1178.05	20731.9	11838.7	16854.6	23282.3	17510.8	14738.7
ESYT2	Extended synaptotagmin-2	ESYT2_HUMAN	_ITVPLVSEVQIAQLR_.2	18984.2	20694	17538.4	16671	19202.8	19507.4	18237.2	12180.4	19129.8
ESYT2	Extended synaptotagmin-2	ESYT2_HUMAN	_ALALLEDEER_.2	12030.2	13919.4	14689.7	13103.6	14248.6	14465.6	12274.4	13435.8	14638.5
ESYT2	Extended synaptotagmin-2	ESYT2_HUMAN	_VLVALASEELAK_.2	11713.1	10442	12763.4	11719.1	13190.4	12364.3	12050.8	11771.4	11440.6
ESYT2	Extended synaptotagmin-2	ESYT2_HUMAN	_VPLSQLLTSEDMTVSQR_.2	14735	9423.54	13442.2	12923.9	6862.94	12160.7	13937.2	9830.05	8940.19
ESYT2	Extended synaptotagmin-2	ESYT2_HUMAN	_LLDEWFTLDEVPK_.2	11851.6	12974.9	9114.5	10471.4	10506.7	9436.94	9102.9	10455.7	12280.6
ESYT2	Extended synaptotagmin-2	ESYT2_HUMAN	_VGNQIFQSR_.2	8253.14	9520.96	7158.01	9419.79	8680.83	9221.8	9545.56	7857.3	8857.23
ESYT2	Extended synaptotagmin-2	ESYT2_HUMAN	_AC[Carbamidomethyl (C)]DLPAWVHFPDTER_.3	5158.45	12130.9	10715.9	7901.73	8426.33	8232.64	5109.24	7403.68	9693.44
ESYT2	Extended synaptotagmin-2	ESYT2_HUMAN	_ADKDQANDGLSSALLILYLDSAR_.3	7822.89	8450.85	10722	6311.05	8363.86	9203.81	8007.62	8303.57	6468.24
ESYT2	Extended synaptotagmin-2	ESYT2_HUMAN	_FQLSNSGPNSTIK_.2	6279.37	4434.99	20.5149	7730.79	3948.21	586.211	2945.19	4841.43	3524.18
ESYT2	Extended synaptotagmin-2	ESYT2_HUMAN	_IHFIEAQDLQGK_.2	10821	14134.1	12486.6	12049.8	15425.1	1785.98	14825.2	10993.9	10569.2
IGLC7	Immunoglobulin lambda constant 7	IGLC7_HUMAN	_TVAPAEC[Carbamidomethyl (C)]S_.1	71408.5	44878.1	95999	85254.8	69234.6	119959	80357.4	81544.4	80240.2
IGLC7	Immunoglobulin lambda constant 7	IGLC7_HUMAN	_VGVETTKPSK_.2	1035.64	1641.69	1800.74	2664.44	1516.54	4956.69	2490.67	1044.32	3313.88
IGLC7	Immunoglobulin lambda constant 7	IGLC7_HUMAN	_AAPSVTLFPPSSEELQANK_.2	6715197	545276	18345620	19375170	945111	9786906	7.09619e+06	1.20674e+06	14916087
IGLC7	Immunoglobulin lambda constant 7	IGLC7_HUMAN	_AAPSVTLFPPSSEELQANK_.3	3428.51	1017.83	2170.56	3534.05	1815.39	4265.78	1002.01	3129.12	974.846
SHTN1	Shootin-1	SHOT1_HUMAN	_TVLNSEVLEQR_.2	16368.9	10385.7	13326	17314.8	13737.4	20625	18024.2	15125.5	9866.11
SHTN1	Shootin-1	SHOT1_HUMAN	_ESAEALATK_.1	12948.8	20918.1	11802.1	12315.6	14448	11310.7	14346.5	13911.6	11806.6
SHTN1	Shootin-1	SHOT1_HUMAN	_ILAIELENLK_.2	6418.38	9600.27	6737.42	4469.29	9227.24	5919.14	7153.35	6392.59	6664.75
ARHGAP10	Rho GTPase-activating protein 10	RHG10_HUMAN	_LGDGEVFFLK_.2	3854.92	7671.41	4264.81	3694.57	7981.97	5593.92	5341.81	5486.32	3455.99
ARHGAP10	Rho GTPase-activating protein 10	RHG10_HUMAN	_MGFTIIR_.2	831.806	6685.73	5547.68	3816	6672.04	6330.27	4728.39	5354.67	4353.07
BICDL2	BICD family-like cargo adapter 2	BICL2_HUMAN	_LSQQLAQASQTEQELQR_.2	27167.3	35906.9	36843.9	24109.6	35431.8	36395.9	34527.2	31326.2	32660.5
BICDL2	BICD family-like cargo adapter 2	BICL2_HUMAN	_ALSELSEQNLR_.2	20086.6	24405.6	33523.2	19643.1	22936.9	24764.7	21937.7	23113.6	23491.5
BICDL2	BICD family-like cargo adapter 2	BICL2_HUMAN	_LQDEISLQQAELQSLR_.2	13597.2	26791.3	26516.6	16500.2	17151.5	23485.3	20221	17980.2	21358.4
BICDL2	BICD family-like cargo adapter 2	BICL2_HUMAN	_SEAGEALSALR_.2	12074	16392.9	28725.1	15220.1	19220.2	25484.4	22212.8	19732.9	10342.7
BICDL2	BICD family-like cargo adapter 2	BICL2_HUMAN	_LGPGPAGGFLSNLFR_.2	13555.5	12450.5	24206.8	15763	11871.8	24721	22884.4	16842.5	16148.6
BICDL2	BICD family-like cargo adapter 2	BICL2_HUMAN	_GQC[Carbamidomethyl (C)]QAQALAGAELR_.2	5717.08	18127.2	14820.6	11131.5	14479.7	14447.3	14134.9	10403.6	15292.8
BICDL2	BICD family-like cargo adapter 2	BICL2_HUMAN	_LQTTHEELLLLR_.3	7033.72	7219.24	10480.7	6545.7	4742.98	11853.3	9297.57	7225.79	4923.17
BICDL2	BICD family-like cargo adapter 2	BICL2_HUMAN	_LQTTHEELLLLR_.2	1154.23	3517.24	3882.6	1153.64	3074.32	4164.66	1513.13	2665.66	3276.46
BICDL2	BICD family-like cargo adapter 2	BICL2_HUMAN	_LESLQGENQMLQSR_.2	6989.87	11384.5	12415.1	7400.26	8465.33	11014	9863.41	7647.08	7657.22
BICDL2	BICD family-like cargo adapter 2	BICL2_HUMAN	_ALELSLQLNR_.2	3258.42	8823.14	293.366	7565.43	10777	4211.36	3129.68	9747.31	13432.5
ILVBL	2-hydroxyacyl-CoA lyase 2	HACL2_HUMAN	_AAVETLGVPC[Carbamidomethyl (C)]FLGGMAR_.2	58898.7	67272.5	61826.8	76894.3	64715.5	64848.5	55654.7	60290	68979.3
ILVBL	2-hydroxyacyl-CoA lyase 2	HACL2_HUMAN	_GALQAVDQLSLFR_.2	19317.7	16744.4	19673.6	21007.8	17930.1	16245.6	17467.4	20009.2	19974.6
ILVBL	2-hydroxyacyl-CoA lyase 2	HACL2_HUMAN	_RPLMVLGSQALLTPTSADK_.3	13158.8	16739.4	12030.2	20027.8	15159	14432.4	14938.5	12970.1	17716.6
ILVBL	2-hydroxyacyl-CoA lyase 2	HACL2_HUMAN	_EQVPSLGSNVAC[Carbamidomethyl (C)]GLAYTDYHK_.3	12354.9	13174.7	16934.6	17007.5	13789	15442.6	15440.8	14523.8	10785.7
ILVBL	2-hydroxyacyl-CoA lyase 2	HACL2_HUMAN	_IPVMALVGNDAGWTQISR_.2	12964.9	13712.4	16616.3	13855.2	12582	14981.5	12423.1	15539.2	12204.1
ILVBL	2-hydroxyacyl-CoA lyase 2	HACL2_HUMAN	_LGLFYQLLHK_.2	6860.45	5965.1	2881.17	6596.19	5636.48	1787.85	6186.48	6316.74	5225.17
ILVBL	2-hydroxyacyl-CoA lyase 2	HACL2_HUMAN	_LGLFYQLLHK_.3	996.958	466.036	1633.27	2004.77	1932.8	1109.9	635.783	1009.17	960.103
ILVBL	2-hydroxyacyl-CoA lyase 2	HACL2_HUMAN	_WLDPGAFGTLGVGAGFALGAK_.2	6637.18	5215.18	3600.74	6788.06	5715.12	1729.88	7068.81	5881.13	5166.43
IGKV2-29	Immunoglobulin kappa variable 2-29	KV229_HUMAN	_TYLYWYLQK_.2	6383.04	19318.3	54128.3	4335.07	29692.1	55576.6	30214.1	24815.6	25086.7
IGKV2-29	Immunoglobulin kappa variable 2-29	KV229_HUMAN	_SSQSLLHSDGK_.2	15342.6	10097.8	34839.3	14049.2	14983.8	25605.3	19966.3	20737.9	20477.3
IGKV2-29	Immunoglobulin kappa variable 2-29	KV229_HUMAN	_PGQSPQLLIYEVSSR_.2	2091.21	16256	28688.8	2526.93	29178.1	31855.9	17578.2	15255.2	14199.8
IGKV2-29	Immunoglobulin kappa variable 2-29	KV229_HUMAN	_TYLYWYLQKPGQSPQLLIYEVSSR_.3	2331.55	985.578	9903.58	222.125	3634.64	19239.8	2544.12	3521.94	3585.45
WDR91	WD repeat-containing protein 91	WDR91_HUMAN	_QLDAEIK_.1	421091	762833	757482	439709	784094	765691	594468	610541	605953
WDR91	WD repeat-containing protein 91	WDR91_HUMAN	_QLDAEIK_.2	417961	721182	776168	450064	709373	757987	609083	614609	568883
CNOT1	CCR4-NOT transcription complex subunit 1	CNOT1_HUMAN	_SLDLIESLLR_.2	11726.5	15049	11110.9	13099.8	12653.4	11302.3	11785.9	14231.6	12674.1
CNOT1	CCR4-NOT transcription complex subunit 1	CNOT1_HUMAN	_ILDVAQDLK_.2	5381.83	9112.86	1761.25	5158.25	4923.25	6206.24	6345.17	5869.06	5856.83
CNOT1	CCR4-NOT transcription complex subunit 1	CNOT1_HUMAN	_LATEFELR_.2	3287.04	3884.27	1129.9	2434.9	772.398	2261.8	5621.67	2284.07	3191.95
RNF222	RING finger protein 222	RN222_HUMAN	_SLAELSEASLAPR_.2	28978	59866.4	38752.3	28894.7	59041.1	33033.5	32893.6	38434.9	34909.3
PGP	Glycerol-3-phosphate phosphatase	PGP_HUMAN	_YLQQPGC[Carbamidomethyl (C)]LLVGTNMDNR_.2	7321.22	1563.81	5628.9	8133.71	3228.63	3524.59	7224.5	4771.35	3831.21
TCAF2	TRPM8 channel-associated factor 2	TCAF2_HUMAN	_VDGAAFLQIPAEGVPAYISLHR_.3	20142.9	29944.8	27051.6	21949.2	31132.6	27799.3	26384.9	23279.3	26002.7
TCAF2	TRPM8 channel-associated factor 2	TCAF2_HUMAN	_LAAEPFPFR_.2	16873.5	27674.1	27166	18287.8	27043.2	26942	20664.5	23218.5	23853.5
TCAF2	TRPM8 channel-associated factor 2	TCAF2_HUMAN	_GSQLGPVPVTIR_.2	9434.55	12535.4	26759.4	6191.13	14212.9	18201.5	18414	12557.3	16328.3
TCAF2	TRPM8 channel-associated factor 2	TCAF2_HUMAN	_LWDEMMQAVAR_.2	589.159	13730	19713.9	13520.5	12569.2	16344.8	12462.5	15671.3	13186.6
TCAF2	TRPM8 channel-associated factor 2	TCAF2_HUMAN	_EIINEMDMR_.2	6546.3	9969.63	10319.1	8561.01	7176.7	10013.1	9636.85	10181.5	9588.43
TCAF2	TRPM8 channel-associated factor 2	TCAF2_HUMAN	_MGPFLLNAVR_.2	1418.36	13550.9	9974.41	5258.78	13916.5	10671	10794.8	9299.2	12007.9
SMCHD1	Structural maintenance of chromosomes flexible hinge domain-containing protein 1	SMHD1_HUMAN	_LLLIDWPELK_.2	7733.33	1072.35	1345.84	9067.34	1119.2	1953.17	3077.88	4738.98	3466.33
SMCHD1	Structural maintenance of chromosomes flexible hinge domain-containing protein 1	SMHD1_HUMAN	_GSNEEDTDTPLFIGK_.2	3232.5	1252.01	2631.05	3852.98	2184.89	1729.27	2153.16	2019.45	1282.55
HMX3	Homeobox protein HMX3	HMX3_HUMAN	_ASAAAAAAAAAAAAAK_.2	1197.91	3141.39	215190	2525.54	1448.62	235005	72142.3	56227.4	48022.9
ARHGAP32	Rho GTPase-activating protein 32	RHG32_HUMAN	_FSDAVSAATDEER_.2	5291.14	11609.3	7921.18	6496.88	10861.7	6871.82	6399.91	7208.2	6905.22
ARHGAP32	Rho GTPase-activating protein 32	RHG32_HUMAN	_YGIVDGIYR_.2	4480.6	10487.6	4627.06	7055	9682.37	6948.53	5202.83	5933.83	5421.01
A2ML1	Alpha-2-macroglobulin-like protein 1	A2ML1_HUMAN	_EELPNYLVTLPAR_.2	2.8951e+06	4.62399e+06	4381881	2.51262e+06	4373989	4.36059e+06	3.88848e+06	3.63037e+06	3.61401e+06
A2ML1	Alpha-2-macroglobulin-like protein 1	A2ML1_HUMAN	_FQMEDLVYNPEQVPR_.2	2.67621e+06	3.46833e+06	3813283	2.37217e+06	3.29905e+06	3835502	3.15777e+06	3.1053e+06	3.1324e+06
A2ML1	Alpha-2-macroglobulin-like protein 1	A2ML1_HUMAN	_FQM[Oxidation (M)]EDLVYNPEQVPR_.2	124084	138502	106295	63396	154649	149665	116776	108580	117407
A2ML1	Alpha-2-macroglobulin-like protein 1	A2ML1_HUMAN	_VC[Carbamidomethyl (C)]LDLSPGYSDVK_.2	1.76087e+06	3.36613e+06	2.81199e+06	1.5842e+06	2840323	2.71447e+06	2.42487e+06	2.34409e+06	2.31931e+06
A2ML1	Alpha-2-macroglobulin-like protein 1	A2ML1_HUMAN	_AGLLTEEIR_.2	1803943	2790440	2910994	1.50188e+06	2.6681e+06	2.86343e+06	2331880	2220782	2254727
A2ML1	Alpha-2-macroglobulin-like protein 1	A2ML1_HUMAN	_AGLLTEEIR_.1	9361.24	14443.8	15490.9	8214.35	11184.9	16159.8	11221.4	10109.4	10090.2
A2ML1	Alpha-2-macroglobulin-like protein 1	A2ML1_HUMAN	_SDTLIKPVLVKPEGVLVEK_.3	1.65375e+06	2.46683e+06	2.51082e+06	1.2329e+06	2.25616e+06	2.50261e+06	2.07339e+06	1898991	1.96226e+06
A2ML1	Alpha-2-macroglobulin-like protein 1	A2ML1_HUMAN	_SDTLIKPVLVKPEGVLVEK_.4	7252.06	11158.6	11886.5	5214.52	9172.35	11180.3	9994.78	8388.08	7144.23
A2ML1	Alpha-2-macroglobulin-like protein 1	A2ML1_HUMAN	_EAVHVTVPDAITEWK_.2	813122	1.32742e+06	1.26518e+06	750220	1.27576e+06	1.29802e+06	993660	1.05468e+06	1.01314e+06
A2ML1	Alpha-2-macroglobulin-like protein 1	A2ML1_HUMAN	_EAVHVTVPDAITEWK_.3	776930	1.11948e+06	1.1994e+06	672359	1.03239e+06	1.15026e+06	981706	897413	895569
A2ML1	Alpha-2-macroglobulin-like protein 1	A2ML1_HUMAN	_IVTMDSNFVPVNDK_.2	1594457	2.28892e+06	2.65603e+06	1.35912e+06	2.08006e+06	2.23474e+06	1.9583e+06	1.92739e+06	1.87631e+06
A2ML1	Alpha-2-macroglobulin-like protein 1	A2ML1_HUMAN	_IVTM[Oxidation (M)]DSNFVPVNDK_.2	30754.4	60126.9	37089.1	5948.21	66796.1	57619.4	33960.7	38191.9	43272.7
A2ML1	Alpha-2-macroglobulin-like protein 1	A2ML1_HUMAN	_AVGFLEIGYQK_.2	1.69358e+06	2.24149e+06	2405730	1271953	2.21632e+06	2.45906e+06	1.93112e+06	2.01718e+06	2.01697e+06
A2ML1	Alpha-2-macroglobulin-like protein 1	A2ML1_HUMAN	_YSMVELQDPNSNR_.2	1.43423e+06	2.22706e+06	2.43763e+06	1.20672e+06	2.03977e+06	2.11583e+06	1.85918e+06	1.71164e+06	1759594
A2ML1	Alpha-2-macroglobulin-like protein 1	A2ML1_HUMAN	_YSM[Oxidation (M)]VELQDPNSNR_.2	30786.6	41068.4	34965.9	14454.5	42343.1	42740.9	30128.3	32413	29036.3
A2ML1	Alpha-2-macroglobulin-like protein 1	A2ML1_HUMAN	_HLHC[Carbamidomethyl (C)]ISFLVPPPAGGTEEVATIR_.3	1.01576e+06	2.05049e+06	1.8942e+06	1.08255e+06	1.86976e+06	2.02101e+06	1.48175e+06	1.45052e+06	1.44504e+06
A2ML1	Alpha-2-macroglobulin-like protein 1	A2ML1_HUMAN	_HLHC[Carbamidomethyl (C)]ISFLVPPPAGGTEEVATIR_.4	191006	380404	339524	198477	349788	357317	284722	267767	288750
A2ML1	Alpha-2-macroglobulin-like protein 1	A2ML1_HUMAN	_LLEYSGLK_.2	1.29038e+06	1.82413e+06	1.94316e+06	1.15234e+06	1831334	2.01418e+06	1.58569e+06	1.55021e+06	1518572
A2ML1	Alpha-2-macroglobulin-like protein 1	A2ML1_HUMAN	_LLEYSGLK_.1	145278	227976	227738	131367	209236	239733	183792	173773	168279
A2ML1	Alpha-2-macroglobulin-like protein 1	A2ML1_HUMAN	_AVDESVLLLRPDR_.3	1.06733e+06	1.42163e+06	1.58844e+06	857129	1.45011e+06	1.53869e+06	1251508	1.23884e+06	1.26089e+06
A2ML1	Alpha-2-macroglobulin-like protein 1	A2ML1_HUMAN	_AVDESVLLLRPDR_.2	393219	562216	620367	343934	558696	609393	504139	465914	472480
A2ML1	Alpha-2-macroglobulin-like protein 1	A2ML1_HUMAN	_TFNIQSVNR_.2	1.40442e+06	1.95136e+06	2.11251e+06	1.08016e+06	2.05631e+06	2.22231e+06	1.74257e+06	1.68556e+06	1.67722e+06
A2ML1	Alpha-2-macroglobulin-like protein 1	A2ML1_HUMAN	_SFLGIHR_.2	1.36749e+06	1.78803e+06	2087156	1.25462e+06	1.89888e+06	2.2002e+06	1.75478e+06	1.67475e+06	1597752
A2ML1	Alpha-2-macroglobulin-like protein 1	A2ML1_HUMAN	_ELSTVQESFLVK_.2	1.39138e+06	2.00038e+06	2.0172e+06	1.05899e+06	1.87208e+06	1.97758e+06	1.66893e+06	1.58284e+06	1.61925e+06
A2ML1	Alpha-2-macroglobulin-like protein 1	A2ML1_HUMAN	_PSFSEGTDLFSFFR_.2	958006	2.00047e+06	2010474	891498	2.02609e+06	1.86401e+06	1.50234e+06	1497776	1.40599e+06
A2ML1	Alpha-2-macroglobulin-like protein 1	A2ML1_HUMAN	_LNFPSVQK_.2	1.02131e+06	1.50173e+06	1.52911e+06	872614	1.42552e+06	1.55375e+06	1.25037e+06	1.22892e+06	1.23826e+06
A2ML1	Alpha-2-macroglobulin-like protein 1	A2ML1_HUMAN	_LNFPSVQK_.1	103583	171777	175614	79906.1	162927	191972	136333	117414	133497
A2ML1	Alpha-2-macroglobulin-like protein 1	A2ML1_HUMAN	_VSGVGNNISFEEK_.2	1.15789e+06	1594884	1.60467e+06	974488	1.60121e+06	1.53379e+06	1.42877e+06	1.33231e+06	1366338
A2ML1	Alpha-2-macroglobulin-like protein 1	A2ML1_HUMAN	_FTVTLETK_.2	931233	1.23633e+06	1.31823e+06	769692	1.22953e+06	1.38989e+06	1.12425e+06	1074336	1.06958e+06
A2ML1	Alpha-2-macroglobulin-like protein 1	A2ML1_HUMAN	_FTVTLETK_.1	129633	177149	190019	108691	169897	208879	154351	151720	146248
A2ML1	Alpha-2-macroglobulin-like protein 1	A2ML1_HUMAN	_LTATIFNYLK_.2	957202	1.51327e+06	1.54931e+06	811781	1.3996e+06	1.59665e+06	1.2351e+06	1.21797e+06	1.23343e+06
A2ML1	Alpha-2-macroglobulin-like protein 1	A2ML1_HUMAN	_FKVEVVEPK_.2	942590	1409583	1.5117e+06	613999	1.34613e+06	1.42539e+06	1.15289e+06	1084569	1.05828e+06
A2ML1	Alpha-2-macroglobulin-like protein 1	A2ML1_HUMAN	_TFSLSVEIGK_.2	887400	1.20263e+06	1.2883e+06	694631	1.21569e+06	1.34215e+06	1.05578e+06	1.02441e+06	984361
A2ML1	Alpha-2-macroglobulin-like protein 1	A2ML1_HUMAN	_LVPPPAGGTEEVATIR_.2	776138	1.27013e+06	1393013	655984	1.01437e+06	1.10093e+06	975628	939213	988087
A2ML1	Alpha-2-macroglobulin-like protein 1	A2ML1_HUMAN	_ATSIVAWLAK_.2	796096	1.13432e+06	1.21178e+06	630720	1.14158e+06	1.22683e+06	989342	941010	930294
A2ML1	Alpha-2-macroglobulin-like protein 1	A2ML1_HUMAN	_FVDLTLPYSVVR_.2	816117	1.23483e+06	1.22826e+06	544594	1.09317e+06	1.07753e+06	994859	925222	950559
A2ML1	Alpha-2-macroglobulin-like protein 1	A2ML1_HUMAN	_AMSFC[Carbamidomethyl (C)]TSQSR_.2	793268	1.08814e+06	1.20307e+06	653916	1.11755e+06	1.14165e+06	1.00416e+06	911840	847076
A2ML1	Alpha-2-macroglobulin-like protein 1	A2ML1_HUMAN	_TFGTFSVEEYVLPK_.2	770714	1.05376e+06	1.24315e+06	546037	1.03164e+06	1.21726e+06	1.02559e+06	917806	847299
A2ML1	Alpha-2-macroglobulin-like protein 1	A2ML1_HUMAN	_ILDSNEPC[Carbamidomethyl (C)]GGQK_.2	613402	1.05682e+06	1.01886e+06	561907	1.07839e+06	1.06502e+06	852072	839143	850208
A2ML1	Alpha-2-macroglobulin-like protein 1	A2ML1_HUMAN	_YNILPPTNMK_.2	525794	910250	898975	558706	932668	965553	808568	740092	781483
A2ML1	Alpha-2-macroglobulin-like protein 1	A2ML1_HUMAN	_DGNGNTWLTAFVTK_.2	539050	899007	909865	479862	854406	920014	738398	693925	707913
A2ML1	Alpha-2-macroglobulin-like protein 1	A2ML1_HUMAN	_WMAGNQLPSGC[Carbamidomethyl (C)]YANVGNLLHTAMK_.3	379322	787979	716505	438511	736407	737094	580897	589979	654073
A2ML1	Alpha-2-macroglobulin-like protein 1	A2ML1_HUMAN	_WM[Oxidation (M)]AGNQLPSGC[Carbamidomethyl (C)]YANVGNLLHTAMK_.3	57942.7	129129	89865.2	39669.8	134509	99641.1	86918.6	64880.1	61890.3
A2ML1	Alpha-2-macroglobulin-like protein 1	A2ML1_HUMAN	_WMAGNQLPSGC[Carbamidomethyl (C)]YANVGNLLHTAM[Oxidation (M)]K_.3	20611.1	45519.9	28856.9	15099.5	38423.8	33205.6	27350.7	25237	21995.1
A2ML1	Alpha-2-macroglobulin-like protein 1	A2ML1_HUMAN	_FIFIDPK_.2	413162	626019	696989	357247	639494	718247	521704	518288	515591
A2ML1	Alpha-2-macroglobulin-like protein 1	A2ML1_HUMAN	_FIFIDPK_.1	123141	197596	194035	105524	191165	186929	156866	154109	153904
A2ML1	Alpha-2-macroglobulin-like protein 1	A2ML1_HUMAN	_GSLVMEGQK_.2	384436	601403	571560	366669	556421	491121	475866	475181	488506
A2ML1	Alpha-2-macroglobulin-like protein 1	A2ML1_HUMAN	_GSLVMEGQK_.1	134223	190746	218359	131705	180753	259601	187409	169789	166072
A2ML1	Alpha-2-macroglobulin-like protein 1	A2ML1_HUMAN	_SSSNMAIVEVK_.2	488591	714287	724818	434981	735052	656762	571334	601216	617541
A2ML1	Alpha-2-macroglobulin-like protein 1	A2ML1_HUMAN	_SSSNM[Oxidation (M)]AIVEVK_.2	7835.47	13110.4	7722.56	1971.29	14506.9	10397.8	6402.33	6650.68	8861.93
A2ML1	Alpha-2-macroglobulin-like protein 1	A2ML1_HUMAN	_PMLGAVQVSVC[Carbamidomethyl (C)]QK_.2	421815	703074	698028	361772	598334	609395	550595	528453	519391
A2ML1	Alpha-2-macroglobulin-like protein 1	A2ML1_HUMAN	_PM[Oxidation (M)]LGAVQVSVC[Carbamidomethyl (C)]QK_.2	7771.09	13480.5	9034.16	843.285	15162.9	11127.4	9112.25	4576.87	3071.8
A2ML1	Alpha-2-macroglobulin-like protein 1	A2ML1_HUMAN	_SPEYSTAMGAGGGHPEAFESSTPLHQAEDSQVR_.4	357676	389138	768092	315201	381645	860691	562735	484003	418484
A2ML1	Alpha-2-macroglobulin-like protein 1	A2ML1_HUMAN	_SPEYSTAM[Oxidation (M)]GAGGGHPEAFESSTPLHQAEDSQVR_.4	19288.1	23630.5	25474.2	14637.9	29482	38286.1	26004.5	23164	26509.2
A2ML1	Alpha-2-macroglobulin-like protein 1	A2ML1_HUMAN	_GFGLSPTVGLTAFK_.2	345930	661151	598754	278509	593280	556849	489585	450569	462538
A2ML1	Alpha-2-macroglobulin-like protein 1	A2ML1_HUMAN	_VEFGTDTLNIYLDELIK_.2	842052	600344	302110	406164	484336	337346	470578	452404	429057
A2ML1	Alpha-2-macroglobulin-like protein 1	A2ML1_HUMAN	_THSSLLC[Carbamidomethyl (C)]PK_.2	390526	499232	594625	317923	492891	553602	463962	440707	430810
A2ML1	Alpha-2-macroglobulin-like protein 1	A2ML1_HUMAN	_SLTLTIHTSYVGSR_.2	328567	382174	488665	262884	398936	499802	393774	378102	354011
A2ML1	Alpha-2-macroglobulin-like protein 1	A2ML1_HUMAN	_SLTLTIHTSYVGSR_.3	65451.8	88794.9	88749.7	48637.3	80317.9	88122.6	76231.1	70392.1	73806.5
A2ML1	Alpha-2-macroglobulin-like protein 1	A2ML1_HUMAN	_NIQDALK_.1	197758	276411	304021	163756	278248	332086	241438	229984	219024
A2ML1	Alpha-2-macroglobulin-like protein 1	A2ML1_HUMAN	_NIQDALK_.2	112207	155405	177639	92521.9	156383	174835	138579	128338	126663
A2ML1	Alpha-2-macroglobulin-like protein 1	A2ML1_HUMAN	_GHDDSFLK_.2	217090	304558	269559	179960	284452	257463	255727	228604	273141
A2ML1	Alpha-2-macroglobulin-like protein 1	A2ML1_HUMAN	_GHDDSFLK_.1	86203.2	122738	136141	82110	123370	182388	114143	99753.6	104931
A2ML1	Alpha-2-macroglobulin-like protein 1	A2ML1_HUMAN	_KVEFGTDTLNIYLDELIK_.3	299131	377655	426766	205724	388473	417196	340382	336377	307161
A2ML1	Alpha-2-macroglobulin-like protein 1	A2ML1_HUMAN	_PFFVDLTLPYSVVR_.2	277628	463443	408994	188733	421992	383047	311901	310478	322403
A2ML1	Alpha-2-macroglobulin-like protein 1	A2ML1_HUMAN	_IFSLAGEMDIR_.2	289446	419837	383578	160687	377522	315572	304975	302612	312403
A2ML1	Alpha-2-macroglobulin-like protein 1	A2ML1_HUMAN	_YTYGKPMLGAVQVSVC[Carbamidomethyl (C)]QK_.3	160394	193436	185633	156389	209262	223473	192809	177066	181132
A2ML1	Alpha-2-macroglobulin-like protein 1	A2ML1_HUMAN	_YTYGKPMLGAVQVSVC[Carbamidomethyl (C)]QK_.2	55632.2	77924.4	76546.8	59523.5	84779.7	92837.8	70420.9	67126.3	72749.2
A2ML1	Alpha-2-macroglobulin-like protein 1	A2ML1_HUMAN	_YTYGKPM[Oxidation (M)]LGAVQVSVC[Carbamidomethyl (C)]QK_.3	5153.02	8002.77	3697.56	3613.2	11253.5	4609.98	5696.74	3297.64	3933.56
A2ML1	Alpha-2-macroglobulin-like protein 1	A2ML1_HUMAN	_YYQNAYLHLRPFYSTTR_.4	113946	77048.6	128904	119980	99173.1	190263	123819	110916	108458
A2ML1	Alpha-2-macroglobulin-like protein 1	A2ML1_HUMAN	_YYQNAYLHLRPFYSTTR_.3	93325.8	71961.7	99484.2	96821.6	97787.2	158707	89716.2	93321.1	103931
A2ML1	Alpha-2-macroglobulin-like protein 1	A2ML1_HUMAN	_YYQNAYLHLR_.2	65142.9	112137	118245	62712.7	113293	110205	72598.6	90677.7	95933.5
A2ML1	Alpha-2-macroglobulin-like protein 1	A2ML1_HUMAN	_YYQNAYLHLR_.3	65130.9	86573.9	94933.6	47293.9	84899.8	91614.9	76023.8	72774.4	71030.2
A2ML1	Alpha-2-macroglobulin-like protein 1	A2ML1_HUMAN	_PFYSTTR_.2	108135	214805	194733	39585.1	213734	180215	165602	168923	161357
A2ML1	Alpha-2-macroglobulin-like protein 1	A2ML1_HUMAN	_ANTYWYR_.2	139365	92533.7	236110	115047	101222	221669	162668	141932	134200
A2ML1	Alpha-2-macroglobulin-like protein 1	A2ML1_HUMAN	_ANTYWYR_.1	5733.58	3434.89	10452.8	5559.59	3742.94	11235.9	6626.99	6779.4	5837.83
A2ML1	Alpha-2-macroglobulin-like protein 1	A2ML1_HUMAN	_DESVLLLRPDR_.2	125264	159334	182429	107765	163110	191561	165976	144131	133757
A2ML1	Alpha-2-macroglobulin-like protein 1	A2ML1_HUMAN	_C[Carbamidomethyl (C)]EQPTSPR_.2	109126	127181	127576	87574	115251	103922	116155	117153	102803
A2ML1	Alpha-2-macroglobulin-like protein 1	A2ML1_HUMAN	_C[Carbamidomethyl (C)]EQPTSPR_.1	5937.92	5486.26	7422.85	4708.62	6389.29	8466.24	6327.75	5767.9	5567.82
A2ML1	Alpha-2-macroglobulin-like protein 1	A2ML1_HUMAN	_STENFQR_.2	98801.7	133541	110846	83232.3	122035	127051	88432.2	114386	89384.6
A2ML1	Alpha-2-macroglobulin-like protein 1	A2ML1_HUMAN	_STENFQR_.1	6733.56	7970.33	11014.3	4904.66	8066.61	11655.5	8793.17	6938.3	8277.39
A2ML1	Alpha-2-macroglobulin-like protein 1	A2ML1_HUMAN	_SVEEYVLPK_.2	84270.3	114779	131778	57116.4	109866	103671	92141.8	90665.4	95056.3
A2ML1	Alpha-2-macroglobulin-like protein 1	A2ML1_HUMAN	_NTQTYTFTISQSVLVTNLKPATIK_.3	53141.3	94443.4	118380	31776.1	102602	134937	104282	89689.7	73568.1
A2ML1	Alpha-2-macroglobulin-like protein 1	A2ML1_HUMAN	_ALLAQLTKPSLTQK_.2	43511.6	55190.6	60551.9	27492.2	60642.6	54108	48335	49572.7	44011.7
A2ML1	Alpha-2-macroglobulin-like protein 1	A2ML1_HUMAN	_ALLAQLTKPSLTQK_.3	21548.4	32084.8	31092	15504.4	30338.2	28187.1	25906.7	26426.9	21407.4
A2ML1	Alpha-2-macroglobulin-like protein 1	A2ML1_HUMAN	_PVLVKPEGVLVEK_.3	53317.5	65884.1	80780.8	35878.4	59008.3	62536	56035	54187.9	55766.1
A2ML1	Alpha-2-macroglobulin-like protein 1	A2ML1_HUMAN	_PVLVKPEGVLVEK_.2	12845.4	20928.3	26442.4	7014.83	17677.8	16054.6	9520.77	15133.2	20087.9
A2ML1	Alpha-2-macroglobulin-like protein 1	A2ML1_HUMAN	_VTAALLEMGK_.2	64698.4	78152.7	99467.8	45018.6	73040.9	82829.9	73534.3	70436.5	69540.8
A2ML1	Alpha-2-macroglobulin-like protein 1	A2ML1_HUMAN	_AMGAGGGHPEAFESSTPLHQAEDSQVR_.4	53106.1	36650.9	40878.7	39340.8	23371.6	25932.7	33960	33362.8	33853.7
A2ML1	Alpha-2-macroglobulin-like protein 1	A2ML1_HUMAN	_AMGAGGGHPEAFESSTPLHQAEDSQVR_.3	44299.6	28767.8	40294.7	37083.9	20758.8	22216.6	27659.5	31773.7	32031.8
A2ML1	Alpha-2-macroglobulin-like protein 1	A2ML1_HUMAN	_SSTQDTVVALQALAK_.2	51082.4	75003.5	81761.5	31987.2	66525.9	70701.6	63158.6	59595.6	57922.5
A2ML1	Alpha-2-macroglobulin-like protein 1	A2ML1_HUMAN	_VQTDLAK_.1	50887.7	74730.6	61799.7	37769.3	72542.5	82920.4	63319.4	58691.3	54778.9
A2ML1	Alpha-2-macroglobulin-like protein 1	A2ML1_HUMAN	_SLELPVDIVPDSTK_.2	41630.9	41237	34353.5	128414	49458	57739.6	63613	61505.7	64226.5
A2ML1	Alpha-2-macroglobulin-like protein 1	A2ML1_HUMAN	_GKVASESVSLELPVDIVPDSTK_.3	38563.7	41178.2	28716.7	128132	50429.1	57086.5	46576.7	44217.2	68062.6
A2ML1	Alpha-2-macroglobulin-like protein 1	A2ML1_HUMAN	_QGNGTFVQTDKPLYTPGQQVYFR_.3	38641.4	58921.4	48859.7	36271.9	61478.4	50031	43699.1	45319.6	47061.6
A2ML1	Alpha-2-macroglobulin-like protein 1	A2ML1_HUMAN	_PLYTPGQQVYFR_.2	21174.6	55052.6	50368.2	30031.5	49109.1	44363.7	38553.8	38705.5	39568
A2ML1	Alpha-2-macroglobulin-like protein 1	A2ML1_HUMAN	_LGTYTVAVAEGK_.2	37314.6	46329.9	53279.7	22721	39587.4	43186.4	38426	37798.3	37186.9
A2ML1	Alpha-2-macroglobulin-like protein 1	A2ML1_HUMAN	_ASFSLSLTFTSR_.2	31527.4	37175.5	58703.1	8143.48	40207.1	34611.2	39100.2	46541.7	56606.8
A2ML1	Alpha-2-macroglobulin-like protein 1	A2ML1_HUMAN	_STPLHQAEDSQVR_.2	69870.6	33953	38413.1	39513.6	26941	13034.7	31960.7	35385.1	42528.1
A2ML1	Alpha-2-macroglobulin-like protein 1	A2ML1_HUMAN	_VGNLLHTAMK_.2	27227.5	44589.6	51210	20476.7	34136.6	42108.9	33342.3	30386.3	32225.6
A2ML1	Alpha-2-macroglobulin-like protein 1	A2ML1_HUMAN	_MGSMTFEDTSNFYHPNFPFSGK_.3	22206.2	33239.7	50020.4	21809	34424.5	42824.1	34818.7	36432.2	31333
A2ML1	Alpha-2-macroglobulin-like protein 1	A2ML1_HUMAN	_PDAITEWK_.2	25815.3	39191.7	39303.4	21989.6	36782.4	37800.1	33428.2	31687.4	29801.4
A2ML1	Alpha-2-macroglobulin-like protein 1	A2ML1_HUMAN	_ISPQMGSMTFEDTSNFYHPNFPFSGK_.3	20519.1	38983.8	37890.5	22034.5	33931.9	32496	28797.8	29045.5	26038
A2ML1	Alpha-2-macroglobulin-like protein 1	A2ML1_HUMAN	_TISQSVLVTNLKPATIK_.3	16106.3	23927.7	19165.9	6892.48	22230.9	16468.2	17822.8	15312.5	15158
A2ML1	Alpha-2-macroglobulin-like protein 1	A2ML1_HUMAN	_TISQSVLVTNLKPATIK_.2	5970.04	23057.4	15114	5141.47	20540.9	9910.87	5458.85	8932.16	12646
A2ML1	Alpha-2-macroglobulin-like protein 1	A2ML1_HUMAN	_LGHINFTISTK_.2	12540	15445.2	15093.5	7639.55	17065	11170.1	14589.2	13175.2	8992.55
A2ML1	Alpha-2-macroglobulin-like protein 1	A2ML1_HUMAN	_LGHINFTISTK_.3	11692.3	10948.9	13897.7	8948.48	11320.1	13216.2	11544.9	10428.6	10747.8
A2ML1	Alpha-2-macroglobulin-like protein 1	A2ML1_HUMAN	_VEVVEPK_.1	19636.1	24151.1	33524.3	10623.6	21622.6	33532	18663.8	21448.4	21071.8
A2ML1	Alpha-2-macroglobulin-like protein 1	A2ML1_HUMAN	_SIIWRPSFSEGTDLFSFFR_.3	18382.1	4505.21	36029.7	13604	9250.98	54891.5	24024.7	20042	16343.3
A2ML1	Alpha-2-macroglobulin-like protein 1	A2ML1_HUMAN	_KPVDC[Carbamidomethyl (C)]SHR_.2	18029	18881.4	32387.9	12489.5	21769.6	22745.5	19473.6	21634.5	27496.4
A2ML1	Alpha-2-macroglobulin-like protein 1	A2ML1_HUMAN	_KPFFVDLTLPYSVVR_.3	15093.9	24530.6	23246.7	11730.7	25291.1	21369.7	18482.2	18085.1	20605
A2ML1	Alpha-2-macroglobulin-like protein 1	A2ML1_HUMAN	_TFEDTSNFYHPNFPFSGK_.3	12139.6	25778.5	28091.2	9830.18	21855.8	20197.6	14728.8	17700.7	17970.8
A2ML1	Alpha-2-macroglobulin-like protein 1	A2ML1_HUMAN	_QLPSGC[Carbamidomethyl (C)]YANVGNLLHTAMK_.3	9405.98	39163.2	8852	7691.03	28140.9	12584.6	10473.2	6136.85	26152.2
A2ML1	Alpha-2-macroglobulin-like protein 1	A2ML1_HUMAN	_LLEYSGLKK_.2	12737.8	15550.5	10983.4	15334.7	26143.5	15524.8	16704.7	16144.3	17026.6
A2ML1	Alpha-2-macroglobulin-like protein 1	A2ML1_HUMAN	_WRPSFSEGTDLFSFFR_.3	12500.6	9153.82	24487.2	10994.9	7457.52	24110.7	14529.1	15460.2	13499.3
A2ML1	Alpha-2-macroglobulin-like protein 1	A2ML1_HUMAN	_IKKPVDC[Carbamidomethyl (C)]SHR_.2	10963.7	11448.2	14597.2	12267.2	11735	30431.7	13237.9	12324.5	12653.7
A2ML1	Alpha-2-macroglobulin-like protein 1	A2ML1_HUMAN	_EGTNQLLLQQPLVK_.2	10073	16205.6	18862.5	8720.34	11493.7	18011.4	12561.6	13861.3	14766
A2ML1	Alpha-2-macroglobulin-like protein 1	A2ML1_HUMAN	_SGQGC[Carbamidomethyl (C)]VYVQTVLR_.2	9458.32	11256	5219.45	28722.6	14232.5	8559.39	14146.2	14340.3	14354.7
A2ML1	Alpha-2-macroglobulin-like protein 1	A2ML1_HUMAN	_SNFYHPNFPFSGK_.2	9384.11	8466.21	8137.2	13264.7	10832.3	10433	15910.3	8348.47	7280.25
A2ML1	Alpha-2-macroglobulin-like protein 1	A2ML1_HUMAN	_NLSGQTDK_.1	6230.83	8619.25	6432.03	5673.15	9480.59	5061.58	6010.43	6283.61	5132.23
A2ML1	Alpha-2-macroglobulin-like protein 1	A2ML1_HUMAN	_DVDDPMVSQGLR_.2	583915	8453.06	1.23974e+06	489483	74549	1.09204e+06	610974	544883	589641
A2ML1	Alpha-2-macroglobulin-like protein 1	A2ML1_HUMAN	_DVDDPM[Oxidation (M)]VSQGLR_.2	2371.34	3375.49	7826.38	1807.29	3001.94	10747.5	1895.65	4765.55	3161.2
A2ML1	Alpha-2-macroglobulin-like protein 1	A2ML1_HUMAN	_C[Carbamidomethyl (C)]FGQAQK_.1	1794.11	6534.1	10241.8	596.982	995.938	6217.43	4371.3	4423.1	4966.32
A2ML1	Alpha-2-macroglobulin-like protein 1	A2ML1_HUMAN	_C[Carbamidomethyl (C)]FGQAQK_.2	4585.57	28310.8	19713.1	3794.73	4811.25	22585.9	10740.9	14109.3	10541.1
A2ML1	Alpha-2-macroglobulin-like protein 1	A2ML1_HUMAN	_MLSGFSPMEGTNQLLLQQPLVK_.3	2437.61	2190.78	1377.31	7300	1199.14	3148.88	1924.63	2122.78	1363.04
CYSRT1	Cysteine-rich tail protein 1	CRTP1_HUMAN	_NPYAHISIPR_.2	13458.1	24635.3	15397.9	18575.6	24178.1	15673.8	17094.9	18143.7	15684
CYSRT1	Cysteine-rich tail protein 1	CRTP1_HUMAN	_QAGLTYAGPPPAGR_.2	278934	835.544	2892.06	291301	2393.24	1584.26	87793	119469	124073
HIDE1	Protein HIDE1	HIDE1_HUMAN	_GGQVVQLLQAPTDQR_.2	13849.1	2878.47	2825.27	11394.9	2372.32	1597.69	7996.64	10275.8	3799.59
SNRPGP15;SNRPG	Putative small nuclear ribonucleoprotein G-like protein 15;Small nuclear ribonucleoprotein G	RUXGL_HUMAN;RUXG_HUMAN	_GNSIIMLEALER_.2	55647.8	41511	48171.6	57441.2	40170.2	49769.4	47391.6	48641.4	45515.9
SNRPGP15;SNRPG	Putative small nuclear ribonucleoprotein G-like protein 15;Small nuclear ribonucleoprotein G	RUXGL_HUMAN;RUXG_HUMAN	_HVQGILR_.2	26955.8	12806	13888.8	26648.6	14455.8	15298.8	16318.1	17807.5	18685.7
SNRPGP15;SNRPG	Putative small nuclear ribonucleoprotein G-like protein 15;Small nuclear ribonucleoprotein G	RUXGL_HUMAN;RUXG_HUMAN	_GNSIIMLEALERV_.2	20603.2	12401.6	12302.4	21648.2	15453.1	19553.5	16400.3	2160.25	15602.3
UPK3BL1;UPK3BL2	Uroplakin-3b-like protein 1;Uroplakin-3b-like protein 2	UPK3L_HUMAN;UPKL2_HUMAN	_FLVMNDEGPVAETK_.2	296.085	1341.65	1957.08	903.882	1816.65	4448.16	2905.44	1291.1	616.288
MYO1G	Unconventional myosin-Ig	MYO1G_HUMAN	_LIPIIVLLLQK_.2	7340.82	875.442	3075.7	9751.99	3467.94	1442.54	4219.03	4489.37	3408.88
MYO1G	Unconventional myosin-Ig	MYO1G_HUMAN	_LFEWVVNR_.2	6638.09	1206.23	1514.47	10848.1	1267.38	1992.34	2610.52	4147.56	3790.56
MYO1G	Unconventional myosin-Ig	MYO1G_HUMAN	_VIGFSPEEVESVHR_.3	8154.36	1168.59	921.329	8328.36	2055.57	2886.23	4941.58	3649.04	3005.85
MYO1G	Unconventional myosin-Ig	MYO1G_HUMAN	_DFLFQDFK_.2	3593.99	1506.95	1949.87	3174.73	1099.53	287.151	1035.77	1476.03	1187.87
MYO1G	Unconventional myosin-Ig	MYO1G_HUMAN	_EGLAVAEEALVDHVAELTATPR_.3	7030.83	1805.58	1817.46	6326.61	2377.52	1097.3	1258.19	1952.77	3168.57
FAM25A;FAM25C;FAM25G	Protein FAM25A;Protein FAM25C;Protein FAM25G	FM25A_HUMAN;FM25C_HUMAN;FM25G_HUMAN	_EITETVTNTVTNAITHAAESLDK_.3	16898.4	60349.3	21247.8	15206.4	64055	18426.5	31447.7	31234	32872.7
FAM25A;FAM25C;FAM25G	Protein FAM25A;Protein FAM25C;Protein FAM25G	FM25A_HUMAN;FM25C_HUMAN;FM25G_HUMAN	_[Acetyl (Protein N-term)]MLGGLGK_.1	13818.9	57867.5	17593.8	14187	61152.1	16262.8	28108.5	25131.6	27249.8
FAM25A;FAM25C;FAM25G	Protein FAM25A;Protein FAM25C;Protein FAM25G	FM25A_HUMAN;FM25C_HUMAN;FM25G_HUMAN	_ATEGAIHAVEEVVK_.2	11869.9	38341.7	12517.5	10377.7	33378.8	11255.2	19328.7	17690.6	13950
FAM25A;FAM25C;FAM25G	Protein FAM25A;Protein FAM25C;Protein FAM25G	FM25A_HUMAN;FM25C_HUMAN;FM25G_HUMAN	_ATEGAIHAVEEVVK_.3	2435.51	8131.83	2475	1477.6	8768.27	1126.89	1811.51	3624.62	3394.29
FAM25A;FAM25C;FAM25G	Protein FAM25A;Protein FAM25C;Protein FAM25G	FM25A_HUMAN;FM25C_HUMAN;FM25G_HUMAN	_LAAEGLAHR_.2	7733.3	23316.3	4689.21	11011.3	26794.7	3186.55	9329.9	14343.2	12417.1
IGLL5;	Immunoglobulin lambda-like polypeptide 5;Immunoglobulin lambda-1 light chain	IGLL5_HUMAN;IGL1_HUMAN	_TVAPTEC[Carbamidomethyl (C)]S_.1	10382948	6148183	11342982	11724565	9689905	14488705	11475241	10999123	9425367
IGLL5;	Immunoglobulin lambda-like polypeptide 5;Immunoglobulin lambda-1 light chain	IGLL5_HUMAN;IGL1_HUMAN	_SYSC[Carbamidomethyl (C)]QVTHEGSTVEK_.2	5.29124e+06	2.6744e+06	4719335	4.99538e+06	4.19278e+06	6363119	4.96828e+06	4.58007e+06	4.14592e+06
IGLL5;	Immunoglobulin lambda-like polypeptide 5;Immunoglobulin lambda-1 light chain	IGLL5_HUMAN;IGL1_HUMAN	_SYSC[Carbamidomethyl (C)]QVTHEGSTVEK_.3	3.52328e+06	1.91778e+06	3532457	3518561	3.03339e+06	3730587	3.50412e+06	3.29445e+06	3087676
IGLL5;	Immunoglobulin lambda-like polypeptide 5;Immunoglobulin lambda-1 light chain	IGLL5_HUMAN;IGL1_HUMAN	_VTVLGQPK_.2	1.44702e+06	414425	1.72759e+06	1.61545e+06	1.24115e+06	2.01868e+06	1.26856e+06	1.42777e+06	1.48477e+06
IGLL5;	Immunoglobulin lambda-like polypeptide 5;Immunoglobulin lambda-1 light chain	IGLL5_HUMAN;IGL1_HUMAN	_VTVLGQPK_.1	341488	169027	420821	399308	298653	586813	363410	333108	333353
IGLL5;	Immunoglobulin lambda-like polypeptide 5;Immunoglobulin lambda-1 light chain	IGLL5_HUMAN;IGL1_HUMAN	_ISDFYPGAVTVAWK_.2	1.02323e+06	613199	923019	1.06419e+06	895821	851971	929049	884446	890559
IGLL5;	Immunoglobulin lambda-like polypeptide 5;Immunoglobulin lambda-1 light chain	IGLL5_HUMAN;IGL1_HUMAN	_LISDFYPGAVTVAWK_.2	644281	535734	736840	796279	699492	676368	644950	648434	670652
IGLL5;	Immunoglobulin lambda-like polypeptide 5;Immunoglobulin lambda-1 light chain	IGLL5_HUMAN;IGL1_HUMAN	_LSLTPEQWK_.2	420934	246154	504823	459399	344578	480159	418867	405932	393418
IGLL5;	Immunoglobulin lambda-like polypeptide 5;Immunoglobulin lambda-1 light chain	IGLL5_HUMAN;IGL1_HUMAN	_AGVETTKPSK_.2	371802	201861	510655	487292	330278	576588	427743	416474	346139
IGLL5;	Immunoglobulin lambda-like polypeptide 5;Immunoglobulin lambda-1 light chain	IGLL5_HUMAN;IGL1_HUMAN	_SC[Carbamidomethyl (C)]QVTHEGSTVEK_.2	399807	208509	379838	410586	335455	399786	380040	357446	372209
IGLL5;	Immunoglobulin lambda-like polypeptide 5;Immunoglobulin lambda-1 light chain	IGLL5_HUMAN;IGL1_HUMAN	_ADGSPVK_.1	245852	119341	281413	239352	194048	434366	223365	196917	220762
IGLL5;	Immunoglobulin lambda-like polypeptide 5;Immunoglobulin lambda-1 light chain	IGLL5_HUMAN;IGL1_HUMAN	_YAASSYLSLTPEQWK_.2	101205	50815.7	108972	127776	96332.7	126538	99593	104838	94093.6
IGLL5;	Immunoglobulin lambda-like polypeptide 5;Immunoglobulin lambda-1 light chain	IGLL5_HUMAN;IGL1_HUMAN	_C[Carbamidomethyl (C)]QVTHEGSTVEK_.2	86858	46220.9	87342.6	87741.3	72881	97636.6	82234.9	80165.9	75716.9
IGLL5;	Immunoglobulin lambda-like polypeptide 5;Immunoglobulin lambda-1 light chain	IGLL5_HUMAN;IGL1_HUMAN	_QSNNKYAASSYLSLTPEQWK_.3	23906.4	73964.4	67816.5	85863.1	96280.7	72931.8	71911.9	71295.5	64991.2
IGLL5;	Immunoglobulin lambda-like polypeptide 5;Immunoglobulin lambda-1 light chain	IGLL5_HUMAN;IGL1_HUMAN	_SYSC[Carbamidomethyl (C)]QVTHEGSTVEKTVAPTEC[Carbamidomethyl (C)]S_.3	795.635	5123.25	16609.4	9810.58	5853.88	5595.7	6379.52	8451.93	6807.79
IGLL5;	Immunoglobulin lambda-like polypeptide 5;Immunoglobulin lambda-1 light chain	IGLL5_HUMAN;IGL1_HUMAN	_KYAASSYLSLTPEQWK_.2	2695.11	1945.89	2566.95	5618.08	1948.56	2929.6	2690.74	2460.25	597.298
IGLL5;	Immunoglobulin lambda-like polypeptide 5;Immunoglobulin lambda-1 light chain	IGLL5_HUMAN;IGL1_HUMAN	_YSC[Carbamidomethyl (C)]QVTHEGSTVEK_.2	2183.37	4261.29	7206.54	2419.38	12094.9	9016.56	3810.47	4079.1	2944.25
ftsZ	Cell division protein FtsZ	C5NU65_9BACL	_GLGAGANPEVGR_.2	20236	55270.4	22053.4	17396.1	52291.7	16942	24489.2	29499.3	32667.3
ftsZ	Cell division protein FtsZ	C5NU65_9BACL	_GAVDTLIVIPNDR_.2	3885.6	35467.4	2191.66	1271.2	10639.1	1500.91	14155.8	1992.91	7041.55
GEMHA0001_0734	Flavin reductase	C5NU83_9BACL	_SVNWLVGLLR_.2	7142.31	21088.6	1240.19	8805.67	16501	1821.78	8384.16	8653.89	9048.18
GEMHA0001_0734	Flavin reductase	C5NU83_9BACL	_DLLVMNR_.2	1774.82	6548.82	1556.5	1828.18	4839.59	1483.17	3016	3292.96	3145.52
GEMHA0001_0734	Flavin reductase	C5NU83_9BACL	_SGQIDVFR_.2	4898.17	13248.8	1594.8	4782.81	12172.9	14626	9520.98	9736.88	8907.44
GEMHA0001_0734	Flavin reductase	C5NU83_9BACL	_FATVAQSLAER_.2	3170.47	29683.9	1871.56	4415.89	15895.2	1214.66	2603.53	8031.73	11877.8
GEMHA0001_0734	Flavin reductase	C5NU83_9BACL	_YVVHNYQAMYDK_.2	3364.06	4729.38	3037.7	561.135	3614.03	3245.05	300.451	823.884	1588.19
GEMHA0001_0741	ABC transporter, solute-binding protein	C5NU90_9BACL	_LGVTDLLPLNK_.2	4005.89	26719.1	1535.09	2856.21	22907	1217.32	6216.75	7825.55	8230.39
GEMHA0001_0741	ABC transporter, solute-binding protein	C5NU90_9BACL	_IEFTDGPAK_.2	2258.69	15512.8	2057.27	282.348	12471.2	3640.18	6682.3	7279.72	4893.06
GEMHA0001_0741	ABC transporter, solute-binding protein	C5NU90_9BACL	_AFVANLYNSWITDDANSK_.2	1368.22	6515.06	1315.45	836.482	4045.13	2123.68	1333.65	1498.21	2763.77
GEMHA0001_0742	ABC transporter, ATP-binding protein	C5NU91_9BACL	_ILGLEELLDR_.2	1625.19	14876.3	1262.6	2388.87	10647.1	855.974	4212.3	4975.11	5649.3
eno	Enolase	C5NU92_9BACL	_VQLVGDDLFVTNTK_.2	17020	117618	71650.7	12563.3	133982	60029.7	71832.8	82265.5	73515.9
eno	Enolase	C5NU92_9BACL	_ALVPSGASTGQYEAVELR_.2	17817	70199.1	28873.8	17313.5	58053.2	28649.5	32214.3	36892.1	31879.4
eno	Enolase	C5NU92_9BACL	_VNQIGTLTETLNAIEMAK_.2	17529.4	61896.9	24835.9	18238.3	50842.8	27082.9	31162.1	32331.3	33045.2
eno	Enolase	C5NU92_9BACL	_GNPTVEVEVTTESGAFGR_.2	9104.35	23995	11657.8	6561.61	23393	10872	14278.3	11680.3	11648
eno	Enolase	C5NU92_9BACL	_TFDIIAEVYAR_.2	3080.41	26854.3	11308.2	2332.62	20261.4	8874.7	12854.4	7867.13	7213.92
eno	Enolase	C5NU92_9BACL	_AVTNVNEEIAPLLEGK_.2	2907.35	18356.8	5807.85	2449.13	13616.4	7287.02	7824.03	6363.14	4146.95
eno	Enolase	C5NU92_9BACL	_LSQGIEQGVGNSILIK_.2	4008.01	11473.4	6483.11	2995.8	6992.73	9161.23	5706.09	6604.76	5739.21
pgk	Phosphoglycerate kinase	C5NU94_9BACL	_FIGGAVDNPERPLVAILGGAK_.3	15566	36480.1	9636.42	11967.6	53968.3	9786.23	19177.8	20261.6	20608.3
pgk	Phosphoglycerate kinase	C5NU94_9BACL	_ITAALPTIEYALNQGAK_.2	15197.9	25563.2	13144.9	8794.53	16655.9	7052.4	15037.8	11545.2	11713.2
pgk	Phosphoglycerate kinase	C5NU94_9BACL	_FEDVDGKK_.2	7955.25	9695	7317.16	4049.71	6634.71	4280.9	7028.25	5575.15	5539.79
gap	Glyceraldehyde-3-phosphate dehydrogenase	C5NU95_9BACL	_VAINGFGR_.2	152615	274634	171746	127018	302582	145206	195998	178259	165370
gap	Glyceraldehyde-3-phosphate dehydrogenase	C5NU95_9BACL	_AAAENIVPNTTGAAK_.2	18328.4	86395.5	53174.5	17716.4	62281.3	45453.8	49443.7	46729.2	41609.3
gap	Glyceraldehyde-3-phosphate dehydrogenase	C5NU95_9BACL	_VPVPTGSLTELVAVVEK_.2	32382.3	89553.4	32406.6	29674	64619.5	33610.3	36074.3	39712	48971.7
gap	Glyceraldehyde-3-phosphate dehydrogenase	C5NU95_9BACL	_YFAGLIK_.2	8645.7	26479.4	9667.62	9197.84	21532.3	11204	12603.3	14591.6	13612.1
gap	Glyceraldehyde-3-phosphate dehydrogenase	C5NU95_9BACL	_KVVISAPGGNDVK_.2	3716.47	12361.2	10926.9	5449.57	9260.64	7624.77	9351.39	4921.72	6283.27
gnd	6-phosphogluconate dehydrogenase, decarboxylating	C5NUA1_9BACL	_LENLIFDPFFK_.2	7118.83	14749.6	1944.23	5003.91	12227	3595.99	5149.66	5780.71	8400.99
gnd	6-phosphogluconate dehydrogenase, decarboxylating	C5NUA1_9BACL	_DYFGAHTFER_.2	2234.8	13661.3	3447.12	2497.14	13818.2	4482.9	5333.18	5104.17	6269.3
GEMHA0001_0019	PTS system, mannose/fructose/sorbose family, IID component	C5NUB7_9BACL	_WTNISFPLVVSK_.2	1822.34	3044.4	1025.83	255.106	1838.71	516.951	1609.58	1806.26	497.961
pta	Phosphate acetyltransferase	C5NUC9_9BACL	_LSLITAVQALEK_.2	3158.11	4856.97	2087.73	2005.55	5920.8	1129.78	1540.57	3122.03	2827.16
acoA	Dehydrogenase E1 component	C5NUE3_9BACL	_ATIDDAVEFAK_.2	4843.08	35510.5	10608.4	6922.65	31315.8	14007.6	14765.8	15301.9	17539
acoA	Dehydrogenase E1 component	C5NUE3_9BACL	_MMAEILGK_.2	4387.77	20197.5	5971.29	3645.01	18418.1	5664.22	8723.28	8573.86	8812.43
acoA	Dehydrogenase E1 component	C5NUE3_9BACL	_WFGHSASDAGK_.2	3851.35	1864.15	1713.39	334.994	898.467	1538.23	593.787	657.067	237.92
acoA	Dehydrogenase E1 component	C5NUE3_9BACL	_YGISMAQER_.2	4807.77	24569.5	7729.7	5788.94	22603.4	1918.05	9134.46	11574.6	13496.3
acoA	Dehydrogenase E1 component	C5NUE3_9BACL	_DFDMELSK_.2	2051.87	11899	3037.05	2745.96	9185.39	3438.91	4428.63	6050.3	4239.5
acoA	Dehydrogenase E1 component	C5NUE3_9BACL	_DFDMELSK_.1	1392.13	5651.12	1405.25	1664.73	3377.44	1480.69	2631.37	1674.63	1928.21
acoB	Transketolase, pyridine binding domain protein	C5NUE4_9BACL	_IAESDAFDFLDSPIYR_.2	11596.2	48231.1	14070.8	13403.7	41641.7	15896.9	20599.3	26279.1	21662.1
acoB	Transketolase, pyridine binding domain protein	C5NUE4_9BACL	_LVVPDVEDIK_.2	6670.71	42921.9	16855.9	9446.7	32657.3	8930.73	16411.1	20550.3	20597.2
acoB	Transketolase, pyridine binding domain protein	C5NUE4_9BACL	_VVAPGTAGDVYSILR_.2	4259.13	45760.6	6422.16	9909.09	40451.3	11207.1	14421.9	17892	15522.2
acoB	Transketolase, pyridine binding domain protein	C5NUE4_9BACL	_TGGFGGEIVAR_.2	9793.88	41550.8	10684.7	5262.93	35574.8	9453.42	13034.3	20217.4	16480.2
acoB	Transketolase, pyridine binding domain protein	C5NUE4_9BACL	_LVVC[Carbamidomethyl (C)]HDSFK_.2	811.357	9942.86	971.815	1181.97	9798.73	1710.54	3423.54	1805.96	822.242
acoC	Dihydrolipoamide acetyltransferase component of pyruvate dehydrogenase complex	C5NUE5_9BACL	_IAEVEGINTDGIVGTGPK_.2	2698.68	9875.91	1273.22	2710.9	14112.6	1556.86	3423.45	6366.63	5326.78
lpdA	Dihydrolipoyl dehydrogenase	C5NUE6_9BACL	_FNFAANGR_.2	12931.3	25619.5	19495.5	18119.9	27905.3	13082.7	10734.2	11478.8	17460.1
lpdA	Dihydrolipoyl dehydrogenase	C5NUE6_9BACL	_TFLHNAEIINHIR_.3	380.116	12211.1	2565.98	663.775	12837.4	2369.82	3122.54	1607.12	2306.95
lpdA	Dihydrolipoyl dehydrogenase	C5NUE6_9BACL	_ELGGTC[Carbamidomethyl (C)]LNR_.2	2264.5	9535.34	1590.55	7649.81	17501.5	5107.63	3306.68	13972.4	12778.1
lpdA	Dihydrolipoyl dehydrogenase	C5NUE6_9BACL	_SLASNQGEGFVK_.2	325.647	11859.3	2689.24	2730.41	9889.46	2477.21	3088.09	5542.96	7564.95
lpdA	Dihydrolipoyl dehydrogenase	C5NUE6_9BACL	_VLTSDEFLDINEVPAR_.2	818.208	5427.8	2869.77	4689.63	13351	3141.68	1568.11	69.5443	4031.21
metE	5-methyltetrahydropteroyltriglutamate--homocysteine methyltransferase	C5NUG4_9BACL	_FGWVQSYGSR_.2	6526.41	27524	19255.2	9260.6	27504	12041.3	12064.5	19637.7	15308.1
metE	5-methyltetrahydropteroyltriglutamate--homocysteine methyltransferase	C5NUG4_9BACL	_NLELESSENVR_.2	1236.14	14325.5	4626.44	2015.57	9950.38	4181.2	6951.53	6302.34	7524.56
GEMHA0001_0089	Lipoprotein	C5NUI6_9BACL	_LDIVTYQDYYVPNK_.2	4921.22	16581.5	3970.15	4540.1	18951.7	6829.39	7658.5	6949.52	6633.08
GEMHA0001_0089	Lipoprotein	C5NUI6_9BACL	_WNGAVLPVK_.2	1112.51	12778.6	3154.87	307.022	6002.67	1409.21	3654.91	3651.46	3643.61
GEMHA0001_0089	Lipoprotein	C5NUI6_9BACL	_VKDGVDPVTATFDDIAENPK_.3	2615.17	20126.9	7512.08	5809.55	14820.5	1076.5	3607.55	8318.99	10954.9
GEMHA0001_0089	Lipoprotein	C5NUI6_9BACL	_ATDDNPYANIVVVR_.2	1202.89	16370.9	1374.95	1092.23	11428.1	1885.89	6046.7	2210.19	3917.41
tig	Trigger factor	C5NUS9_9BACL	_AIDELEVSPLAMPDIDVK_.2	3853.25	29866.8	12040.2	7283.09	22505.3	11436.4	13488.9	17037.4	13581.1
tig	Trigger factor	C5NUS9_9BACL	_GFIGDEAFEGGEAK_.2	8329.47	28977.4	8322.07	4926.05	21657	10462.7	14165.5	12642.2	12719.2
tig	Trigger factor	C5NUS9_9BACL	_KGDIVVIDFK_.2	1371.21	10106.6	3646.56	1032.14	12938.8	2673.73	5915.12	3798.37	3544.52
tig	Trigger factor	C5NUS9_9BACL	_FEVTVHDVK_.2	1195.19	5063.3	5019.79	1557.28	8884.06	4185.88	4283.51	3013.6	3804.82
tig	Trigger factor	C5NUS9_9BACL	_ELATMYNMTEEGIK_.2	4539.39	9973.34	2254.24	3878.66	8340.77	3497.06	3956.3	5137.26	4530.52
atpA	ATP synthase subunit alpha	C5NV08_9BACL	_EAYPGDVFYLHSR_.2	342746	483228	451853	265890	507367	391244	373395	365168	369049
atpA	ATP synthase subunit alpha	C5NV08_9BACL	_EAYPGDVFYLHSR_.3	171410	230831	239393	129106	226664	199611	180422	201966	173389
atpA	ATP synthase subunit alpha	C5NV08_9BACL	_ELIIGDR_.2	301959	295346	293760	243052	306233	269832	305701	281067	256527
atpA	ATP synthase subunit alpha	C5NV08_9BACL	_AIDALVPIGR_.2	56977.6	71950	43437.8	51474.4	58169.7	42213.5	51389.9	52424.3	51245.2
atpA	ATP synthase subunit alpha	C5NV08_9BACL	_VYGLNEIMSGELVEFTK_.2	928.124	11103	4927	3597.58	12179	3100.06	6241.32	5351.3	7451.61
atpA	ATP synthase subunit alpha	C5NV08_9BACL	_ELESFAQFGSDLDPATR_.2	3489.17	9422.23	1417.88	4137.77	5546.46	3415.09	6446.12	3642.86	957.527
atpD	ATP synthase subunit beta	C5NV10_9BACL	_VALTGLTMAEYFR_.2	26487.8	81213.1	75019	23257.2	73164.7	51994.1	48729.1	50053.3	50969.8
atpD	ATP synthase subunit beta	C5NV10_9BACL	_ALTEMGIYPAVDPLASTSR_.2	7238.28	23775.8	11141.2	7098.57	16699.7	7488.35	10790.8	13253.7	14461.2
atpD	ATP synthase subunit beta	C5NV10_9BACL	_GYILQVMGPVVDVK_.2	1931.93	15488.7	4127.25	3369.34	9683.24	4243.09	6346.95	4941.91	3632.92
atpD	ATP synthase subunit beta	C5NV10_9BACL	_LVGGIEDVLEK_.2	1865.27	8824.98	6985.8	345.494	7022.38	4183.78	2701.42	6828.86	1812.16
GEMHA0001_1391	5'-nucleotidase, lipoprotein e(P4) family	C5NV14_9BACL	_NLEAQGLPVQGR_.2	709.771	16293.6	1555.57	466.566	16299.6	2813.27	2700.27	2894.07	3313.44
GEMHA0001_1514;GEMHA0001_1515	Uncharacterized protein;LPXTG-motif cell wall anchor domain protein	C5NVD5_9BACL;C5NVD6_9BACL	_TGDVTVTPK_.1	637.247	11121.7	1460.83	1092.81	13467.9	2026.14	3917.99	4141.15	4580.45
GEMHA0001_1514;GEMHA0001_1515	Uncharacterized protein;LPXTG-motif cell wall anchor domain protein	C5NVD5_9BACL;C5NVD6_9BACL	_TGDVTVTPK_.2	2955.04	20813.7	2831.74	514.379	29965.8	1204.87	3053.97	4106.04	7560.42
ssaB	Manganese ABC transporter substrate-binding lipoprotein	C5NVF1_9BACL	_DKFNNIPAEK_.2	23248.1	12854.3	2737.95	45415.2	16882.6	10145.9	19155.3	20419.2	20358.8
ssaB	Manganese ABC transporter substrate-binding lipoprotein	C5NVF1_9BACL	_GKEDPHAWLNLENGMIYAK_.3	9009.01	5712.46	2782.89	11515.9	3658.88	4237.45	7117.54	7586.9	6783.42
ssaB	Manganese ABC transporter substrate-binding lipoprotein	C5NVF1_9BACL	_NKDFYEANLK_.2	1299.62	4568.26	1273.03	7222.78	8323.64	2621.02	4432.32	4880.15	4320.38
GEMHA0001_0924	Late embryogenesis abundant protein	C5NVL0_9BACL	_EQHEADSVSLQDR_.2	6699.43	12406.1	5403.42	5738.45	8463.54	7502.49	5995.44	8214.98	7266.01
GEMHA0001_0924	Late embryogenesis abundant protein	C5NVL0_9BACL	_TKEQHEADSVSLQDR_.3	2045.01	3641.97	1399.93	2370.4	3599.2	2269.38	2078.32	2674.79	2931.13
GEMHA0001_0924	Late embryogenesis abundant protein	C5NVL0_9BACL	_TKEQHEADSVSLQDR_.2	1483.43	3276.9	927.506	1825.57	1870.08	1498.7	2185.02	1497.58	1322.22
GEMHA0001_0931	Superoxide dismutase	C5NVL7_9BACL	_VVNWDFVNER_.2	12370.1	29776.9	7115.3	8774.43	26741.6	7019.36	16132.6	9160.98	17973.7
GEMHA0001_0931	Superoxide dismutase	C5NVL7_9BACL	_FGSGWAWLALDK_.2	2973.89	16211.4	2665.59	2978.62	12725.5	1794.65	2634.8	2844.8	6215.61
GEMHA0001_0942	ABC transporter, substrate-binding protein, family 5	C5NVM8_9BACL	_LSFNFAIR_.2	3759.67	12793.4	539.013	7787.36	16068.8	2035.12	4912.92	4238.67	7399.17
GEMHA0001_0942	ABC transporter, substrate-binding protein, family 5	C5NVM8_9BACL	_FAEADLNK_.2	713.36	7861.97	332.179	1848.48	8688.75	2094.34	2444.2	3260.93	4141.1
GEMHA0001_0942	ABC transporter, substrate-binding protein, family 5	C5NVM8_9BACL	_FTPTGSGMYPAAVGK_.2	2229.64	8983.33	1204.66	5758.91	10874.8	2131.52	3897.25	3101.63	3185.08
GEMHA0001_0942	ABC transporter, substrate-binding protein, family 5	C5NVM8_9BACL	_TSFDNGGSAVDGATLK_.2	2169.84	2476.43	2082.05	429.858	2561.69	245.799	320.1	765.903	644.873
GEMHA0001_0942	ABC transporter, substrate-binding protein, family 5	C5NVM8_9BACL	_YTTEAFENSFK_.2	1994.13	3734.54	937.823	1351.29	8020.1	1253.81	2091.5	2375.67	1501.78
GEMHA0001_0949	Pyridine nucleotide-disulfide oxidoreductase	C5NVN5_9BACL	_ATLENLQFVK_.2	9161.89	12915.8	3004.91	7695.3	10013.3	1363.25	7397.35	8456.83	8875.42
nanA	N-acetylneuraminate lyase	C5NVS0_9BACL	_YTAADFYQLER_.2	7603.87	16127.8	15579.7	9244.9	9969.58	3571.2	17275.7	7122.27	10839.2
nanA	N-acetylneuraminate lyase	C5NVS0_9BACL	_VLELGLYQTLK_.2	5934.11	19585.9	8557.04	7954.18	7416.57	666.643	5926.97	8015.88	9023.24
nanA	N-acetylneuraminate lyase	C5NVS0_9BACL	_ISLDQFAELLEDEK_.2	4600.79	9394.67	2236.97	2888.89	5243.29	942.374	3672.77	4831.94	3845.82
GEMHA0001_1003	O-acetylhomoserine aminocarboxypropyltransferase/cysteine synthase	C5NVT7_9BACL	_VIDSLEIFSNLANVADAK_.2	9517.82	10740.9	12453	4378.24	8673.34	1234.59	7707.1	8731.87	8758.39
GEMHA0001_1003	O-acetylhomoserine aminocarboxypropyltransferase/cysteine synthase	C5NVT7_9BACL	_LSIGLENADDLIEDLR_.2	1552.27	7521.16	1877.52	1653.31	4622.57	3689.94	5138.16	2391.22	3784.82
ldh	L-lactate dehydrogenase	C5NVV2_9BACL	_IVGSGTTLDSSR_.2	19817.7	56478.5	4275.39	17850.4	52430.4	5330.98	25840.1	28750.3	28597.1
ldh	L-lactate dehydrogenase	C5NVV2_9BACL	_EDFADVEEK_.2	13119	38210.6	18140	10655.4	29951.7	9191.47	15545.8	19976.5	19732.3
ldh	L-lactate dehydrogenase	C5NVV2_9BACL	_VTSGGYEQC[Carbamidomethyl (C)]ADADVIVIAGGLPQKPGETR_.3	10794.2	41028.8	7352.01	6181.89	36117.7	5420.44	15344.1	15620.6	17072.7
ldh	L-lactate dehydrogenase	C5NVV2_9BACL	_AEGEAMDLNHGGALVPPIK_.3	5729.53	40388	11515.2	4127.26	24856.7	8406.13	17570.8	18390.5	12311.3
ldh	L-lactate dehydrogenase	C5NVV2_9BACL	_AAYEVINR_.2	8006.51	39254.2	11060.5	5386.65	34756.5	9721.71	18109.9	17781.2	16408.1
ldh	L-lactate dehydrogenase	C5NVV2_9BACL	_AAYEVINR_.1	2950.53	2342.46	530.248	179.966	2201.49	1799.34	787.417	670.443	196.676
rpsR	30S ribosomal protein S18	C5NVZ6_9BACL	_HMALLPYVVDEK_.2	5840.6	31358.1	18162.7	11322.5	29077	17964.7	20470.3	17032.2	18022.9
rplQ	50S ribosomal protein L17	C5NW36_9BACL	_NLVTALLVHGR_.2	24744.6	71186.8	33972.5	24413.8	73279.8	34385.5	38504	37764.6	45567
rplQ	50S ribosomal protein L17	C5NW36_9BACL	_KGDGAETAIIELV_.2	23752.1	70690	36474.8	18201	59238.4	29278.9	32383.6	36396.9	40883.1
rplQ	50S ribosomal protein L17	C5NW36_9BACL	_FIQPVAVATEEGK_.2	7361.93	31015	12752.8	6502.22	24457.4	8662.92	11516.2	10476.5	14183.6
rpoA	DNA-directed RNA polymerase subunit alpha	C5NW37_9BACL	_DLPIGVIPIDSIYTPVSK_.2	5153.25	25828.7	9174.49	4606.24	17368.9	7293.28	10833.8	9521.64	11692
rpsK	30S ribosomal protein S11	C5NW38_9BACL	_ALQSAGLEVTSIK_.2	8026.53	30862.6	14353.7	6049.42	25930.2	9335.62	15171.3	14129.9	15629.5
rpsK	30S ribosomal protein S11	C5NW38_9BACL	_YVDVTVK_.2	2228.02	19242.8	8045.79	664.303	17775.1	5002.58	9619.74	8144.6	10597.8
rpsK	30S ribosomal protein S11	C5NW38_9BACL	_YVDVTVK_.1	570.474	4292.75	771.968	891.116	3319.75	1725.11	1708.47	1342.45	737.079
rpsM	30S ribosomal protein S13	C5NW39_9BACL	_IAGVDIPR_.2	50984.9	112221	68887.4	39304.6	142588	45900.2	67491.1	68483.1	69323.2
rpsM	30S ribosomal protein S13	C5NW39_9BACL	_LMEIGC[Carbamidomethyl (C)]YR_.2	6353.65	49738.6	13968.5	11533	36644	10987.3	17654.5	20380.7	22598.9
rplO	50S ribosomal protein L15	C5NW44_9BACL	_SGGGVRPGFEGGQNPLFR_.3	10492.1	36260.9	17443.1	9391.89	31063.8	15337.5	18779.1	19481.2	20467.5
rplO	50S ribosomal protein L15	C5NW44_9BACL	_LHELQPVEGSR_.2	9810.72	21920.6	10824.4	4919.16	20387.5	13150.8	9522.6	11428.3	11677.5
rplO	50S ribosomal protein L15	C5NW44_9BACL	_LHELQPVEGSR_.3	1556.15	5810.85	3692.97	2040.88	5306.17	2483.98	3409.2	2268.75	1687.42
rpsE	30S ribosomal protein S5	C5NW46_9BACL	_SLGSNTPVNMVR_.2	23784.1	90816	41542.3	23498	65113.7	36148.8	41895.6	43795.8	38115.9
rpsE	30S ribosomal protein S5	C5NW46_9BACL	_PAAPGTGVIAGGPVR_.2	10996.6	59261.4	14147.4	8247.77	55720	14995.7	21727.6	23428.1	26193.6
rpsE	30S ribosomal protein S5	C5NW46_9BACL	_AVLELSGISNILSK_.2	6504.79	21570.7	1549.62	8699.08	21551.1	6170.26	8251.95	9687.42	11138.9
rpsE	30S ribosomal protein S5	C5NW46_9BACL	_LQTVEHVAALR_.2	3822.35	16443.1	5580.19	2348.61	13238	4131.85	6571.96	6955.12	6787.95
rplR	50S ribosomal protein L18	C5NW47_9BACL	_SNTNIYAQIIDDTK_.2	14624.9	51645.7	21169.4	15904.4	44654.7	13125.2	20915.8	26361.3	23907.5
rplF	50S ribosomal protein L6	C5NW48_9BACL;C8NH09_9LACT	_ELELIGVGYR_.2	3287.11	40286.1	2006.14	5480.82	30933.1	1070.98	1732.97	16951.5	19652.7
rpsH	30S ribosomal protein S8	C5NW49_9BACL	_TMTDPIADMLTR_.2	83732.9	271182	116221	84006.4	283406	93148.4	139454	147049	150682
rpsH	30S ribosomal protein S8	C5NW49_9BACL	_HETLELPASNIK_.2	7135.16	24084.9	8027.09	4972.23	22635.1	8337.81	10102.3	10910.5	9910.53
rplE	50S ribosomal protein L5	C5NW51_9BACL	_IVINMGVGDAVQNSK_.2	11514.9	39072.5	18197.2	12231.9	30123.9	13799.4	18239.4	19182.3	19786.2
rplE	50S ribosomal protein L5	C5NW51_9BACL	_LVTVALPR_.2	5514.38	30090.1	13692.2	3417.85	22537.3	10852.8	12972.7	14230	13646.8
rplE	50S ribosomal protein L5	C5NW51_9BACL	_MYEFFDK_.2	4985.12	22864.8	9965.02	4201.72	19257.6	7167.94	11142.1	9381.93	11218.7
rplE	50S ribosomal protein L5	C5NW51_9BACL	_ALDNAVAELALISGQKPLVTR_.3	8932.15	20028.8	4455.03	7842.36	18483	8007.01	9497.71	10288.1	8131.85
rplE	50S ribosomal protein L5	C5NW51_9BACL	_FEYSSVMQVPK_.2	4911.01	22483.6	2029.1	4946.07	23500.7	5079.13	6562.62	8327.5	7226.14
rplE	50S ribosomal protein L5	C5NW51_9BACL	_ELLTQC[Carbamidomethyl (C)]GMPFAK_.2	2390.62	15508	2547.98	4196.93	18055.1	4839.53	8366.93	5274.11	6460.43
rplX	50S ribosomal protein L24	C5NW52_9BACL	_VVVEGVNIIK_.2	24869.6	57210.4	27488	27028.6	55164.7	22333.5	32082.1	34810.4	42540
rplX	50S ribosomal protein L24	C5NW52_9BACL	_NSQDAPQGGIVEK_.2	3839.56	24287.4	9756.12	4622.23	19120.8	7022.28	6987.47	4094.28	7206.88
rplX	50S ribosomal protein L24	C5NW52_9BACL	_EAAIHVSNVMLQDPETGK_.3	12285.6	25170.4	4096.77	3590.12	18782.8	4954.14	15785.9	12700.3	9526.89
rplX	50S ribosomal protein L24	C5NW52_9BACL	_EAAIHVSNVMLQDPETGK_.2	3983.92	13547.7	1970.02	5354.16	13045.4	1351.74	4849.62	4839.25	5222.43
rplX	50S ribosomal protein L24	C5NW52_9BACL	_VVVITGK_.1	704.258	5069.3	2245.47	1984.58	4412.24	1043.02	1178.66	2269.57	2703.18
rplN	50S ribosomal protein L14	C5NW53_9BACL	_IVSLAPEVL_.1	419716	807048	566115	391173	676140	428562	475512	508136	516803
rplN	50S ribosomal protein L14	C5NW53_9BACL	_FDENAC[Carbamidomethyl (C)]VIIR_.2	3241.5	25153.3	2882.11	4564.96	10092.4	2705.36	5319.73	1812.17	4408.49
rplN	50S ribosomal protein L14	C5NW53_9BACL	_VANIGDVIVC[Carbamidomethyl (C)]SVK_.2	2752.45	11514.1	2537.27	881.262	10077.4	1687.66	100.21	4626.6	4768.47
rpsQ	30S ribosomal protein S17	C5NW54_9BACL	_TITVLVETYK_.2	11329.7	19581.7	12727	7247.03	16291.5	10567.6	10532.5	11809.4	11227.9
rpmC	50S ribosomal protein L29	C5NW55_9BACL	_FQLATGQLENTAR_.2	15305	58047.9	20185.3	4803.31	31087.8	16942.2	28771.7	29702.5	27628.2
rpmC	50S ribosomal protein L29	C5NW55_9BACL	_EELFNLR_.2	7424.27	26316.4	9199.17	4192.14	17590.2	7096.73	10494.3	11120.8	11492
rplP	50S ribosomal protein L16	C5NW56_9BACL	_VMFEVAGVSEEVAR_.2	10086.4	58094.1	20046.7	9632.3	48290.1	20353.8	17494.8	31139	10813.9
rplP	50S ribosomal protein L16	C5NW56_9BACL	_GAVEGWVAIVKPGR_.3	1529.69	7367.24	1445.98	1454.66	7106.86	2169.29	2941.74	3773.65	3507.29
rplP	50S ribosomal protein L16	C5NW56_9BACL	_GAVEGWVAIVKPGR_.2	1487.35	8148.85	3788.51	1220.57	7401.9	1950.85	2783.69	2423.96	1061.58
rpsC	30S ribosomal protein S3	C5NW57_9BACL	_DFAANLHEDFK_.2	6773.13	24311.7	11803.1	8154.59	20215.5	7139.6	8787.74	13711.3	13407.2
rpsC	30S ribosomal protein S3	C5NW57_9BACL	_ADIDYAHEEADTTYGK_.2	337.839	4877.36	529.937	1614.63	4761.4	1414.3	2143.47	835.68	2245.92
rpsC	30S ribosomal protein S3	C5NW57_9BACL	_AEHYSEGSVPLHTLR_.3	2408	29179.6	8103.01	6340.53	24298.1	8496.42	9456.8	8122.65	18716
rplV	50S ribosomal protein L22	C5NW58_9BACL	_LVLDLVR_.2	3180.6	115727	145724	146109	2023.51	159996	130542	141493	1853.44
rplV	50S ribosomal protein L22	C5NW58_9BACL	_VGEALGILEFTTK_.2	10347.1	48755.6	20594.5	14973.7	38352.3	20498.5	24576.5	24802.2	23536.1
rpsS	30S ribosomal protein S19	C5NW59_9BACL	_HVPVYVTEDMVGHK_.3	8632.25	24493	9965.3	8586.88	25385.2	6750.39	11559.9	15266.8	13974.3
rplB	50S ribosomal protein L2	C5NW60_9BACL	_VATIEYDPNR_.2	33995.1	95070.5	54410.1	27843.8	96047.8	21141	53410	50115.4	54578.5
rplB	50S ribosomal protein L2	C5NW60_9BACL	_VGNALPLANIPVGTLIHNIELKPGK_.4	7999.33	40857.6	4196.04	18765.6	29266.8	6513.52	16954.8	18612.2	18507.1
rplB	50S ribosomal protein L2	C5NW60_9BACL	_SLLAPLPK_.2	8247.3	31081	11071.1	9152.88	27022.2	9794.93	14278.6	15686.5	15104.7
rplB	50S ribosomal protein L2	C5NW60_9BACL	_VGQILVSGETADIK_.2	4016.93	20232.2	3349.8	5683.78	20985	3849.04	8190.12	9891.05	8960.06
rplB	50S ribosomal protein L2	C5NW60_9BACL	_SANIALLHYVDGEKR_.3	4784.47	13503.6	6668.83	5120.88	11203.3	5652.16	7472.42	8412.01	7542.72
rplB	50S ribosomal protein L2	C5NW60_9BACL	_GSVMNPNDHPHGGGEGR_.2	3490.84	11579.1	5513.63	2693.6	9769.73	5107.39	5802.05	6140.51	3785.38
rplB	50S ribosomal protein L2	C5NW60_9BACL	_NMTSLDFAEITTNKPEK_.2	2684.86	9264.69	858.449	2582.06	9386.95	2997.43	4547.17	4808.27	2606.54
rplW	50S ribosomal protein L23	C5NW61_9BACL	_QAIEEIFGVK_.2	7621.02	38555.4	13982	11712.6	28067.7	18572.8	21738.4	19246.7	14147.7
rplW	50S ribosomal protein L23	C5NW61_9BACL	_YTFLVDTR_.2	6290.47	24230.3	12696.3	6946.3	22923.9	13819.9	11795.4	14047.7	13370.7
rplD	50S ribosomal protein L4	C5NW62_9BACL	_GGGIVFGPTPR_.2	298774	518650	292422	263635	379644	305536	325299	329240	309455
rplD	50S ribosomal protein L4	C5NW62_9BACL	_VAANEVFALESLSFDTIK_.2	6539.04	20626.2	3928.77	7122.4	19033.8	8989.7	10783	11287	12431.7
rplC	50S ribosomal protein L3	C5NW63_9BACL	_KVGMTQIFAENGELIPVTVVEAK_.3	165.357	16105.2	2380.78	5815.5	13995.9	1327.5	5352.21	9317.68	7011.9
pfkA	ATP-dependent 6-phosphofructokinase	C5NW80_9BACL	_IAVLTSGGDAPGMNAAVR_.2	4068.62	10416.8	6741.24	2538.13	10174.6	4548.99	5666.25	6261.38	6455.3
guaA	GMP synthase [glutamine-hydrolyzing]	C5NWA2_9BACL;C8NHQ6_9LACT	_QPFPGPGLGIR_.2	2283.19	42127.1	18541.2	7834.44	27740.1	8466.64	8631.56	20791.3	14617.7
GEMHA0001_1052	Basic membrane protein	C5NWB3_9BACL	_NQSDIAANLQNAAK_.2	9485.98	57392.6	27172.1	9134.59	42592.2	19556.9	23556.5	27392.5	25718.4
GEMHA0001_1052	Basic membrane protein	C5NWB3_9BACL	_EDGVGLPAENPNLSDDIK_.2	15112.5	58314.8	8010.53	13434.6	52016.5	9661	23442.1	25753.1	24960.4
GEMHA0001_1052	Basic membrane protein	C5NWB3_9BACL	_IGVVTDEGGAK_.2	7914.31	39007.5	16204.9	6475.17	32789.9	12293.7	18514.2	17794.9	18601.9
GEMHA0001_1052	Basic membrane protein	C5NWB3_9BACL	_ASDVISLAGFYFEK_.2	9365.15	30236.1	5530.48	6104.76	26120.5	7619.33	12145.1	11895.3	11339.6
GEMHA0001_1052	Basic membrane protein	C5NWB3_9BACL	_FGVGFVQGAK_.2	3891.21	30180	12108	4650.05	22104.9	8802.88	11752.6	11970	13101.4
GEMHA0001_1052	Basic membrane protein	C5NWB3_9BACL	_SVILTSAVK_.2	920.044	22947.9	9670.36	1660.03	12857.2	4912.93	4571.86	11766.5	4542.49
GEMHA0001_1052	Basic membrane protein	C5NWB3_9BACL	_SVILTSAVK_.1	312.93	5834.01	2461.01	929.782	4761.1	1751.24	2099.84	1252.1	2183.18
GEMHA0001_1052	Basic membrane protein	C5NWB3_9BACL	_HWIVGVDKDQYSEGVFK_.3	3775.26	16614.2	7588.68	5955.8	13971.3	4273.65	2833.69	8183.77	6148.66
GEMHA0001_1052	Basic membrane protein	C5NWB3_9BACL	_IDVAVANILDAIK_.2	1566.65	10273	1067.84	1988.11	9777.94	4115.31	4075.9	4388.39	4680.78
GEMHA0001_1052	Basic membrane protein	C5NWB3_9BACL	_VVYNYSGSFNDTNK_.2	1550.77	8389.75	2122.04	756.463	3378.99	484.367	3336.48	1070.99	2723.85
grdC	Glycine reductase complex component C, beta subunit	C5NWC2_9BACL	_AAGAGNVPEANYK_.2	2024.42	9669.98	2022.02	3546.12	10109	840.173	2670.35	4068.34	2485.3
grdB	Glycine reductase, selenoprotein B	C5NWC4_9BACL	_IALVTSGGIVPK_.2	2574.06	27559.5	1569.59	1738.41	30554.4	2456.95	4202.59	7346.9	7648.43
rfbB	dTDP-glucose 4,6-dehydratase	C5NWH3_9BACL	_QITNILSGITPK_.2	7276.33	29991.9	15140.1	6257.98	16774.9	9003.46	11232.7	10631.8	15221.1
GEMHA0001_1146	LPXTG-motif cell wall anchor domain protein	C5NWK6_9BACL	_VTEGTTEVTYVYK_.2	5796.61	1307.2	2838.48	10509.3	3652.34	3455.42	2109.92	1810.52	2231.3
GEMHA0001_1152	LPXTG-motif cell wall anchor domain protein	C5NWL2_9BACL	_QGQPQTQETESMFK_.2	27809	2143.02	781.815	24215.2	219.865	1621.74	9621.31	9539.71	10952.9
GEMHA0001_1152	LPXTG-motif cell wall anchor domain protein	C5NWL2_9BACL	_KLPNGDTEHVYEK_.2	1904.4	9140.36	8760.04	3054.93	6123.85	13014.5	6613.58	4190.02	4231.55
GEMHA0001_1152	LPXTG-motif cell wall anchor domain protein	C5NWL2_9BACL	_KLPNGDTEHVYEK_.3	522.184	1445.56	422.642	779.467	1924.73	1767.38	1452.89	1392.32	324.48
GEMHA0001_1152	LPXTG-motif cell wall anchor domain protein	C5NWL2_9BACL	_NVEAYATNVPVTISK_.2	8999.66	1162.3	2736.5	3252.01	3525.9	3574.49	3356.19	2956.29	964.445
GEMHA0001_1152	LPXTG-motif cell wall anchor domain protein	C5NWL2_9BACL	_KLPNGDVEHVYEK_.3	3053.88	5135.54	2758.75	3971.51	2572.82	3547.79	3330.16	2979.69	944.749
GEMHA0001_1158	Gram-positive signal peptide protein, YSIRK family	C5NWL8_9BACL	_TLTSEYSNITYENGLIK_.2	2160.44	95.1703	3538.88	4195.92	1197.26	2817.14	513.266	1867.55	150.281
rho	Transcription termination factor Rho	C5NWQ7_9BACL	_MDDLIFEEFK_.2	10767.8	26554.9	7725.25	4908.65	25835.2	3645.38	9817.79	11608.4	16305.4
pflB	Formate acetyltransferase	C5NWS2_9BACL	_SGVITGLPDAYGR_.2	21809.1	107496	94847.9	21359	77446.8	73701.8	59404.3	65533.8	63812.3
pflB	Formate acetyltransferase	C5NWS2_9BACL	_AYGYEVDEEVIK_.2	9559.88	61511.1	41882.7	12537.8	44905.5	25286.7	26884.9	28600.5	34747.2
pflB	Formate acetyltransferase	C5NWS2_9BACL	_LAGGTLDMDTSIPSTILSHGPGYIEK_.3	3442.87	57286.5	34626	5534.38	29323.1	24522.4	22344.1	21980.4	22129.3
pflB	Formate acetyltransferase	C5NWS2_9BACL	_LPYEYSR_.2	5931.54	43584.2	24123.1	5507.75	24284.5	19081.2	17340.6	13601	20175.6
pflB	Formate acetyltransferase	C5NWS2_9BACL	_VALYGVDQLIAWK_.2	5043.99	37215.3	25116.9	7254.88	23408.9	16363.3	15584.1	16443.8	19138.2
pflB	Formate acetyltransferase	C5NWS2_9BACL	_DGISLTAAFTPSSLGK_.2	3500.34	32281.8	26326.6	1329.75	25645.6	19504.1	20041.3	8610.32	17115
pflB	Formate acetyltransferase	C5NWS2_9BACL	_VTPIEDETGLAVDYK_.2	5678.02	30656	19020.2	3288.35	19101.4	18463	14332.5	15550.4	16853.9
pflB	Formate acetyltransferase	C5NWS2_9BACL	_VIESPEDYPNFTIR_.2	2776.49	36860.5	19646.1	4468.42	22037.4	11327	9828.22	14570.5	14896.7
pflB	Formate acetyltransferase	C5NWS2_9BACL	_IYGFDISEPATNAK_.2	1552.75	28988.1	18216.8	2091.53	18231.4	12396.5	12537.9	11446.6	11582.4
pflB	Formate acetyltransferase	C5NWS2_9BACL	_NLTAMMDGYFK_.2	4672.86	24663.4	16025.7	2609.59	13846.1	10296.5	10645.8	12380.3	12426.8
pflB	Formate acetyltransferase	C5NWS2_9BACL	_DMQFFGAR_.2	4440.33	19820.9	15107.5	3180.38	13840.1	9899.67	10954.3	12095.5	8909.87
pflB	Formate acetyltransferase	C5NWS2_9BACL	_DQSGALAC[Carbamidomethyl (C)]LSSVAK_.2	1132.41	29074.1	14034.1	1789.24	9286.06	7242.36	11375.7	9966.77	3895.44
pflB	Formate acetyltransferase	C5NWS2_9BACL	_AGEPFSPGANPMNGR_.2	1751.68	20295.6	10280	2111.91	12475.6	5847.52	5727.94	6503.89	6801.36
pflB	Formate acetyltransferase	C5NWS2_9BACL	_WQTEVDLVDFIK_.2	1820.55	18838	10288.7	2470.3	8692.24	6173.27	5297.61	7378.42	7588.81
pflB	Formate acetyltransferase	C5NWS2_9BACL	_THNQGVFDAYTPEMR_.3	4140.48	22621.1	16641	3880.36	14882	13520.4	13445.4	12282.2	13413
pflB	Formate acetyltransferase	C5NWS2_9BACL	_THNQGVFDAYTPEMR_.2	3523.78	15624	11362.6	1827.57	10415.4	9614.35	5903.03	6665.07	7631.18
pflB	Formate acetyltransferase	C5NWS2_9BACL	_ALMTFGGINMAVNSC[Carbamidomethyl (C)]K_.2	2494.27	5850.92	6961.81	1678.9	2462.89	3380.02	1701.89	3456.29	2448.58
carB	Carbamoyl-phosphate synthase large chain	C5NWT6_9BACL	_LFFIGEALR_.2	255.562	10774.6	2972.97	330.7	10336	2307.12	3537.4	3701.83	4463.3
GEMHA0001_1614	Uncharacterized protein	C5NWU7_9BACL	_FGVNEER_.2	36462.7	27542.7	29467.9	34716.9	26535	28403.5	29320.4	29984.2	28589.4
rpsG	30S ribosomal protein S7	C5NWV3_9BACL	_LANEILDAANNTGSAVK_.2	18877.5	61149.4	32953.4	16244.6	52184.9	27598.6	32486.7	32651.2	34407.6
rpsG	30S ribosomal protein S7	C5NWV3_9BACL	_DVLPDPIYNSK_.2	15543.2	52433.4	25915.6	11666.3	40378.4	18950.2	23301	25487.2	26664.5
rpsG	30S ribosomal protein S7	C5NWV3_9BACL	_ILYSAFDLIK_.2	10161.4	24384.7	6444.9	8551.31	17940	6124.77	8097.4	12322.1	12241
rpsG	30S ribosomal protein S7	C5NWV3_9BACL	_VGGSNYQVPVEVR_.2	18297.3	47600.1	16435.3	14367.8	37646.8	1862.16	25742.9	26276.5	22280.7
fusA	Elongation factor G	C5NWV4_9BACL	_TGADFLYSVGTIHDR_.2	4050.63	33779.2	8100.42	7388.73	28856.8	8701.9	13260.6	10035.9	11851.9
fusA	Elongation factor G	C5NWV4_9BACL	_TGADFLYSVGTIHDR_.3	6251.7	23471	11035.4	6100.77	19533.9	10139	11751.2	13559.9	10854.5
fusA	Elongation factor G	C5NWV4_9BACL	_VYSGILSSGSYVK_.2	8013.94	38138.5	16867.6	10943.7	32147.5	19687.6	16926	23825.4	17049.3
fusA	Elongation factor G	C5NWV4_9BACL	_LQEEDPTFR_.2	3458.16	38682.8	10512.3	5563.96	31415.3	11254.8	16476.2	17549.8	17378.9
fusA	Elongation factor G	C5NWV4_9BACL	_ATLSVEFFPVVC[Carbamidomethyl (C)]GSAFK_.2	1347.03	25320.7	9591.38	4364.97	19966.5	6175.79	10317.9	10743.4	12437.6
fusA	Elongation factor G	C5NWV4_9BACL	_IGDTHDGNSQMDWMEQEQER_.3	3769.16	16733.3	7153.33	5966.94	15277.9	7620.02	8992.93	8607.2	8986.45
fusA	Elongation factor G	C5NWV4_9BACL	_ILFYTGK_.1	4324.46	15399.3	8131.28	4237.89	17520	6772.85	6435.34	9697.23	9572.34
fusA	Elongation factor G	C5NWV4_9BACL	_VMTDPFVGK_.2	4435.78	13488.9	7644.44	5283.15	13825.6	6408.09	7656.68	6827.78	9166.5
fusA	Elongation factor G	C5NWV4_9BACL	_VEC[Carbamidomethyl (C)]TVGAPMVSYR_.2	8146.56	15089	4059.79	6420.04	10096.3	4458.61	6940.54	7672.54	4136.92
fusA	Elongation factor G	C5NWV4_9BACL	_KATLSVEFFPVVC[Carbamidomethyl (C)]GSAFK_.3	246.565	7433.05	1700.69	281.943	5785.65	1571.81	1521.98	3049.34	1381.54
fusA	Elongation factor G	C5NWV4_9BACL	_LFDGSYHDVDSSEMAFK_.3	757.927	4548.39	1439.8	608.62	2773.24	1097.8	492.388	618.259	880.549
fusA	Elongation factor G	C5NWV4_9BACL	_GTYSMVFDHYEEVPK_.2	4528.86	11709.3	6990.63	1129.42	11230.4	4002.41	4575.77	5247.08	8867.97
fusA	Elongation factor G	C5NWV4_9BACL	_NEIAEVYAGDIAAAVGLK_.2	1169	2717.48	2487.75	1991.34	4331.17	127.586	871.891	648.866	1407.16
tuf	Elongation factor Tu	C5NWV5_9BACL	_LLDYAEAGDNIGALLR_.2	160818	624327	253275	173045	493791	237176	286145	293374	305029
tuf	Elongation factor Tu	C5NWV5_9BACL	_DYASIDNAPEER_.2	60317.5	229898	94795.3	60477.9	189452	90365.6	111672	111643	115263
tuf	Elongation factor Tu	C5NWV5_9BACL	_TTLTAAIATVLAK_.2	53881.9	209536	94296.7	50885.4	166475	87914.5	102322	101901	103365
tuf	Elongation factor Tu	C5NWV5_9BACL	_TVGSGVVTSIVK_.2	49452.7	201942	95284	41194.9	181833	84861.9	112252	100722	102950
tuf	Elongation factor Tu	C5NWV5_9BACL	_ELLSEYGFDGDELPVIK_.2	39108.3	138935	30749.8	37616	127715	47656.6	64738.7	70506.6	67075.4
tuf	Elongation factor Tu	C5NWV5_9BACL	_GITINTSHIEYETPNR_.2	9741.77	33064.5	6772.07	10968	30683.2	15265.1	17829.9	16396.4	16720.9
tuf	Elongation factor Tu	C5NWV5_9BACL	_GITINTSHIEYETPNR_.3	10002.7	30719.9	6519.46	10009	30423.9	10546.2	14768.1	13981.1	14508.3
tuf	Elongation factor Tu	C5NWV5_9BACL	_HTPFFTNYRPQFYFR_.3	11732.5	18112.9	27955.6	17534.8	39803.4	26654.9	23171.2	24658.8	19098.2
tuf	Elongation factor Tu	C5NWV5_9BACL	_GQVLAAPK_.1	7998.43	28676	11873.3	7663.45	22205.3	13654.8	13740.4	14353.7	13292.1
tuf	Elongation factor Tu	C5NWV5_9BACL	_THANIGTIGHVDHGK_.2	2751.36	14234.6	5943.13	4270.62	12284.7	4772.67	5244.97	4467.72	5158.61
tuf	Elongation factor Tu	C5NWV5_9BACL	_THANIGTIGHVDHGK_.3	2498.69	11230.8	5617.84	2404.21	5756.31	2075.55	3718.51	5442.41	1202.73
tuf	Elongation factor Tu	C5NWV5_9BACL	_ALEGDADAEK_.2	4963.82	21864.7	7409.7	4555.97	17095.6	5849.85	8760.05	9459.52	10794.2
tuf	Elongation factor Tu	C5NWV5_9BACL	_KLLDYAEAGDNIGALLR_.3	1936.21	21012.4	5098.32	2177.18	18496.3	4905.24	6370.2	8932.99	9613.39
tuf	Elongation factor Tu	C5NWV5_9BACL	_DNAKPFMMPVEDVFSITGR_.3	2069.22	16025.6	5457.74	3020.79	12756	6426.85	7434.11	6469.01	5229.89
tuf	Elongation factor Tu	C5NWV5_9BACL	_DNAKPFM[Oxidation (M)]M[Oxidation (M)]PVEDVFSITGR_.3	3959.47	26651.1	1087.94	4487.44	18884.1	1781.24	8099.82	8101.99	9461.3
tuf	Elongation factor Tu	C5NWV5_9BACL	_TITPHTQFVADVYVLSK_.3	1468.68	6874.82	2943.04	1742.56	6705.14	1134.81	4723.29	3255.97	1290.85
hup	DNA-binding protein HU	C5NWY5_9BACL	_IQIIGFGNFEVR_.2	55082.3	148818	83204.5	40518.7	116966	56255.6	69980.8	72913.9	81512
hup	DNA-binding protein HU	C5NWY5_9BACL	_NPQTNEVIEIAASK_.2	30500.2	78978.1	51010.3	34865.6	65554	40042	47804.2	49082.9	48738.6
GEMHA0001_1656	Pyridine nucleotide-disulfide oxidoreductase	C5NWY8_9BACL	_GFVVTNEYLETSAK_.2	1850.48	14155.9	5318.18	3126.96	11005.4	5503.75	5501.23	5739.89	7407.28
GEMHA0001_1656	Pyridine nucleotide-disulfide oxidoreductase	C5NWY8_9BACL	_DVYAGGDSTLLPYAPTR_.2	1335.58	10629.7	1226.66	246.204	10573.4	2096.1	2868.23	4.48735	3564.17
GEMHA0001_1656	Pyridine nucleotide-disulfide oxidoreductase	C5NWY8_9BACL	_FVSTGLSQNGVGLYDGK_.2	993.273	4298.47	763.739	1657.15	3132.02	1152	1440.72	959.008	1841.08
cspA	Cold shock protein CspA	C5NX31_9BACL	_DIFVHFSSIK_.2	17487.3	30079.3	7138.88	865.886	13961.9	1635.86	10338.1	14486.9	13293.3
cspA	Cold shock protein CspA	C5NX31_9BACL	_GFGFIEVAGEK_.2	14680.1	27217.7	9096.01	927.329	12938.9	2854.69	9854.37	10026.4	10677.4
cspA	Cold shock protein CspA	C5NX31_9BACL	_EGDKVEFEVEDGAR_.2	12211.7	15928.2	5745.3	1215.89	8106.7	1403.03	6853.64	6526.91	5849.33
cspA	Cold shock protein CspA	C5NX31_9BACL	_EGDKVEFEVEDGAR_.3	11063.5	9867.18	6149.1	1846.59	4340.45	2552.09	5242.36	7093.28	2360.19
rpsI	30S ribosomal protein S9 (Fragment)	C5NX40_9BACL;C5NZ22_9BACL	_ALLEVNPEYR_.2	18860.7	66628.9	28059.6	16006.1	51234.3	27168.1	32241.9	37141.5	33522.2
rplM	50S ribosomal protein L13	C5NX41_9BACL	_WYVIDAEGQTLGR_.2	20034.8	59979.6	34530.4	21866.5	52214.5	27500	34408.1	37154.2	32631.7
rplM	50S ribosomal protein L13	C5NX41_9BACL	_LSSEVASILR_.2	19854.5	54812.6	33209.9	19997.6	45693.3	31328.1	38813	36887.2	24782.9
rplM	50S ribosomal protein L13	C5NX41_9BACL	_YPEELLELSIK_.2	9276.87	41436.2	18482	10929.7	34710.3	13486.2	18949.6	18474.9	20590.9
rpsA	30S ribosomal protein S1	C5NX49_9BACL	_TTSFEELLNSSEMLK_.2	4577.55	15062.4	7406.67	2232.67	15824.6	5437.82	7448.77	8599.83	6531.91
rpsA	30S ribosomal protein S1	C5NX49_9BACL	_LAEVYGNINEGDVIEGK_.2	3679.73	10649.5	2441.89	3785.74	7951.57	3815.76	5151.64	5290.77	3311.96
rpsA	30S ribosomal protein S1	C5NX49_9BACL	_SEDVPGVIYLSHK_.3	1543.43	4134.68	2291.59	1288.79	4215.82	1958.33	1178.81	2279.59	2776.86
rpsA	30S ribosomal protein S1	C5NX49_9BACL	_SEDVPGVIYLSHK_.2	59.9028	16725.9	4301.98	3305.64	13885.9	2351.2	7662.27	8021.99	4984.62
rplK	50S ribosomal protein L11	C5NX81_9BACL	_MADLNAASVEAAMR_.2	8732.82	29088.6	8099.61	12759.7	31586.9	16381.9	20041.7	14382.2	17113.9
rplK	50S ribosomal protein L11	C5NX81_9BACL	_TPPAPVLLK_.2	5467.45	38832.4	11068.7	9667.5	36972.1	8608	5783.77	17747.2	20111
rplA	50S ribosomal protein L1	C5NX82_9BACL	_GLMPNPK_.1	29822.9	79622.8	68182.7	19962.6	89859	52471.6	51930.8	49307.5	36855
rplA	50S ribosomal protein L1	C5NX82_9BACL	_SVAVTTTMGPGVR_.2	8328.11	34829	13973.2	6483.09	32298.4	11403.8	11976	17520.6	15723.5
rplA	50S ribosomal protein L1	C5NX82_9BACL	_AAEAEAAGADYVGQGEYITK_.2	6277.81	18024.9	6775.83	5960.38	17277.5	7221.56	8768.53	8899.92	8220.69
rplA	50S ribosomal protein L1	C5NX82_9BACL	_LVDSSSLYSVVEAIELAK_.2	5201.91	16523.2	7643.01	5017.94	17097.1	6910.08	8263.1	9210.74	8124.09
rplA	50S ribosomal protein L1	C5NX82_9BACL	_TGTVTMDVTK_.2	1500.41	24653.2	2534.2	1071.03	21955	5069.6	4430.33	10283.1	9283.49
GEMHA0001_1753	Gram-positive signal peptide protein, YSIRK family	C5NX90_9BACL	_VTETPQNVTYVYELAK_.2	2746	10146.2	2632.25	1919.91	9263.22	1126.06	1559.35	2276.35	3637.88
GEMHA0001_1753	Gram-positive signal peptide protein, YSIRK family	C5NX90_9BACL	_EYTTVTEALKPTK_.2	154.862	8160.94	2090.04	2425.16	7141.12	2140.12	719.068	3458.45	257.28
ppdK	Pyruvate, phosphate dikinase	C5NXE6_9BACL	_VGTMIEIPR_.2	7416.12	28460.2	13283.7	5389.51	34331.3	11502.7	15128.3	15178.6	15859.5
ppdK	Pyruvate, phosphate dikinase	C5NXE6_9BACL	_FAYDSYR_.2	1613.13	9672.34	3463.96	1674.7	13808.4	4580.21	3438.06	5596.56	3580.7
GEMHA0001_0133	Lipoprotein	C5NXF6_9BACL	_DGADVAIPSDPTNLAR_.2	4575.49	20415.6	2866.25	6285.76	23176.3	4681.45	9477.78	8721.8	9666.46
GEMHA0001_0133	Lipoprotein	C5NXF6_9BACL	_VSLLNLNEAYNEK_.2	2025.83	12020.9	1237.27	3894.47	11911.1	2120.29	3767.38	4536.64	3057.13
GEMHA0001_0133	Lipoprotein	C5NXF6_9BACL	_DPNSFTVTEADIKDNPK_.2	1577.48	4120.85	1184.34	841.207	5298.9	3621.27	364.565	1979.75	2229.46
rpmA	50S ribosomal protein L27	C5NXR6_9BACL	_GGDDTLFSLVDGVVR_.2	25429.5	79257.6	39243.7	26075.9	65306.5	40138	43980.9	39423.8	40102.3
GEMHA0001_0262	Lipoprotein	C5NXT0_9BACL	_AYALLAAADLIK_.2	1046.46	2906.53	2640.95	848.623	3174.67	2435.22	2010.78	1640.52	927.593
GEMHA0001_0288	Transcriptional regulator, MarR family	C5NXV5_9BACL	_VFDDLTEEELDTLKEILK_.3	29374.5	40904.1	22359.3	25134.9	28888.2	17367.6	26468.6	26984	27816.9
rpsO	30S ribosomal protein S15	C5NXZ6_9BACL	_HLLDYLIK_.2	8359.59	33758.3	13064.8	9428.69	28996.4	9725.5	14717.6	17472.4	17955.4
rpsO	30S ribosomal protein S15	C5NXZ6_9BACL	_KQEIIAQYR_.2	4891.92	7424.98	1139.3	3701.95	9732.22	8307.78	1571.97	2456.99	5587.31
yumB	Pyridine nucleotide-disulfide oxidoreductase	C5NXZ9_9BACL	_IYGLDAAPTLLPMFTK_.2	1222.51	14454.2	1947.67	2513.3	13076.7	1693.99	4692.36	7807.46	6817.79
GEMHA0001_0347	Gram-positive signal peptide protein, YSIRK family	C5NY12_9BACL	_NVGGLPTYGAYEYTIK_.2	3853.68	2030.44	5636.65	4095.46	4425.15	1611.24	3805.51	1177.35	3483.08
GEMHA0001_0347	Gram-positive signal peptide protein, YSIRK family	C5NY12_9BACL	_VPVTVLPVAK_.2	6855.32	528.212	1131.4	6012.59	1506.27	2259.03	653.24	1945.55	2199.47
rplJ	50S ribosomal protein L10	C5NY34_9BACL	_GLNVAEVTELR_.2	9389.65	39679.2	31752.5	16644.8	36990.2	12783.1	21696.8	24352.6	26996.8
rplJ	50S ribosomal protein L10	C5NY34_9BACL	_KQELVNQIAEEIK_.2	706.944	11474.5	2743.17	2258.57	10913.5	2198.84	2667.08	5521.35	4363.76
rplL	50S ribosomal protein L7/L12	C5NY35_9BACL	_EMSVLELNDLVK_.2	52544.6	163176	67251.5	49431.2	133838	64690.7	81914.1	86139	79798.7
rplL	50S ribosomal protein L7/L12	C5NY35_9BACL	_TEFDVVLANAGDSK_.2	11061.3	35151.2	2009.73	5313.71	29667.8	8758.95	13005.5	13369.6	19045
rplL	50S ribosomal protein L7/L12	C5NY35_9BACL	_EITGDGLK_.2	4494.33	18684.2	8239.24	5071.18	14690.7	5709.18	6339.84	9621.87	8734.69
rplL	50S ribosomal protein L7/L12	C5NY35_9BACL	_EGVSKEEAEEIK_.2	3322.36	12522.7	5265.45	2060.12	10843.2	3156.63	5045.53	6414.58	3933.34
rplL	50S ribosomal protein L7/L12	C5NY35_9BACL	_EKVDGAPATLK_.2	4030.32	23819.1	1488.48	8539.07	26295.8	8786.5	5799.05	9122.99	7801.59
rpoC	DNA-directed RNA polymerase subunit beta'	C5NY38_9BACL	_FATSDLNDLYR_.2	32908.2	118797	56465.5	1613.04	110888	42118.6	69040.7	66583.7	63022.9
rpoC	DNA-directed RNA polymerase subunit beta'	C5NY38_9BACL	_LGIQAFEPILVEGR_.2	993.499	23903.8	662.004	2660.76	17922.1	607.681	354.061	4651.2	8467.38
ptsH	Phosphocarrier protein HPr	C5NYG1_9BACL	_VIDETGIHAR_.2	3272.67	17033.8	7012.69	4078.49	12642	8189.33	7146	6998.09	6525.6
ptsH	Phosphocarrier protein HPr	C5NYG1_9BACL	_PATLLVQAASK_.2	817.113	9290.77	3702.02	3455.25	10453.2	1553.93	2193.03	3245.14	5656.09
ptsP	Phosphoenolpyruvate-protein phosphotransferase	C5NYG2_9BACL	_AVLEGMGDKPVVVR_.3	11004.4	20303.7	10025.6	10315.3	13460.3	9061.92	12449.3	11122.1	13615.4
ptsP	Phosphoenolpyruvate-protein phosphotransferase	C5NYG2_9BACL	_AVLEGMGDKPVVVR_.2	5400.82	7767.46	4422.76	3834.22	5875.22	4814.87	4480.35	4178.62	5475.75
rpsB	30S ribosomal protein S2	C5NYI4_9BACL	_WLGGTLTNYK_.2	8541.71	35721.7	13378.8	10439.2	27248.2	10936.1	14815.9	16435.9	16870.4
rpsB	30S ribosomal protein S2	C5NYI4_9BACL	_GMPDAIFVVDPK_.2	3065.45	30312.2	18184.7	7169.38	23593.3	14504.7	14128.9	14590.9	16101.7
rpsB	30S ribosomal protein S2	C5NYI4_9BACL	_MLFVGTK_.2	7416.61	28349	6293.94	7598.65	21938.7	8906.76	12242	7142.95	16619.6
rpsB	30S ribosomal protein S2	C5NYI4_9BACL	_MEADGVFEVLPK_.2	2432.93	24800.6	9401.83	4624.11	23897.9	8718.04	9082.83	10729.9	7440
rpsB	30S ribosomal protein S2	C5NYI4_9BACL	_QAQDAIKEEAER_.2	1520.57	5733.45	1349.53	928.995	5172.36	1270.49	1649.86	2508.67	2543.08
rpsB	30S ribosomal protein S2	C5NYI4_9BACL	_KVDEAYEFVK_.2	4551.14	15818.6	4695.72	3933.34	15456.7	1087.13	8595.73	9288.15	8248.41
tsf	Elongation factor Ts	C5NYI5_9BACL	_VLTEQALNEGKPANIVEK_.3	184.157	11921.1	3990.65	444.219	9116.35	3207.92	3289.74	3661.08	4623.76
tsf	Elongation factor Ts	C5NYI5_9BACL	_VLTEQALNEGKPANIVEK_.2	264.452	6275.8	3542.31	1222.99	5635.55	2509.43	2803.13	2527.09	2229.36
tsf	Elongation factor Ts	C5NYI5_9BACL	_EDNFAEEVMSQVNASK_.2	1712.68	9489.51	2031.21	4638.69	6972.38	2216.94	4257.86	6101.21	1970.16
tsf	Elongation factor Ts	C5NYI5_9BACL	_DVAMHIAALAPK_.2	4153.64	6903.1	1377.85	2014.74	4266.35	1646.5	3690.29	2563.87	3380.79
tsf	Elongation factor Ts	C5NYI5_9BACL	_YLDESEVPADVLEHEK_.3	4188.87	14588.4	6791.22	5581.31	13724.8	6757.88	9562.83	7460.62	8471.93
tsf	Elongation factor Ts	C5NYI5_9BACL	_YLDESEVPADVLEHEK_.2	2369.54	9136.24	6053.47	1515.96	6668.17	4744.56	4598.53	4849.75	7193.36
tsf	Elongation factor Ts	C5NYI5_9BACL	_IAAEGLSYIEVK_.2	2186.46	15863.3	1571.01	2096.51	15556.9	4056.17	3318.92	4708.39	4908.69
tsf	Elongation factor Ts	C5NYI5_9BACL	_ALTQTDGDIDAAIDYLR_.2	962.554	24727.6	1826.44	1456.2	23493.6	10471.1	9705.49	5444.33	1024.67
frr	Ribosome-recycling factor	C5NYI7_9BACL	_AIQASDLGLNPANDGTVIR_.2	2764.47	12979.3	5204.15	1139.57	9333.92	4490.69	5592.81	5824.07	5117.74
GEMHA0001_0560	Butyrate kinase	C5NYM0_9BACL	_ILAINSGSSSLK_.2	6174.24	37791.7	17360.3	12287.6	35994.3	10922.7	14986.6	26346.3	22544.3
GEMHA0001_0560	Butyrate kinase	C5NYM0_9BACL	_FQLFEMPEEK_.2	5834.04	28574	6906.86	4946.99	21748.3	8238.33	10173.5	11710.2	13975.7
GEMHA0001_0560	Butyrate kinase	C5NYM0_9BACL	_IGIENSVFTIEFNGEK_.2	72.9825	10388.9	2274.8	1194.82	7801.43	1553.57	1064.43	1898.28	3692.24
ackA	Acetate kinase	C5NYM1_9BACL	_AFVIPTDEEVMIAR_.2	21324.4	114510	58527.6	30067.5	99070	48641.8	42756.1	57166.3	62196.9
ackA	Acetate kinase	C5NYM1_9BACL	_IFNFESGLK_.2	6625.69	34534.6	14518.8	9205.82	28701.2	11513	15808.3	16063.2	16871.9
ackA	Acetate kinase	C5NYM1_9BACL	_TGLSLEEIVR_.2	3988.06	29532.2	2582.93	5942.12	25904.4	5622.51	5863.5	9325.39	11704.9
GEMHA0001_0607	UPF0122 protein GEMHA0001_0607	C5NYR7_9BACL	_LFLLNEIK_.2	3233.9	2336.79	1821.67	4520.61	3311.53	1546.88	2377.75	2350.09	1867.13
gpmA	2,3-bisphosphoglycerate-dependent phosphoglycerate mutase	C5NYT3_9BACL	_YGDEQVHIWR_.3	1318.53	7801.55	10259.7	1143.93	8220.59	6963.99	3613	5110.24	3192.83
gpmA	2,3-bisphosphoglycerate-dependent phosphoglycerate mutase	C5NYT3_9BACL	_HGESQWNLENR_.2	1797.59	8621.53	1204.15	1278.65	7783.37	2132.36	2766.7	3728.97	5069.73
rpmE	50S ribosomal protein L31 type B	C5NYT9_9BACL	_ETIEWEDGNTYPLLK_.2	8759.89	26315.5	15700.4	9086.25	19494.3	13627.4	13492.8	13883.5	13316.8
rpmE	50S ribosomal protein L31 type B	C5NYT9_9BACL	_VVFMDTTSGFK_.2	7721.32	24335.8	11121.9	614.284	23147.7	11131.2	7538.17	13664.8	12835.5
rpmE	50S ribosomal protein L31 type B	C5NYT9_9BACL	_VEISSDTHPFYTGR_.2	3806.1	17417.3	11024.3	3583.93	15860.1	8710.77	6652.21	7974.1	8727.01
rpsP	30S ribosomal protein S16	C5NYU3_9BACL	_WLGNGAQPSDTVR_.2	10687.6	40952	20602.4	11772.3	30305.4	14543	21871.7	20102.4	20272.2
fba	Fructose-1,6-bisphosphate aldolase, class II	C5NYZ6_9BACL	_TMADLGIDFLAAGIGNIHGK_.3	311.243	8242.96	499.283	1758.79	4543.62	1640.28	1701.94	1981.52	3439.23
fba	Fructose-1,6-bisphosphate aldolase, class II	C5NYZ6_9BACL	_VNVNTEC[Carbamidomethyl (C)]QLAFAEATR_.2	2943.97	13081.6	4781.5	747.655	9427.87	2172.16	1925.96	5092.24	1434.97
ald	Alanine dehydrogenase	C5NZ07_9BACL	_TADLVVSTVLIPGAK_.2	15345.3	134170	46164.8	8131.12	102558	31512.4	44892.8	48795	52958.5
ald	Alanine dehydrogenase	C5NZ07_9BACL	_FPELVPGVNVANGK_.2	5190.73	71067.7	9894.64	2095.59	52453.5	5235.46	17756.9	19373	19635.4
ald	Alanine dehydrogenase	C5NZ07_9BACL	_GLPLLRPMSEIAGR_.3	725.452	38257.6	16083.2	368.793	27143.1	12791.7	13109.1	15434.9	15124.4
ald	Alanine dehydrogenase	C5NZ07_9BACL	_AEDVWNK_.2	6553.51	12164.3	6920.86	2134.31	7374.37	5864.34	6694.96	8438.35	8539.16
ald	Alanine dehydrogenase	C5NZ07_9BACL	_AEDVWNK_.1	473.754	8728.13	2777.73	308.301	6391.5	2288.05	2706.04	3218.22	2716.99
ald	Alanine dehydrogenase	C5NZ07_9BACL	_PMSEIAGR_.2	1923.87	16621.2	2031.95	2944.94	12717	2196.72	7181.73	9093.99	5657.27
rpsD	30S ribosomal protein S4	C5NZ09_9BACL	_LQGLHGENFMALLATR_.3	7560.98	16867.8	2662.84	6507.75	15383.2	6640.11	10110.2	8252.62	8730.58
rpsD	30S ribosomal protein S4	C5NZ09_9BACL	_KVDIASYAVKPGQVVSVR_.3	1288.66	7988.24	5374.22	2344.69	7341.19	3197.14	4236.62	4169.32	1613.94
rpsD	30S ribosomal protein S4	C5NZ09_9BACL	_LGISLSGTGK_.2	1334.95	48243.3	27653	5017.47	37759.5	20303.1	19236.1	24793	19408.7
rpsD	30S ribosomal protein S4	C5NZ09_9BACL	_LDSVVYSLGLAR_.2	15415.9	1060.4	2254.79	3672.99	32402.9	26662	61871.6	31919	1013.7
atpD	ATP synthase subunit beta	C8NDM8_9LACT	_FTQAGSEVSALLGR_.2	698227	625709	626557	623437	647416	593211	639990	610426	610521
atpD	ATP synthase subunit beta	C8NDM8_9LACT	_VPVGPETLGR_.2	591300	488721	570464	656881	469742	501430	539175	530200	517351
atpD	ATP synthase subunit beta	C8NDM8_9LACT	_IGLFGGAGVGK_.2	430198	490850	410559	436516	497079	385706	416255	428151	443863
atpD	ATP synthase subunit beta	C8NDM8_9LACT	_IGLFGGAGVGK_.1	6998.38	6975.15	6176.74	8111.71	5606.03	5931.49	7189.48	6544.37	8214.39
atpD	ATP synthase subunit beta	C8NDM8_9LACT	_VALTGLTIAEYFR_.2	31035.5	31807.4	7651.05	15856	17951.4	24458.6	11780.9	28434.3	25746.4
rpmE	50S ribosomal protein L31 type B	C8NDR7_9LACT	_VEITSDSHPFYTGR_.3	11142.2	23715.8	16789.7	9514.43	25898.1	10300.9	13100.6	16623.6	16339.5
rpmE	50S ribosomal protein L31 type B	C8NDR7_9LACT	_VEITSDSHPFYTGR_.2	3568.98	17996.2	9972.6	2408.75	16680	8970.26	6945.9	6510.43	9121.83
xfp	D-xylulose 5-phosphate/D-fructose 6-phosphate phosphoketolase	C8NE45_9LACT	_FINVVDILK_.2	1481.49	3014.78	1950.21	1608.88	2809.82	1429.06	2206.19	2407.21	1909.06
pdhB	Transketolase, pyridine binding domain protein	C8NE99_9LACT	_TVSPLDLDTILASVEK_.2	1770.22	2314.35	3504.98	570.591	959.204	3509.6	2405.13	1992.84	2318.9
pdhB	Transketolase, pyridine binding domain protein	C8NE99_9LACT	_ATQGLQDEFGEDR_.2	2245.82	1281.14	1594.45	304.556	398.287	1581.28	1111.66	797.523	1072.61
HMPREF0444_0260;HMPREF0444_1288	ABC transporter, ATP-binding protein;ABC transporter, ATP-binding protein	C8NEB5_9LACT;C8NH93_9LACT	_ILC[Carbamidomethyl (C)]LDEPLSNLDAK_.2	3073.51	915.538	2206.48	3475.59	1157.12	2911.05	1084.76	930.079	3628.61
pflB	Formate acetyltransferase	C8NEH2_9LACT	_QMQFFGAR_.2	16734	52527.6	43197.7	15706.8	78038.9	40811.4	40369.4	41907.9	40427
pflB	Formate acetyltransferase	C8NEH2_9LACT	_TLLYAINGGIDEK_.2	6529.26	10698.3	14283.8	6560.2	9507.46	14476.1	9956.2	11605.1	9988.45
pflB	Formate acetyltransferase	C8NEH2_9LACT	_DFANIGDGTMSDDVIR_.2	6262.52	9191.79	11082.8	4556.5	5062.8	7548.51	8619.66	6897.81	6000.27
pflB	Formate acetyltransferase	C8NEH2_9LACT	_VALYGVDR_.2	11909.1	25226.5	2828.12	8490.78	26629.5	15933	17896.2	12868.3	16385.7
HMPREF0444_0421	PTS system sucrose-specific IIBC component	C8NES6_9LACT	_QGNWFQR_.2	4664.14	12072	10243.9	7810.89	7340.24	6083.1	8287.8	10465.3	9667.11
aad	Aldehyde-alcohol dehydrogenase	C8NEY0_9LACT	_VIEQLELR_.2	7576.99	59024.7	12349.6	5966.12	84297.4	12449	26016.5	27641.4	29638.6
recJ	Single-stranded-DNA-specific exonuclease RecJ	C8NEZ1_9LACT	_LPQLMVK_.2	19809.6	17626.7	19676.4	17931.9	17121.9	19385.1	20395.6	18617.7	17738.8
hup	DNA-binding protein HU	C8NF34_9LACT	_VQVIGFGNFEVR_.2	97009.6	138093	97874.5	80060.5	127016	91173.8	105510	96059.3	103150
hup	DNA-binding protein HU	C8NF34_9LACT	_DVSATVEALFETIQEALK_.2	5615.81	14109.2	18325	5202.77	16324.4	26703.8	12000.7	9613.14	11043.4
sfcA	Malic enzyme, NAD binding domain protein	C8NFE6_9LACT	_YYDFIDQFVQTAER_.2	13690.4	8552.04	4358.25	8510.28	9615.81	2169.84	5771.4	7054.65	6304.76
sfcA	Malic enzyme, NAD binding domain protein	C8NFE6_9LACT	_LYLHWEDFGR_.3	7363.21	7400.18	8196.78	5781.13	8836.69	6112.27	5624.57	6800.67	5578.97
HMPREF0444_0743	ABC transporter, solute-binding protein	C8NFP8_9LACT	_NADGLFIGAPSYYVVNK_.2	6189.19	25937.7	24058.2	4094.6	18993.5	14170	12935.4	13875.9	11418.6
HMPREF0444_0743	ABC transporter, solute-binding protein	C8NFP8_9LACT	_KPVYSFDNPYFMPDNFLMNK_.3	5132.91	18107.6	28785.6	4023.9	15009.4	17916.1	14737.8	7034.36	18099
HMPREF0444_0743	ABC transporter, solute-binding protein	C8NFP8_9LACT	_EGETWIMGIHDFGAYLSSGLPNGDR_.3	5283.73	7617.4	18873.1	4078.04	8039.18	14611.9	11191.9	9660.48	10348.2
HMPREF0444_0743	ABC transporter, solute-binding protein	C8NFP8_9LACT	_FFNDLADTK_.2	3243.56	6189.2	14991.9	2510.58	7011.44	9817.3	6444.52	5620.44	8330.14
HMPREF0444_0743	ABC transporter, solute-binding protein	C8NFP8_9LACT	_LLTVGTQEDMDSAFASGK_.2	2280.39	7898.39	9842.33	822.616	5399.95	4901.02	3965.82	4104.56	5461.28
nox	NADH oxidase	C8NFS7_9LACT	_LVLTTGSWPILPPIPGR_.2	11423.3	45541.1	29110.7	4986.47	36255.2	20044.7	22193.7	19518.1	21408.9
nox	NADH oxidase	C8NFS7_9LACT	_YLDPEFTDILEEDLR_.2	9435.02	25421.2	19716.2	6627	20604.7	14339.6	13730.1	13028.7	17856
nox	NADH oxidase	C8NFS7_9LACT	_YDC[Carbamidomethyl (C)]TASANTLSLAIQNK_.2	1030.49	5028.11	1011.53	2939.62	4468.87	2445.44	1466.74	484.314	1992.03
HMPREF0444_0898	Peripla_BP_4 domain-containing protein	C8NG53_9LACT	_ILAVGFDSGALQQDAIR_.2	9428.66	31350.7	22037	5308.78	28313.4	16970.4	13452.7	17304.3	20671.7
HMPREF0444_0898	Peripla_BP_4 domain-containing protein	C8NG53_9LACT	_AIALAALDTEAELDAIK_.2	1983.83	17731.7	14250.8	1493.23	14631.4	22044.9	10560.8	9303.89	8985.42
HMPREF0444_0898	Peripla_BP_4 domain-containing protein	C8NG53_9LACT	_IGVVSQEVNSLSITQR_.2	2069.34	6592.41	7728.46	542.267	5999.27	4975.49	4457.01	3402.49	5005.19
eno	Enolase	C8NGI4_9LACT	_LMIELDGTPNK_.2	8871.49	51661.9	35828.5	25102.4	50821.2	23080.7	26161.8	26253.2	36525.1
eno	Enolase	C8NGI4_9LACT	_GMVPSGASTGEYEAVELR_.2	13203.1	37657.9	24047.3	9709.08	29336.4	17806.2	20306.4	21736.7	21391.4
eno	Enolase	C8NGI4_9LACT	_DGVYDYTIFEGEK_.2	3450.41	18028.3	11125.3	2177.91	10857.2	6601.88	4812.83	7187.64	7011
eno	Enolase	C8NGI4_9LACT	_WGAEVFHALK_.2	3025.19	9607.96	5136.94	3679.63	8683.26	3401.46	3200.4	4344.64	4909.12
eno	Enolase	C8NGI4_9LACT	_VQLVGDDLFVTNTEILSR_.2	3637.72	8843.07	9542.91	2177.61	8621.18	2122.09	8018.63	5159.23	6165.49
pgk	Phosphoglycerate kinase	C8NGI7_9LACT	_VDFNVPLKDGVITDDNR_.3	11238.7	1690.5	217.992	487.957	4382.04	16753.3	363.904	9916.25	15555.6
pgk	Phosphoglycerate kinase	C8NGI7_9LACT	_LVLPIDNVVAK_.2	2515.2	8738.91	5647.17	2132.82	11829.6	5951.57	5901.79	4781.67	5568.49
pgk	Phosphoglycerate kinase	C8NGI7_9LACT	_LGDLFVNDAFGTAHR_.3	867007	483973	559473	635891	543180	611873	642920	581944	641457
pgk	Phosphoglycerate kinase	C8NGI7_9LACT	_LGDLFVNDAFGTAHR_.2	345542	1042.06	257391	294305	1854.01	257532	282456	259110	304800
pgk	Phosphoglycerate kinase	C8NGI7_9LACT	_FIGGAVDNPERPFVAILGGAK_.3	1340.63	3816.42	7832.42	1534.65	2704.57	4842.95	5423.64	3017.35	3780.79
gap	Glyceraldehyde-3-phosphate dehydrogenase	C8NGI8_9LACT	_AAAVNIVPNTTGAAK_.2	23898.1	131242	53857	24677.4	130409	45383.6	65637.4	64766.6	54418.3
gap	Glyceraldehyde-3-phosphate dehydrogenase	C8NGI8_9LACT	_FNGEVEVLDGAFR_.2	17239.5	39942.5	38855.5	13359.7	31576.9	29028.1	24340.3	26743.5	26536.9
HMPREF0444_1070	Carbohydrate ABC transporter, carbohydrate-binding protein	C8NGM5_9LACT	_DTLYGQIDSVASGQK_.2	7116.75	115918	202765	91251.6	94771.8	30725.8	91759.1	59744.8	136479
HMPREF0444_1070	Carbohydrate ABC transporter, carbohydrate-binding protein	C8NGM5_9LACT	_AGDYPDIVMLALGR_.2	17885.7	53902.3	58937.1	7761.44	27191.2	38674.9	22084.5	22597.3	28770.1
HMPREF0444_1070	Carbohydrate ABC transporter, carbohydrate-binding protein	C8NGM5_9LACT	_ALFMPNGTWVVGEMAK_.2	4493.97	22063.3	29909	6037.19	13320.9	18407.4	12714.5	14264.2	11894.6
HMPREF0444_1070	Carbohydrate ABC transporter, carbohydrate-binding protein	C8NGM5_9LACT	_EFLSFLYSDK_.2	3065.18	21643.2	23007	2039.24	14156.4	12688.7	14544	13170	14552.5
ssaB	Manganese ABC transporter substrate-binding lipoprotein	C8NGX7_9LACT	_VPSLFVESSVDDRPMK_.3	51859.7	25731.7	42276.4	64128.2	21580.2	41542.5	42676.4	45115	40017.2
ssaB	Manganese ABC transporter substrate-binding lipoprotein	C8NGX7_9LACT	_VPSLFVESSVDDR_.2	45136.9	19142.9	26376.8	38027.7	11294.5	21329	28044.1	31143.1	25742.7
rpsK	30S ribosomal protein S11	C8NGZ9_9LACT	_STPFAAQMAAESAAK_.2	97704.4	172226	100354	97133	129209	91776.4	108247	109027	108633
rpsK	30S ribosomal protein S11	C8NGZ9_9LACT	_KSTPFAAQMAAESAAK_.2	574.104	11997.7	5143.83	6107.98	7354.53	7042.69	6874.79	6680.08	6621.41
rplE	50S ribosomal protein L5	C8NH12_9LACT	_EQLIFPEIDYDRVDK_.3	8439.76	24564.2	32099.4	6412.32	21880.2	22947.8	24815.8	13861.4	15399.1
rplE	50S ribosomal protein L5	C8NH12_9LACT	_EQLIFPEIDYDRVDK_.2	10290.8	26135.1	27889.1	8194.99	24748.5	22439.9	18326.4	18945.5	11041.6
rplP	50S ribosomal protein L16	C8NH17_9LACT	_VMFEIAGVSEEVAR_.2	4418.25	18511.8	32430.2	2598.6	4456.19	23386.5	13553.7	13045.6	9608.28
rplP	50S ribosomal protein L16	C8NH17_9LACT	_VM[Oxidation (M)]FEIAGVSEEVAR_.2	2711.19	55041.8	77514.9	1117.42	39838.5	21906.9	22719.5	15736	23985.2
rpsC	30S ribosomal protein S3	C8NH18_9LACT	_DFAEFLHEDLK_.2	1948.06	16896.4	4512.37	1951.87	13315.4	1652.28	4072.33	6944.37	4543.88
rplV	50S ribosomal protein L22	C8NH19_9LACT	_LVVDLIR_.2	5299.06	13487.2	10145.7	3039.07	9733.91	6322.29	6322.78	7354.66	7421.52
rplD	50S ribosomal protein L4	C8NH23_9LACT	_LVVVEALQFDAPK_.2	3389.71	4868.07	4528.92	740.985	4065.4	3300.66	952.048	4537.59	2168.37
tuf	Elongation factor Tu	C8NH26_9LACT	_FKAEVYVLTK_.2	366123	524104	274858	376820	405731	271057	302439	355262	338019
tuf	Elongation factor Tu	C8NH26_9LACT	_HYAHVDC[Carbamidomethyl (C)]PGHADYVK_.3	29529.9	113562	102008	22628.2	117134	72195.1	66980.6	62039.6	65166.6
tuf	Elongation factor Tu	C8NH26_9LACT	_HYAHVDC[Carbamidomethyl (C)]PGHADYVK_.4	13038.5	118436	88539.9	10421.6	116325	45104.9	51144.4	76751.3	71160.2
tuf	Elongation factor Tu	C8NH26_9LACT	_HYAHVDC[Carbamidomethyl (C)]PGHADYVK_.2	19537.2	67213.2	68834.6	16857.2	65010.5	60352.2	42237.1	35358.7	37646.1
tuf	Elongation factor Tu	C8NH26_9LACT	_MMPVEDVFSITGR_.2	90936.5	340280	171421	103309	276457	143930	162380	176316	188132
tuf	Elongation factor Tu	C8NH26_9LACT	_SKPHVNIGTIGHVDHGK_.3	49714.2	78187.8	63657.6	54794.8	58147.7	86913.3	46607.6	30313.3	28743.7
tuf	Elongation factor Tu	C8NH26_9LACT	_SKPHVNIGTIGHVDHGK_.2	39977.8	61804.8	60328.4	46839.6	46847.5	90090.2	51524.7	36132.2	23382.8
tuf	Elongation factor Tu	C8NH26_9LACT	_SKPHVNIGTIGHVDHGK_.4	18704.3	36562.5	33677	29139.2	29813.6	20026.6	13751.5	21537	13483.1
tuf	Elongation factor Tu	C8NH26_9LACT	_TTLTAAITTVLAK_.2	37397.3	129952	151944	21975	110431	101713	89722.8	91357.5	87587.8
tuf	Elongation factor Tu	C8NH26_9LACT	_PVEDVFSITGR_.2	82313.7	129182	63156.4	67415.1	82676.6	59113.4	80629.1	79542.2	75956.6
tuf	Elongation factor Tu	C8NH26_9LACT	_VGDEVEIVGISEETSK_.2	35047	129968	91638.1	24705.9	100186	66351.5	63810.2	90242.9	87281.5
tuf	Elongation factor Tu	C8NH26_9LACT	_LLDYAEAGDNIGTLLR_.2	42321.2	119251	84320.5	32962.4	78203.4	52089.6	67341.2	65406.8	58951.3
tuf	Elongation factor Tu	C8NH26_9LACT	_AEVYVLTK_.2	31902.2	56428	51545.5	20120.8	52340	31507.4	36341.8	36174.5	34315.4
tuf	Elongation factor Tu	C8NH26_9LACT	_AEVYVLTK_.1	10046.4	21960.5	18137.5	6633.36	20521.5	12214.8	13363.5	12992.9	12518.7
tuf	Elongation factor Tu	C8NH26_9LACT	_QVGVPYIVVFLNK_.2	15760.2	72138.9	33143.1	13973.9	67047.6	25774.2	32928.9	32166.8	34768.4
tuf	Elongation factor Tu	C8NH26_9LACT	_ILELMAAVDEYIPTPER_.2	19674.4	45026.4	36800.6	13488.7	31132.1	26071.4	26335.5	24758.4	27236.8
tuf	Elongation factor Tu	C8NH26_9LACT	_ALEGDASYEEK_.2	8812.56	17097.1	18345.8	2373.94	13116.6	10847.6	11371.8	11168	10712.7
tuf	Elongation factor Tu	C8NH26_9LACT	_DVDKPFMMPVEDVFSITGR_.3	3241.33	12478	13806	4888.5	10495.2	9879.57	8606.43	8386.24	9200.91
tuf	Elongation factor Tu	C8NH26_9LACT	_GQVLAKPGTITPHTK_.3	384.625	9364.88	18493.9	1270.42	10431.6	12880.1	7221.47	7934.08	5039.19
tuf	Elongation factor Tu	C8NH26_9LACT	_KGFAQAQDYGSIDK_.2	4100.38	6713.22	2907.82	2423.33	4912.81	1445.04	2831.86	3004.35	4769.21
fusA	Elongation factor G	C8NH27_9LACT	_GFEFENAIVGGVVPR_.2	276891	368835	200756	211936	244126	173301	231705	238069	247686
fusA	Elongation factor G	C8NH27_9LACT	_LAEEDPTFR_.2	187921	273057	174234	126446	212259	138507	180887	186684	178116
fusA	Elongation factor G	C8NH27_9LACT	_VEANVGAPQVSYR_.2	185620	293094	154548	147139	198347	135689	169182	169151	185598
fusA	Elongation factor G	C8NH27_9LACT	_NIGIMAHIDAGK_.2	78835.9	219224	113323	63778.4	194685	85224.9	115398	104535	106125
fusA	Elongation factor G	C8NH27_9LACT	_NIGIMAHIDAGK_.3	1060.85	3832.76	2031.42	679.99	3877.21	1758.48	3175.28	2012.6	2645.28
fusA	Elongation factor G	C8NH27_9LACT	_LYDGSYHDVDSSETAFK_.3	60472.7	102664	55166	47661.8	69539.1	43983.7	60768.5	69684.3	63341.1
fusA	Elongation factor G	C8NH27_9LACT	_LYDGSYHDVDSSETAFK_.2	54474.9	84970.6	50664.4	43906.3	60391.2	44618.6	47509.2	50748.2	54365
fusA	Elongation factor G	C8NH27_9LACT	_IGETHEGASQMDWMEQEQER_.3	103502	186659	94776.3	91583.2	129304	79304.5	100675	112437	117144
fusA	Elongation factor G	C8NH27_9LACT	_EYIPAVEAGLK_.2	24389.5	91246.2	45261.8	23187.4	71244.3	36294	43929.1	43482.7	45050.6
fusA	Elongation factor G	C8NH27_9LACT	_INIIDTPGHVDFTVEVER_.3	22396.9	72277.9	32284.4	15784	77643.3	25155.8	41219.4	36093	37118.9
fusA	Elongation factor G	C8NH27_9LACT	_EFKVEANVGAPQVSYR_.2	6451.06	18033.6	6850.11	9954.71	11913.4	7863.52	7147.03	10362.3	8732.88
fusA	Elongation factor G	C8NH27_9LACT	_EFKVEANVGAPQVSYR_.3	6114.7	14489.6	7417.88	8199.68	8249.51	7616.55	7853.96	9297.42	5949.95
fusA	Elongation factor G	C8NH27_9LACT	_GITITSAATTAQWK_.2	10525.7	25327.4	11380.8	8102.04	20537.4	11474.3	15181.7	15241	13193.2
fusA	Elongation factor G	C8NH27_9LACT	_HSSDEEPFSALAFK_.2	4601.94	28909.4	15264.3	5566.04	21761.3	12671.9	14363.6	11001.1	13000.2
fusA	Elongation factor G	C8NH27_9LACT	_IGADFLYSVR_.2	6410.13	23220.7	10245.8	4926.19	16410.6	8659.46	10873.5	10227.5	13465.3
fusA	Elongation factor G	C8NH27_9LACT	_GMIPLSEMFGYATTLR_.2	1132	14022.7	9393.1	1965.17	10669	6259.84	5853.64	6294.85	6564.85
fusA	Elongation factor G	C8NH27_9LACT	_QEIPEVFSGDIAAAVGLK_.2	1760.75	14606.7	6443.34	1661.03	5452.6	4151.75	7224.78	6568.88	4831.92
fusA	Elongation factor G	C8NH27_9LACT	_DTTTGDTLC[Carbamidomethyl (C)]DEK_.2	1429.25	3785.1	2996.4	892.191	2652.61	1627.08	2090.3	1675.82	2257.07
fusA	Elongation factor G	C8NH27_9LACT	_VMTDPFVGR_.2	2633.58	35007	19233.8	6720.96	34215.9	15361.3	16013.9	17518.6	17014.1
fusA	Elongation factor G	C8NH27_9LACT	_QATTYGVPR_.2	3028.19	24498.8	11735.5	5778.48	14771.7	10667.5	9661.93	13305.9	3916.59
rpsG	30S ribosomal protein S7	C8NH28_9LACT	_EIMDAANNTGASVK_.2	15403.1	10852.1	13430.5	8411.53	8844.2	6980.14	7957.77	10793.9	10087.5
rpsL	30S ribosomal protein S12	C8NH29_9LACT	_GALDTAGVNNR_.2	1065.13	2881.17	4150.29	1582.97	1675.39	1416.53	1246.51	1425.17	2019.1
HMPREF0444_1289	ABC transporter, solute-binding protein	C8NH94_9LACT	_SQELVIYSNSVSNGR_.2	21070.8	3210.2	1647.4	14346	2162.92	1595.2	4351.5	6044.12	7782.08
HMPREF0444_1290	2H-phosphodiest domain-containing protein	C8NH95_9LACT	_IDYTVFEDMR_.2	8706.59	1841.36	1424.99	4419.67	2336.15	1481.29	1548.53	3637.23	2070.74
rplL	50S ribosomal protein L7/L12	C8NHK2_9LACT	_ALNIEQIIADIK_.2	76649.9	149499	70710	75962.3	141156	59473.7	28004.1	117020	114598
rplL	50S ribosomal protein L7/L12	C8NHK2_9LACT	_EATVLELNDLVK_.2	16674.9	40283.2	40770.1	13298.6	27464.5	22463.4	26732.2	26044.5	21197.2
rplL	50S ribosomal protein L7/L12	C8NHK2_9LACT	_ALVDGAPGVLK_.2	13260.9	29788.3	26029.3	5398.04	18220.4	18274.8	22138.5	14388.5	13777.5
rplA	50S ribosomal protein L1	C8NHK4_9LACT	_EAEAAGADYVGDSELAQK_.2	2922.2	4126.03	5156.39	4206.1	4066	2936.71	2105	2624.49	5177.75
rplK	50S ribosomal protein L11	C8NHK5_9LACT	_APDLNAADVEAAMR_.2	6112.07	28903.2	19782.4	8743.75	4666.99	12585.8	6226.71	8920.18	17884.7
oadA2	HMGL-like protein	C8NHL5_9LACT	_FLNEDPWER_.2	72823	83835.2	62196.9	28640.5	92621.1	26479.5	68636.6	63744.4	56048.3
HMPREF0444_1487	ABC transporter, ATP-binding protein	C8NHU2_9LACT	_NAAEILGLAQYLER_.2	3638.79	17372.9	19357.6	3474.13	11699.6	15822.7	10983.9	10953.8	12898.5
HMPREF0444_1487	ABC transporter, ATP-binding protein	C8NHU2_9LACT	_MIAGLEDISEGELK_.2	4139.06	10760.8	11785.3	3562.28	11222.6	6072.84	7002.51	7519.37	7087.62
HMPREF0444_1776	Lar_N domain-containing protein	C8NIN1_9LACT	_PVPSHIITPIILR_.3	3723.65	1219.83	1228.72	2839.74	1049.55	161.125	1172.53	1047.87	656.818
lacD	Tagatose 1,6-diphosphate aldolase	C8NIS4_9LACT	_LPDLLPIWSAK_.2	9473.95	13932	17093.2	8578.78	4346.12	11516.1	8336.17	11203.2	10245.6
lacD	Tagatose 1,6-diphosphate aldolase	C8NIS4_9LACT	_VEVPVNMNFVEGFTK_.2	1849.37	2416.02	6581.61	862.805	2396.85	3925.18	3843.16	1208.28	2329.16
NACA	Nascent polypeptide-associated complex subunit alpha, muscle-specific form;Nascent polypeptide-associated complex subunit alpha	NACAM_HUMAN;NACA_HUMAN	_SPASDTYIVFGEAK_.2	214538	280249	263107	220221	277567	265111	241890	267742	273090
NACA	Nascent polypeptide-associated complex subunit alpha, muscle-specific form;Nascent polypeptide-associated complex subunit alpha	NACAM_HUMAN;NACA_HUMAN	_NILFVITKPDVYK_.2	209436	260831	214805	193876	253816	212143	206575	218352	229454
NACA	Nascent polypeptide-associated complex subunit alpha, muscle-specific form;Nascent polypeptide-associated complex subunit alpha	NACAM_HUMAN;NACA_HUMAN	_NILFVITKPDVYK_.3	17071.1	20315.7	18498	16697.2	21162.4	18688.4	16691.6	17166	18008.3
NACA	Nascent polypeptide-associated complex subunit alpha, muscle-specific form;Nascent polypeptide-associated complex subunit alpha	NACAM_HUMAN;NACA_HUMAN	_IEDLSQQAQLAAAEK_.2	122644	153832	133525	114443	152019	136345	130610	135345	129587
AGPS	Alkyldihydroxyacetonephosphate synthase, peroxisomal	ADAS_HUMAN	_GISDPLTVFEQTEAAAR_.2	22470.6	13574.9	13022.2	25119.1	13992.5	15531.1	13959	19055.7	21321.4
AGPS	Alkyldihydroxyacetonephosphate synthase, peroxisomal	ADAS_HUMAN	_EYVDPNNIFGNR_.2	18979.1	14899.5	13442.6	20918.6	14550	17190.4	14488.5	16820.2	17093.3
AGPS	Alkyldihydroxyacetonephosphate synthase, peroxisomal	ADAS_HUMAN	_TIISLDTSQMNR_.2	19132.7	8327.24	15714.7	18253.4	6045.4	12130.2	13309.2	11893.7	10765.3
AGPS	Alkyldihydroxyacetonephosphate synthase, peroxisomal	ADAS_HUMAN	_ESISDVGFGMLK_.2	13197.6	13981.4	10436.9	13321	12805.7	9623.88	8278.78	9884.26	12536.7
AGPS	Alkyldihydroxyacetonephosphate synthase, peroxisomal	ADAS_HUMAN	_GFDPNQLSVATLLFEGDR_.2	12279.3	7542.42	9866.92	11559.5	6937.75	8996.77	7974.15	9850.11	9960.96
AGPS	Alkyldihydroxyacetonephosphate synthase, peroxisomal	ADAS_HUMAN	_ETNISYSQEADDR_.2	14133.9	7378.54	8281.25	8125.88	6399.76	9651.14	9120.32	9486.65	9605.87
AGPS	Alkyldihydroxyacetonephosphate synthase, peroxisomal	ADAS_HUMAN	_EWIQNTLGVNVEHK_.3	6271.39	5028.87	3596.71	7462.05	3087.02	4453.75	6327.73	5985.67	3434.48
DDX39A	ATP-dependent RNA helicase DDX39A	DX39A_HUMAN	_VSVFFGGLSIK_.2	10243.3	7005.25	5805.6	11002.3	7662.89	4806.07	7154.74	9050.23	7025.68
DDX39A	ATP-dependent RNA helicase DDX39A	DX39A_HUMAN	_VNIVFNYDMPEDSDTYLHR_.3	12957.1	5479.86	1031.27	10733	4556.92	4482.6	9022.24	7360.18	6356.15
PDLIM1	PDZ and LIM domain protein 1	PDLI1_HUMAN	_VTPPEGYEVVTVFPK_.2	210124	255017	315541	251517	215270	309314	266515	275152	244050
PDLIM1	PDZ and LIM domain protein 1	PDLI1_HUMAN	_GHFFVEDQIYC[Carbamidomethyl (C)]EK_.2	104682	170750	139620	106471	151453	144312	132511	128243	132464
PDLIM1	PDZ and LIM domain protein 1	PDLI1_HUMAN	_GHFFVEDQIYC[Carbamidomethyl (C)]EK_.3	17191.9	28949.2	23811.7	16099.3	24735.7	22891.3	21715.4	21506.2	19494.7
PDLIM1	PDZ and LIM domain protein 1	PDLI1_HUMAN	_DFEQPLAISR_.2	100903	107933	140046	102822	80743.3	146095	113768	105817	107556
PDLIM1	PDZ and LIM domain protein 1	PDLI1_HUMAN	_VWSPLVTEEGK_.2	37129.4	123030	51693.3	38532.7	106928	50445.7	60820.6	66899.6	65008.2
PDLIM1	PDZ and LIM domain protein 1	PDLI1_HUMAN	_C[Carbamidomethyl (C)]GTGIVGVFVK_.2	46689.5	82639.4	66263.7	54116.7	76633.4	70744.4	64125.9	64707.3	64226.4
PDLIM1	PDZ and LIM domain protein 1	PDLI1_HUMAN	_QSTSFLVLQEILESEEK_.2	43637	46723.2	58493.1	36702.4	39142.2	54507.6	46197.2	47223.1	44125.4
PDLIM1	PDZ and LIM domain protein 1	PDLI1_HUMAN	_VWSPLVTEEGKR_.3	16863.5	4706.42	29567.8	25710.1	7577.86	29354	26300.4	23341.5	23906.3
PDLIM1	PDZ and LIM domain protein 1	PDLI1_HUMAN	_VWSPLVTEEGKR_.2	16681.2	19399.6	25745	15641.7	18034.5	30079.9	16701.9	17537.1	19237.4
PDLIM1	PDZ and LIM domain protein 1	PDLI1_HUMAN	_GC[Carbamidomethyl (C)]TDNLTLTVAR_.2	22325.6	56182.3	47488.6	29929.6	38205.6	42610.2	37265.9	39094	38673.4
PDLIM1	PDZ and LIM domain protein 1	PDLI1_HUMAN	_MNLASEPQEVLHIGSAHNR_.3	25789.5	10584.4	29655.8	30308	13832.8	35398.7	21256.4	22005.9	24784.9
PDLIM1	PDZ and LIM domain protein 1	PDLI1_HUMAN	_MNLASEPQEVLHIGSAHNR_.4	13889.5	672.777	13012.7	11937.6	2522.26	17191.4	11010	8766.85	8152.62
PDLIM1	PDZ and LIM domain protein 1	PDLI1_HUMAN	_[Acetyl (Protein N-term)]TTQQIDLQGPGPWGFR_.2	28853.7	30955.5	34553	28083.6	25411.7	41612.3	12093.7	33799.8	24335.6
PDLIM1	PDZ and LIM domain protein 1	PDLI1_HUMAN	_HPEC[Carbamidomethyl (C)]YVC[Carbamidomethyl (C)]TDC[Carbamidomethyl (C)]GTNLK_.2	10442.1	21227.3	17884.4	12565.9	16640.4	17407.2	14691	15345.9	15321
PDLIM1	PDZ and LIM domain protein 1	PDLI1_HUMAN	_HPEC[Carbamidomethyl (C)]YVC[Carbamidomethyl (C)]TDC[Carbamidomethyl (C)]GTNLK_.3	3679.32	6435.08	6269.5	2970.1	3430.56	5004.41	3413.14	5675.07	5452.42
PDLIM1	PDZ and LIM domain protein 1	PDLI1_HUMAN	_VAASIGNAQK_.2	8523.73	4035.79	10103.2	9732.89	9746.98	2140.97	6778.98	8051.55	9380.63
PDLIM1	PDZ and LIM domain protein 1	PDLI1_HUMAN	_VAASIGNAQK_.1	2244.86	3700.48	3774.38	4053.82	3144.48	5734.26	3505.02	3256.79	2716.08
PDLIM1	PDZ and LIM domain protein 1	PDLI1_HUMAN	_HRHPEC[Carbamidomethyl (C)]YVC[Carbamidomethyl (C)]TDC[Carbamidomethyl (C)]GTNLK_.3	4797.11	312.229	8579.06	7996.66	4848.34	13081.4	10000.9	5743.89	4431.2
PDLIM1	PDZ and LIM domain protein 1	PDLI1_HUMAN	_LVGGKDFEQPLAISR_.3	3545.57	1495.59	2279.17	2461.36	4178.76	8403.01	3229.75	1413.69	3996.42
ACOT7	Cytosolic acyl coenzyme A thioester hydrolase	BACH_HUMAN	_LMDEVAGIVAAR_.2	27892.1	34074.4	37088.7	34232.3	37846.7	38286.6	32845.3	32745.8	32982.3
ACOT7	Cytosolic acyl coenzyme A thioester hydrolase	BACH_HUMAN	_ATLWYVPLSLK_.2	25844.3	33820.5	30046.2	33645.4	32662.8	26752.7	29278.7	28643.9	32166.5
ACOT7	Cytosolic acyl coenzyme A thioester hydrolase	BACH_HUMAN	_MIEEAGAIISTR_.2	23425.2	25645.1	26551.8	19351.1	25322.9	26257.8	24691.2	22141.1	21845.7
ACOT7	Cytosolic acyl coenzyme A thioester hydrolase	BACH_HUMAN	_AASAFFTYVSLSQEGR_.2	14532.1	11210.3	22573.2	3277.66	14080.5	20382.5	17617.2	12620.4	13601.7
ACOT7	Cytosolic acyl coenzyme A thioester hydrolase	BACH_HUMAN	_TNIVTASVDAINFHDK_.2	18691.1	17629	17413.6	16666	18056.3	18929.7	17364.3	13003.7	15331.9
ACOT7	Cytosolic acyl coenzyme A thioester hydrolase	BACH_HUMAN	_TNIVTASVDAINFHDK_.3	14989.1	8635.74	1362.93	14177.8	10160.6	17287.4	18712.7	5162.61	9271.68
MYO1C	Unconventional myosin-Ic	MYO1C_HUMAN	_YLGLLENLR_.2	68005.1	47198.2	53194.2	72393	45275.9	74628.9	80628.5	63196	45385
MYO1C	Unconventional myosin-Ic	MYO1C_HUMAN	_TLFATEDALEVR_.2	49859.8	55098.5	43917.4	38999.7	46473.7	44811.9	45288.3	47707.6	50512.4
MYO1C	Unconventional myosin-Ic	MYO1C_HUMAN	_LLSVEGSTLR_.2	51239.9	42304.2	40351.5	47522	42126.1	30940	45538.7	45659.1	52041.1
MYO1C	Unconventional myosin-Ic	MYO1C_HUMAN	_FDEVLIR_.2	42933.7	39294.8	36903.2	37531.2	36904.6	39872.8	40636.6	39504.5	20552
MYO1C	Unconventional myosin-Ic	MYO1C_HUMAN	_SLC[Carbamidomethyl (C)]PETWPTWAGR_.2	23716.8	48937.1	42285	33287.6	38522.7	35427.1	34877.5	36401	36407.8
MYO1C	Unconventional myosin-Ic	MYO1C_HUMAN	_TSFLLNLR_.2	32463.4	35677.6	33089.3	36237.8	35641.3	33928.6	34511.7	30849.2	36842.7
MYO1C	Unconventional myosin-Ic	MYO1C_HUMAN	_DGTIDFTPGSELLITK_.2	27526.3	25902.5	27313.7	31549.6	20581.2	30300.3	26562.7	24541.1	25628.4
MYO1C	Unconventional myosin-Ic	MYO1C_HUMAN	_GVSFYEVPPHLFAVADTVYR_.3	25258.4	28493.1	25153.2	25902.1	25380.6	28210.9	26683.5	24198.4	26042.8
MYO1C	Unconventional myosin-Ic	MYO1C_HUMAN	_MSLLQLVEILQSK_.2	24074.4	24103.3	20164.7	24215.1	31184.5	10617.6	31672	25566.7	15498.9
MYO1C	Unconventional myosin-Ic	MYO1C_HUMAN	_VLQALGSEPIQYAVPVVK_.2	23916.2	18349.6	23107	24918.7	20324.9	20471.1	20777.7	20862.1	22284.2
MYO1C	Unconventional myosin-Ic	MYO1C_HUMAN	_VNSININQGSITFAGGPGR_.2	23672	15629.3	22957.3	22837.5	18045.3	24242.5	21851.8	20619.8	20405.5
MYO1C	Unconventional myosin-Ic	MYO1C_HUMAN	_C[Carbamidomethyl (C)]PENAFFLDHVR_.3	19842	19476.4	18823	18507.6	19042.7	17669.6	20402.1	19137.4	17723.6
MYO1C	Unconventional myosin-Ic	MYO1C_HUMAN	_YMDVQFDFK_.2	14279.1	21172.4	14404.6	19058	21862.6	16736	16927.9	16463.5	17917.9
MYO1C	Unconventional myosin-Ic	MYO1C_HUMAN	_SAIC[Carbamidomethyl (C)]IQSWWR_.2	13484.4	25217.2	17116.4	17396.9	22482.7	12666.4	16725.2	10825.2	21645.2
MYO1C	Unconventional myosin-Ic	MYO1C_HUMAN	_GIISILDEEC[Carbamidomethyl (C)]LRPGEATDLTFLEK_.3	14752.3	18101.8	17974.2	15064.4	19033.3	18739	16104.5	11911.1	18633.7
MYO1C	Unconventional myosin-Ic	MYO1C_HUMAN	_GAPVGGHILSYLLEK_.2	21840.3	11308.8	12458	19055	17347.7	16607.6	18153.7	9347.78	13617.7
MYO1C	Unconventional myosin-Ic	MYO1C_HUMAN	_WAAQTIR_.2	13245.3	18215.7	14495	15659.1	12616.5	14702	15759	14265.6	15523.5
MYO1C	Unconventional myosin-Ic	MYO1C_HUMAN	_LGTDEISPR_.2	15135.2	12842.9	14529	16986.1	11416.5	11946.7	13383.5	15344.9	13663.7
MYO1C	Unconventional myosin-Ic	MYO1C_HUMAN	_PQDGVAVLVR_.2	13009.3	11150.9	13538.8	13123.8	12404.3	13118.9	12109.8	10492.7	12229.2
MYO1C	Unconventional myosin-Ic	MYO1C_HUMAN	_NPIMSQC[Carbamidomethyl (C)]FDR_.2	12004.7	13397.6	14177.7	11121.5	10588.2	12463.4	12354.1	12237.1	5176.22
MYO1C	Unconventional myosin-Ic	MYO1C_HUMAN	_NNDLLFR_.2	13720.4	9905.19	14477.3	8930.66	11619.7	12377.6	11418	6149.43	11170.6
MYO1C	Unconventional myosin-Ic	MYO1C_HUMAN	_NGHLAVVAPR_.2	12048	9814.61	12031.6	10784.6	8172.05	13913.5	8986.54	11914.5	9999.37
MYO1C	Unconventional myosin-Ic	MYO1C_HUMAN	_DQAVMISGESGAGK_.2	9516.42	8997.05	7569.03	8760.98	8215.89	8116.86	9104.56	6547.38	6211.95
MYO1C	Unconventional myosin-Ic	MYO1C_HUMAN	_QLLLTPNAVVIVEDAK_.2	7859.16	5657.78	4875.43	6722.78	7040.73	9177.58	5653.56	6663.11	5253.1
MYO1C	Unconventional myosin-Ic	MYO1C_HUMAN	_NFHIFYQLLEGGEEETLR_.3	4465.42	5155.07	1411.05	2289.13	4817.42	4698.23	4558.91	4118.42	5002.63
MYO1F	Unconventional myosin-If	MYO1F_HUMAN	_YAILTPETWPR_.2	88119.6	11481.8	11241.8	87426.1	20541.5	10355.6	32762.4	41275.1	33979.3
MYO1F	Unconventional myosin-If	MYO1F_HUMAN	_LFDFLVEAINR_.2	75965.1	11166.3	14647.9	66445	15644	14422.7	33758.8	38990.5	37251.6
MYO1F	Unconventional myosin-If	MYO1F_HUMAN	_NPESLFLLEEVR_.2	55160.9	5188.4	4162.79	49946	8745.21	5735.88	14283.1	24802.9	26849
MYO1F	Unconventional myosin-If	MYO1F_HUMAN	_TLTVSVGDGLPK_.2	30232.7	6036.54	4962.04	28306.8	5076.53	9461.62	15070	17122.1	15454.5
MYO1F	Unconventional myosin-If	MYO1F_HUMAN	_KFDGFAR_.2	30430	3364.09	3978.74	30592.9	5622.81	5242.08	14553.6	13901	16202.8
MYO1F	Unconventional myosin-If	MYO1F_HUMAN	_QMPYFTDR_.2	26159.4	3354.22	3471.53	28048.3	3586.53	4881.56	13363.8	13834.1	12753.6
MYO1F	Unconventional myosin-If	MYO1F_HUMAN	_AVNMEPDQYQMGSTK_.2	24082.9	4037.01	3601.59	21973.4	4265.4	4255.57	10659.2	12304.5	13150.3
MYO1F	Unconventional myosin-If	MYO1F_HUMAN	_RPLPLTFSDTLQFR_.3	15594.4	423.802	468.644	17573.1	993.669	519.737	6996.33	7445.4	7046.85
MYO1F	Unconventional myosin-If	MYO1F_HUMAN	_ERVDFADSVTK_.2	6585.85	463.536	2749.26	7480.89	1834.88	794.085	693.294	2078.61	3074.69
MYO1F	Unconventional myosin-If	MYO1F_HUMAN	_NFVGDYLGLEERPELR_.3	46874.7	4550.35	8787.97	62614.6	8822.12	11922.7	24963.2	27321	33692.4
MYO1F	Unconventional myosin-If	MYO1F_HUMAN	_NFVGDYLGLEERPELR_.2	11144.7	1149.85	2506.88	17071.2	3154.84	998.481	2528.96	6346.63	6208.41
MYO1F	Unconventional myosin-If	MYO1F_HUMAN	_WTPIQYFNNK_.2	64828.1	5018.76	2730.67	46796.4	8088.87	18689.4	32579.9	27915.6	28411.2
MYO1F	Unconventional myosin-If	MYO1F_HUMAN	_C[Carbamidomethyl (C)]VYVIGR_.2	29235.3	3393.76	4188.87	28623.7	506.204	6003.92	14337.3	14728.4	14193.7
MYO1F	Unconventional myosin-If	MYO1F_HUMAN	_VSYDVSGFC[Carbamidomethyl (C)]ER_.2	26285.4	3677.46	2242.97	31480	5030.49	2051.06	12769.2	14290.8	11894.9
MYO1F	Unconventional myosin-If	MYO1F_HUMAN	_VVC[Carbamidomethyl (C)]DLIENK_.2	10446	1560.27	2871.14	14585.8	3489.56	952.184	6310.25	7394.53	3176.37
MYO1F	Unconventional myosin-If	MYO1F_HUMAN	_QGVQHLLR_.2	10103	1996.79	1838.9	11660.4	2491.44	2409.47	3622.95	5939.95	5805.37
MYO1F	Unconventional myosin-If	MYO1F_HUMAN	_NFHIYYQLLEGASQEQR_.3	16155.2	2954.76	1150.09	18835.9	1530.22	2527.81	7915.48	6313.11	8073.46
MYO1F	Unconventional myosin-If	MYO1F_HUMAN	_VDIQALR_.2	13558.4	1165.28	2730.01	16848.3	1068.02	1839.44	3835.52	3571.39	4602.59
SNAP23	Synaptosomal-associated protein 23	SNP23_HUMAN	_IEEGLDQINK_.2	11472.7	20964.4	24828.7	14652.7	20376.2	12437.5	11442.2	16732.3	16678.3
SNAP23	Synaptosomal-associated protein 23	SNP23_HUMAN	_ILGLAIESQDAGIK_.2	14480.8	11746	10399.9	14036.2	11488.3	12183.7	13439.8	12802.2	13199.7
SNAP23	Synaptosomal-associated protein 23	SNP23_HUMAN	_AHQITDESLESTR_.2	3909.17	3798.38	2312.33	3985.57	2180.79	3256.24	1920.2	1541.16	1625.58
SNAP23	Synaptosomal-associated protein 23	SNP23_HUMAN	_AHQITDESLESTR_.3	3053.48	1185.93	13.9347	1075.75	2028.66	1857.15	3330.57	2979.32	25.9562
AIP	AH receptor-interacting protein	AIP_HUMAN	_VLELDPALAPVVSR_.2	991.506	267.477	926.417	2388.73	1024.86	220.481	1570.92	1256.4	1719.13
GTPBP1	GTP-binding protein 1	GTPB1_HUMAN	_DDVIVTASNFSSER_.2	2142.46	2795.83	3072.34	2699.54	2277.21	2140.51	3155.92	1657.95	2940.02
LGALS9;LGALS9B;LGALS9C	Galectin-9;Galectin-9B;Galectin-9C	LEG9_HUMAN;LEG9B_HUMAN;LEG9C_HUMAN	_FEDGGYVVC[Carbamidomethyl (C)]NTR_.2	9458.02	5731.9	4676.14	11253	5020.81	3834.69	7267.52	9402.74	7196.64
STXBP3	Syntaxin-binding protein 3	STXB3_HUMAN	_VLLPVLLNK_.2	5322.27	9092.9	5885.09	8789.98	8578.99	7103.21	5563.14	7513	7451.88
STXBP3	Syntaxin-binding protein 3	STXB3_HUMAN	_TEQDLALGTDAEGQK_.2	5506.68	5803.57	4131.3	6045.33	5198.54	5125.56	5330.46	5888.9	4847.08
STXBP3	Syntaxin-binding protein 3	STXB3_HUMAN	_IENESDMIR_.2	4448.06	5506.72	4620.23	4599.82	6811.94	3890.53	4892.64	5452.6	5346.66
STXBP3	Syntaxin-binding protein 3	STXB3_HUMAN	_SVDC[Carbamidomethyl (C)]FLHDFASK_.2	2724.69	2828.45	3617.56	2708.91	2843.52	3567.7	3270.38	3824.42	1955
RAB27B	Ras-related protein Rab-27B	RB27B_HUMAN	_SLTTAFFR_.2	97443.7	41200.3	45058.8	108932	44034.9	50121.4	70059.9	68925.3	68389.9
RAB27B	Ras-related protein Rab-27B	RB27B_HUMAN	_FITTVGIDFR_.2	89941.8	41347.2	34379.9	96638.4	41493.9	27692	9433.76	58356.9	59261
RAB27B	Ras-related protein Rab-27B	RB27B_HUMAN	_LLALGDSGVGK_.2	36323.9	49185.3	34114.8	36849.3	45619	38555.3	28597.5	35279.4	33636.5
RAB27B	Ras-related protein Rab-27B	RB27B_HUMAN	_VHLQLWDTAGQER_.2	20531	25918.5	19374.5	15394.9	26456.6	19948.7	19910.6	20302.9	20730.1
RAB27B	Ras-related protein Rab-27B	RB27B_HUMAN	_VHLQLWDTAGQER_.3	9034.19	8390.35	8331.07	7164.13	7940.45	7604.74	7652.58	9229.44	7579.18
RAB27B	Ras-related protein Rab-27B	RB27B_HUMAN	_YGIPYFETSAATGQNVEK_.2	17665.8	33597	24352	16876.7	29352.9	25387.6	23609.6	24510.1	24040.3
RAB27B	Ras-related protein Rab-27B	RB27B_HUMAN	_AVETLLDLIMK_.2	8997.1	13283.3	10409.5	6657.47	12515.9	9214.32	8715.83	9116.55	8598.13
AP3B1	AP-3 complex subunit beta-1	AP3B1_HUMAN	_ASILWLIGENC[Carbamidomethyl (C)]ER_.2	12514	10760.4	12837.3	13249.2	10174.6	12408.7	10812	10359	12281.4
AP3B1	AP-3 complex subunit beta-1	AP3B1_HUMAN	_VVNVANVGAVPSGQDNIHR_.2	7028.37	6169.32	5829.26	7063.9	5177.33	6345.28	5719.45	5796.48	7152.22
AP3B1	AP-3 complex subunit beta-1	AP3B1_HUMAN	_IFLAQKPAPLLESPFK_.3	5407.9	6560.06	2787.41	4070.25	4939.02	3182.11	3767.58	3119.95	2837.11
AP3B1	AP-3 complex subunit beta-1	AP3B1_HUMAN	_LEILTNLANEANISTLLR_.2	3855.49	3371.1	692.186	3746.13	2500.62	2086.69	1455.02	4895.56	2388.94
AP3B1	AP-3 complex subunit beta-1	AP3B1_HUMAN	_LLTQYILNLGK_.2	1854.22	2643.87	2259.32	5261.83	2497.43	1771.21	505.053	2323.34	3935.34
AP3B1	AP-3 complex subunit beta-1	AP3B1_HUMAN	_SFTSEDDLVK_.2	7636.78	4308.56	7902.9	8721.13	5396.36	3311.59	7757.77	5336.18	2269.37
AP3B1	AP-3 complex subunit beta-1	AP3B1_HUMAN	_GLAAHYFFPR_.2	6531.92	7250.85	4627.7	1412.33	7612.53	1490.97	8410.88	6169.59	9358.89
SULT2B1	Sulfotransferase 2B1	ST2B1_HUMAN	_DVVVSLYHYSK_.2	408863	539888	523673	375981	560497	557693	495427	464087	461077
SULT2B1	Sulfotransferase 2B1	ST2B1_HUMAN	_GEVQFGSWFDHIK_.2	338281	594476	471224	367492	573707	483652	436650	445636	448175
SULT2B1	Sulfotransferase 2B1	ST2B1_HUMAN	_GEVQFGSWFDHIK_.3	17583.7	32743.6	27263.5	19975.6	30711.1	25685.8	25006.8	23810.4	24257.4
SULT2B1	Sulfotransferase 2B1	ST2B1_HUMAN	_DPGTPDQFLR_.2	333282	539979	498293	354573	493978	477280	437148	425800	401577
SULT2B1	Sulfotransferase 2B1	ST2B1_HUMAN	_LPGEYFR_.2	383589	390496	272299	325534	369204	265777	319184	329906	324611
SULT2B1	Sulfotransferase 2B1	ST2B1_HUMAN	_SVPIWER_.2	218200	235535	286206	237441	216051	281989	241893	238400	239703
SULT2B1	Sulfotransferase 2B1	ST2B1_HUMAN	_ANTMSNYTLLPPSLLDHR_.3	212503	190292	304401	216285	191138	292649	230277	248335	211120
SULT2B1	Sulfotransferase 2B1	ST2B1_HUMAN	_LMSSHLPIQIFTK_.2	113991	162435	145423	127349	167097	147487	126253	123044	142310
SULT2B1	Sulfotransferase 2B1	ST2B1_HUMAN	_LMSSHLPIQIFTK_.3	70790.5	96628.7	80576.6	79479.4	95097.9	72782.8	89101.5	58304.6	86652.4
SULT2B1	Sulfotransferase 2B1	ST2B1_HUMAN	_LM[Oxidation (M)]SSHLPIQIFTK_.3	5968.78	10096.7	4030.25	3769.42	8959.55	6090.97	5378.01	4608.39	3232.95
SULT2B1	Sulfotransferase 2B1	ST2B1_HUMAN	_NHFTVAQSEAFDR_.2	210485	138904	235004	189101	149316	251448	197267	191529	192369
SULT2B1	Sulfotransferase 2B1	ST2B1_HUMAN	_NHFTVAQSEAFDR_.3	15762.7	8354.64	17388.3	12203	8413.59	15187.4	14233.8	14055.7	8071.3
SULT2B1	Sulfotransferase 2B1	ST2B1_HUMAN	_DDDIFIITYPK_.2	141802	230409	214079	111824	186886	182935	166889	165322	162075
SULT2B1	Sulfotransferase 2B1	ST2B1_HUMAN	_EALGSVVAHSTFSAMK_.2	102896	153896	125790	89718	151824	131043	116405	117367	121935
SULT2B1	Sulfotransferase 2B1	ST2B1_HUMAN	_EALGSVVAHSTFSAMK_.3	23504.3	30489.4	31218.9	22324	28217.3	33081.6	30185.9	26982.6	25197
SULT2B1	Sulfotransferase 2B1	ST2B1_HUMAN	_EGDPSWIR_.2	110816	133819	122801	118867	133066	113858	120675	123974	125192
SULT2B1	Sulfotransferase 2B1	ST2B1_HUMAN	_PSLEPNTSLER_.2	47605.5	22873.9	98056.6	47379.4	18702.9	75539.6	51338.8	48103.6	45635.6
SULT2B1	Sulfotransferase 2B1	ST2B1_HUMAN	_GVC[Carbamidomethyl (C)]GDWK_.2	18342.3	45604.7	24957.9	19663.1	37432.6	22205.2	22597.2	25757.5	24641.8
SULT2B1	Sulfotransferase 2B1	ST2B1_HUMAN	_GVC[Carbamidomethyl (C)]GDWK_.1	7620.08	19179.8	12846	8540.09	16342.7	11901.6	12391.2	11105.6	10361
SULT2B1	Sulfotransferase 2B1	ST2B1_HUMAN	_IAGQLKDPGTPDQFLR_.3	20224.5	19663	14848.7	18311.7	22644.3	22334	20742	18804.8	16546.1
SULT2B1	Sulfotransferase 2B1	ST2B1_HUMAN	_IAGQLKDPGTPDQFLR_.2	13593.8	10816.6	9984.71	11768.1	16127.4	15849.1	10018.5	13282.3	10403.6
SULT2B1	Sulfotransferase 2B1	ST2B1_HUMAN	_IC[Carbamidomethyl (C)]GFLGRPLGK_.3	2241.2	7444.16	5300.66	4816.1	5787.83	8985.98	7115.66	4447.5	5804.49
SULT2B1	Sulfotransferase 2B1	ST2B1_HUMAN	_EPRPNSSPSPSPGQASETPHPRPS_.3	2158.22	284.398	2026.42	1692.15	796.803	2792.06	1556.91	1463.49	685.962
SULT2B1	Sulfotransferase 2B1	ST2B1_HUMAN	_SGTTWMIEIIC[Carbamidomethyl (C)]LILK_.2	2715.19	1045.69	10171	1106.48	2270.41	13915.1	5364.18	2739.23	1237.32
RHOD	Rho-related GTP-binding protein RhoD	RHOD_HUMAN	_SVGAVAYLEC[Carbamidomethyl (C)]SAR_.2	12618.2	18990.7	19694.4	13249.6	16438.6	20042.7	16316.7	14939.3	14852.1
RHOD	Rho-related GTP-binding protein RhoD	RHOD_HUMAN	_YMVNLQVK_.2	11024	19583.8	18961.3	13681.2	18100.4	19698.5	16596.1	12945.5	16061.7
RHOD	Rho-related GTP-binding protein RhoD	RHOD_HUMAN	_KVPIIVVGC[Carbamidomethyl (C)]K_.2	9825.41	23568.1	15602.2	7748.12	15003.8	10613.1	14274.3	13624.9	11251.1
RHOD	Rho-related GTP-binding protein RhoD	RHOD_HUMAN	_GKPVHLHIWDTAGQDDYDR_.3	13.6005	4236.03	7100.75	2503.72	6761.29	2576.31	2721.89	2512.74	4533.22
NDUFS8	NADH dehydrogenase [ubiquinone] iron-sulfur protein 8, mitochondrial	NDUS8_HUMAN	_TLLWTELFR_.2	21756	28060.2	26839.4	23169.2	29798.7	27185.7	25204.8	24912	24578.1
NDUFS8	NADH dehydrogenase [ubiquinone] iron-sulfur protein 8, mitochondrial	NDUS8_HUMAN	_GLGMTLSYLFR_.2	8941.91	16945	16375.7	13756.3	15862.8	18519.1	14130.3	16249	15168.7
NDUFS8	NADH dehydrogenase [ubiquinone] iron-sulfur protein 8, mitochondrial	NDUS8_HUMAN	_YVNMQDPEMDMK_.2	2389.72	6456.2	3230.33	3776.03	2866.34	4586.76	4060.75	4085.72	2386.83
PSMD11	26S proteasome non-ATPase regulatory subunit 11	PSD11_HUMAN	_EQSILELGSLLAK_.2	67751.9	77464.1	71161.6	55255.5	72450.9	68896.1	64437.8	64312.8	69643.5
PSMD11	26S proteasome non-ATPase regulatory subunit 11	PSD11_HUMAN	_IMLNTPEDVQALVSGK_.2	51143.5	59769.4	56237.1	55023.1	56996.2	54869.4	55709.2	58578.8	56987.6
PSMD11	26S proteasome non-ATPase regulatory subunit 11	PSD11_HUMAN	_TGQAAELGGLLK_.2	54316.9	57836.3	56404.6	41320.4	56788.3	59361.7	52641.3	46395.7	51180.6
PSMD11	26S proteasome non-ATPase regulatory subunit 11	PSD11_HUMAN	_LYDNLLEQNLIR_.2	40640.6	51988.6	51116.1	47559.1	53134.5	50687.8	49949.1	46919.9	51257.6
PSMD11	26S proteasome non-ATPase regulatory subunit 11	PSD11_HUMAN	_YQEALHLGSQLLR_.3	20752.5	19717.2	21920	15234.5	22753.7	22570.9	19732.8	21227.5	22171.9
PSMD11	26S proteasome non-ATPase regulatory subunit 11	PSD11_HUMAN	_YQEALHLGSQLLR_.2	11869.7	20480.2	12717.6	1924.29	14905.3	8899.84	13734.8	7737.53	16763
PSMD11	26S proteasome non-ATPase regulatory subunit 11	PSD11_HUMAN	_TYHALSNLPK_.2	17643.6	32309.8	30421.8	23549.7	31165.4	32572.3	28600.8	29507.1	29521.1
PSMD11	26S proteasome non-ATPase regulatory subunit 11	PSD11_HUMAN	_DDPIISTHLAK_.2	26335.9	24359.8	35000.5	26162.8	22171.9	30242.7	25127.4	26396	24310.4
PSMD11	26S proteasome non-ATPase regulatory subunit 11	PSD11_HUMAN	_AELRDDPIISTHLAK_.3	23055.3	16985.7	21985.9	20995.4	23143.3	24936.9	21799.8	22343.2	21291.8
PSMD11	26S proteasome non-ATPase regulatory subunit 11	PSD11_HUMAN	_FHGILDQGEGVLIIFDEPPVDK_.3	20252.2	16750.6	22754.1	16560.8	15570	21883.3	18474.4	17610	16897.4
PSMD11	26S proteasome non-ATPase regulatory subunit 11	PSD11_HUMAN	_VQIEHISSLIK_.2	12038.9	11097.4	12362.4	9392.3	13042.1	12972.7	11334.9	11340.5	10879.8
PSMD11	26S proteasome non-ATPase regulatory subunit 11	PSD11_HUMAN	_VQIEHISSLIK_.3	5594.4	5802.24	7219.49	5236.34	5690.24	6813.27	5890.69	5317.79	4802.18
PSMD11	26S proteasome non-ATPase regulatory subunit 11	PSD11_HUMAN	_ALLVEVQLLESK_.2	17430.7	17516	22121.3	6201.53	19468	21790.3	20099.2	14913.6	12364.6
PSMD11	26S proteasome non-ATPase regulatory subunit 11	PSD11_HUMAN	_AQSLLSTDR_.2	19402.2	10333.6	21415.6	16050.8	11436.9	21518.1	13870.5	20357.8	11447.6
PSMD11	26S proteasome non-ATPase regulatory subunit 11	PSD11_HUMAN	_VVDSLYNK_.2	8928.87	10925.9	11957.3	10401.7	10804.4	8581.43	9615.17	10706.4	11445.7
PSMD11	26S proteasome non-ATPase regulatory subunit 11	PSD11_HUMAN	_VVDSLYNK_.1	4614.22	5325.88	5805.07	5319.37	6278.24	5384.17	4734.18	5571.64	5485.72
PSMD11	26S proteasome non-ATPase regulatory subunit 11	PSD11_HUMAN	_SLADFEK_.2	10988.3	7481.26	8595.44	11529.8	7082.91	9299.54	10880.2	9275.68	9359.67
PSMD11	26S proteasome non-ATPase regulatory subunit 11	PSD11_HUMAN	_SLADFEK_.1	6369.58	4380	6681.31	6162.79	5462.65	6480.48	6509.81	4760	6264.82
PSMD11	26S proteasome non-ATPase regulatory subunit 11	PSD11_HUMAN	_LVSLYFDTK_.2	10796.3	16358.6	14114.6	9018.59	14050.4	14089.9	10642.1	12614.9	13232.3
PSMD11	26S proteasome non-ATPase regulatory subunit 11	PSD11_HUMAN	_EASIDILHSIVK_.2	14286.4	14882.6	15205.3	9990.04	9188.12	7301.79	5410.26	11059.2	10312.6
PSMD11	26S proteasome non-ATPase regulatory subunit 11	PSD11_HUMAN	_DIQENDEEAVQVK_.2	8157.66	5621.03	11214.1	6813.84	8561.16	10982.4	9319.75	7687.15	9119.77
PSMD11	26S proteasome non-ATPase regulatory subunit 11	PSD11_HUMAN	_LQATLDMQSGIIHAAEEK_.2	1605.59	3243.77	4406.06	2609.46	5285.39	3498.41	2019.7	4265.17	3631.94
PSMD11	26S proteasome non-ATPase regulatory subunit 11	PSD11_HUMAN	_VIEPFSR_.2	3771.74	1881.31	1749.39	169.783	10240.4	1508.89	1519.12	384.44	6791.66
PSMD12	26S proteasome non-ATPase regulatory subunit 12	PSD12_HUMAN	_GSLESPATDVFGSTEEGEK_.2	282410	53286.3	57591	245716	67717	55713.6	134325	147264	45984.1
PSMD12	26S proteasome non-ATPase regulatory subunit 12	PSD12_HUMAN	_LQEVIETLLSLEK_.2	77539.4	68922.8	78272.9	65454.4	72801	77884.6	71926.4	66293.9	70748.7
PSMD12	26S proteasome non-ATPase regulatory subunit 12	PSD12_HUMAN	_LFTTMELMR_.2	49078.7	58352	51456.5	58952.5	65503.7	51753.1	63171.7	53651.1	61382.3
PSMD12	26S proteasome non-ATPase regulatory subunit 12	PSD12_HUMAN	_IYVEIER_.2	57573.1	42871.9	55297.1	54101.9	46617.9	55864.9	56147.3	48432.1	40352.1
PSMD12	26S proteasome non-ATPase regulatory subunit 12	PSD12_HUMAN	_AIYDTPC[Carbamidomethyl (C)]IQAESEK_.2	40203.9	54103.3	62490.7	45595.7	46385.6	59207.2	52987.2	51426.7	41913.1
PSMD12	26S proteasome non-ATPase regulatory subunit 12	PSD12_HUMAN	_LAGIINFQR_.2	37947.2	53777.5	45656.2	39160.7	48197.9	43898	41420	41376.8	45087.1
PSMD12	26S proteasome non-ATPase regulatory subunit 12	PSD12_HUMAN	_WSTLVEDYGMELR_.2	41592	48128.5	54522.8	37024.7	36557.5	49633.3	41423.2	46914.9	32853.6
PSMD12	26S proteasome non-ATPase regulatory subunit 12	PSD12_HUMAN	_LNSLMSLVNK_.2	33681.9	36018.7	40739.9	33820.1	37520.9	38460.4	36711.4	35018.5	34455.1
PSMD12	26S proteasome non-ATPase regulatory subunit 12	PSD12_HUMAN	_KGSLESPATDVFGSTEEGEKR_.3	32766.8	32884.3	37687.6	31993.8	39460.6	37121.8	34338.9	33627.3	34214.6
PSMD12	26S proteasome non-ATPase regulatory subunit 12	PSD12_HUMAN	_EWDLLNENIMLLSK_.2	32188.7	31573.1	40727.5	28536.3	30472.4	39783.4	29558.9	35243.7	31180.8
PSMD12	26S proteasome non-ATPase regulatory subunit 12	PSD12_HUMAN	_VEFILEQMR_.2	32840.8	40747.3	32243.1	17784.8	37977	7115.8	37340.5	36265.6	32595.9
PSMD12	26S proteasome non-ATPase regulatory subunit 12	PSD12_HUMAN	_SVVLYVILAPFDNEQSDLVHR_.3	16460	15893.5	25387.8	12966	15664.2	26712.4	19970.6	17361.1	12168.6
PSMD12	26S proteasome non-ATPase regulatory subunit 12	PSD12_HUMAN	_DPNNLLNDWSQK_.2	18741.3	15110.2	15841	17098.7	25212.3	5807.01	24777.2	9069.92	10561.9
PSMD12	26S proteasome non-ATPase regulatory subunit 12	PSD12_HUMAN	_FFQEENTEK_.2	14395.8	13188.7	16429.8	16975	17256.6	14638.2	15148.4	16650.7	16689.5
PSMD12	26S proteasome non-ATPase regulatory subunit 12	PSD12_HUMAN	_GSLESPATDVFGSTEEGEKR_.3	13946	14337.6	16949.3	13645.9	10553	14818	15914.5	15770.4	14390.9
PSMD12	26S proteasome non-ATPase regulatory subunit 12	PSD12_HUMAN	_LAGIINFQRPK_.3	4074.19	2639.21	1714.81	3302.91	2740.22	3794.37	2969.56	3007.56	2815.2
PSMD9	26S proteasome non-ATPase regulatory subunit 9	PSMD9_HUMAN	_GIGMNEPLVDC[Carbamidomethyl (C)]EGYPR_.2	24819.1	17139.5	23237.3	29882	17277.5	21351.9	19761.8	21233.7	19280.4
PSMD9	26S proteasome non-ATPase regulatory subunit 9	PSMD9_HUMAN	_SDVDLYQVR_.2	15224.3	7261.61	11218.7	13799	7739.8	12037.3	11293	11572.4	10192.2
PSMD9	26S proteasome non-ATPase regulatory subunit 9	PSMD9_HUMAN	_QVEEALHQLHAR_.3	5175.52	2833.41	5133.59	7156.92	3423.74	6044.32	4418.56	3542.87	4338.04
PSMD9	26S proteasome non-ATPase regulatory subunit 9	PSMD9_HUMAN	_GLLGC[Carbamidomethyl (C)]NIIPLQR_.2	18800.3	9772.06	17384	21275.9	1362.52	15992.7	14182.9	18759.7	13968.5
PGRMC1	Membrane-associated progesterone receptor component 1	PGRC1_HUMAN	_FYGPEGPYGVFAGR_.2	22060.1	17363	24757.3	31626.6	20365	24552.6	26901.2	21344	19716.7
PGRMC1	Membrane-associated progesterone receptor component 1	PGRC1_HUMAN	_EGEEPTVYSDEEEPKDESAR_.3	2730.93	1778.68	4708.39	6797.68	1159.34	3675.29	4890.68	4303.06	5007.83
CLIC1	Chloride intracellular channel protein 1	CLIC1_HUMAN	_LAALNPESNTAGLDIFAK_.2	966927	929696	832199	1.13385e+06	862093	905410	891727	921171	931184
CLIC1	Chloride intracellular channel protein 1	CLIC1_HUMAN	_GFTIPEAFR_.2	829450	531678	618254	852516	500483	665196	682008	676964	678402
CLIC1	Chloride intracellular channel protein 1	CLIC1_HUMAN	_GVTFNVTTVDTK_.2	307152	323811	273310	293383	303214	291801	281105	300593	313298
CLIC1	Chloride intracellular channel protein 1	CLIC1_HUMAN	_FLDGNELTLADC[Carbamidomethyl (C)]NLLPK_.2	198713	306453	200023	269621	241780	198065	219338	227614	239784
CLIC1	Chloride intracellular channel protein 1	CLIC1_HUMAN	_NSNPALNDNLEK_.2	227154	206149	196522	266780	201572	206502	205471	221934	218857
CLIC1	Chloride intracellular channel protein 1	CLIC1_HUMAN	_YLSNAYAR_.2	223257	133806	167681	242774	116420	167183	166257	191974	200698
CLIC1	Chloride intracellular channel protein 1	CLIC1_HUMAN	_IGNC[Carbamidomethyl (C)]PFSQR_.2	168589	174043	142939	188752	184377	156262	154086	157521	171449
CLIC1	Chloride intracellular channel protein 1	CLIC1_HUMAN	_LHIVQVVC[Carbamidomethyl (C)]K_.2	58785.4	99269.4	72778	74597.4	61588	71940.3	71414.4	69030.1	74725.7
CLIC1	Chloride intracellular channel protein 1	CLIC1_HUMAN	_IEEFLEAVLC[Carbamidomethyl (C)]PPR_.2	52122.3	72792	64757.6	82839.9	76464.2	48642.9	62735.2	67328.2	75286.8
CLIC1	Chloride intracellular channel protein 1	CLIC1_HUMAN	_KFLDGNELTLADC[Carbamidomethyl (C)]NLLPK_.3	61225.6	53437.3	60361.5	68969.6	46670.2	58880.8	56657	56890.4	57669.8
CLIC1	Chloride intracellular channel protein 1	CLIC1_HUMAN	_LFMVLWLK_.2	34173	37892.9	56244	23255.4	31714	72906.6	43250.4	33511.4	21516.4
CLIC1	Chloride intracellular channel protein 1	CLIC1_HUMAN	_LFM[Oxidation (M)]VLWLK_.2	4538.13	6301.37	6181.85	2065.06	5624.66	6386.83	4769.89	3348.28	2334.58
CLIC1	Chloride intracellular channel protein 1	CLIC1_HUMAN	_LLYGTEVHTDTNK_.2	22108.4	17189.7	18130.4	13513.8	13725.2	16151.3	16708	16600.8	15764.4
CLIC1	Chloride intracellular channel protein 1	CLIC1_HUMAN	_LC[Carbamidomethyl (C)]PGGQLPFLLYGTEVHTDTNK_.3	7486.08	19317.9	14854.8	14606.5	11717.1	15104.6	13078.8	14771.2	13419
EIF3F	Eukaryotic translation initiation factor 3 subunit F	EIF3F_HUMAN	_LHPVILASIVDSYER_.2	14341.9	20826.4	27781.8	11061.5	18466.4	23813	14265.5	17475.8	18269.8
EIF3F	Eukaryotic translation initiation factor 3 subunit F	EIF3F_HUMAN	_LHPVILASIVDSYER_.3	16021.5	23699	13342.1	9343.24	20338.3	18836.1	12576.6	17165.5	20046.9
EIF3F	Eukaryotic translation initiation factor 3 subunit F	EIF3F_HUMAN	_VIGLSSDLQQVGGASAR_.2	32025.9	29425.7	41481	27385.2	34188.2	44428.8	35710.1	30054.1	34554.8
EIF3F	Eukaryotic translation initiation factor 3 subunit F	EIF3F_HUMAN	_IGVDLIMK_.2	25087	38552.2	38672	23508.9	37291	33312.7	30389.5	31787.8	31072.1
EIF3F	Eukaryotic translation initiation factor 3 subunit F	EIF3F_HUMAN	_AYVSTLMGVPGR_.2	27654.9	38443.4	37760.4	21400.1	34828	35015.2	29583.5	31267.2	29715.8
EIF3F	Eukaryotic translation initiation factor 3 subunit F	EIF3F_HUMAN	_TMGVMFTPLTVK_.2	15630.4	32704.9	30072.2	16652.9	30428.7	28342	21240	24438.7	26975.2
EIF3F	Eukaryotic translation initiation factor 3 subunit F	EIF3F_HUMAN	_VIGTLLGTVDK_.2	8300.98	30574.5	32291.4	21159.2	28097.1	15228.4	31465.5	27094.5	22263.6
EIF3F	Eukaryotic translation initiation factor 3 subunit F	EIF3F_HUMAN	_EAPNPIHLTVDTSLQNGR_.3	7120.37	7716.04	13633.3	6589	10232.4	9582.7	11720.1	12267.9	8556.79
EIF3F	Eukaryotic translation initiation factor 3 subunit F	EIF3F_HUMAN	_EAPNPIHLTVDTSLQNGR_.2	5095.91	7667.18	9664.04	3200.3	6815.51	8630.64	4736.7	5493.91	5183.77
EIF3F	Eukaryotic translation initiation factor 3 subunit F	EIF3F_HUMAN	_FLMSLVNQVPK_.2	10902.3	20684.5	19776.2	9294.42	16468.1	18187.8	17369.1	13986.5	15896.8
EIF3F	Eukaryotic translation initiation factor 3 subunit F	EIF3F_HUMAN	_YAYYDTER_.2	6880.85	21234.5	18029.5	7124.13	19518.2	17659.1	9495.33	11582.2	14556.4
EIF3F	Eukaryotic translation initiation factor 3 subunit F	EIF3F_HUMAN	_NMYELHK_.2	2513.62	8785.62	3893	6893.77	5767.42	2212.43	5167.14	7275.65	2966.76
QSOX1	Sulfhydryl oxidase 1	QSOX1_HUMAN	_LAGAPSEDPQFPK_.2	180693	144739	110965	116309	147332	99729.2	129846	139822	142083
QSOX1	Sulfhydryl oxidase 1	QSOX1_HUMAN	_DC[Carbamidomethyl (C)]ASHFEQMAAASMHR_.3	156787	100102	107659	99174	90064.3	105120	115080	103919	97370.3
QSOX1	Sulfhydryl oxidase 1	QSOX1_HUMAN	_EVALDLSQHK_.2	140659	97855.4	96123.7	90581.4	103302	84063.5	91855.6	95360.8	99682.3
QSOX1	Sulfhydryl oxidase 1	QSOX1_HUMAN	_VPVLMESR_.2	138881	86781.3	100330	96927.3	98693.6	89817.7	102592	91717.5	91186.8
QSOX1	Sulfhydryl oxidase 1	QSOX1_HUMAN	_GYVHYFFGC[Carbamidomethyl (C)]R_.2	108840	87342.6	75857.5	89823.7	94150.8	61751.4	91878.7	84776.1	89086.9
QSOX1	Sulfhydryl oxidase 1	QSOX1_HUMAN	_GYVHYFFGC[Carbamidomethyl (C)]R_.3	16890.8	10555.7	4875.8	8463.42	10695.8	3153.09	13855.8	7851.81	11461.1
QSOX1	Sulfhydryl oxidase 1	QSOX1_HUMAN	_IYMADLESALHYILR_.3	113678	72937.5	73979.7	88600.8	80745.8	68764.9	78423.2	83697.8	82280.8
QSOX1	Sulfhydryl oxidase 1	QSOX1_HUMAN	_IYMADLESALHYILR_.2	14756.7	6061.83	10427.4	11748.1	10758.8	6823.41	9572.11	7244.92	7730.71
QSOX1	Sulfhydryl oxidase 1	QSOX1_HUMAN	_IYM[Oxidation (M)]ADLESALHYILR_.3	5933.07	1472.99	1703.34	3595.46	3083	2050.55	2264.06	2133.08	762.79
QSOX1	Sulfhydryl oxidase 1	QSOX1_HUMAN	_AHFSPSNIILDFPAAGSAAR_.3	124611	77703.9	81660.8	83457.2	87890.1	71218.6	82705.1	84749.1	89507.8
QSOX1	Sulfhydryl oxidase 1	QSOX1_HUMAN	_FPVLEGQR_.2	123623	81715.3	47714.8	94520.6	91524.4	40355.3	76529.4	81297.7	87618.9
QSOX1	Sulfhydryl oxidase 1	QSOX1_HUMAN	_VNWIGC[Carbamidomethyl (C)]QGSEPHFR_.2	36827.5	29124.9	30579.3	36212.4	32539.3	30141.1	28119.5	31077.6	32364.9
QSOX1	Sulfhydryl oxidase 1	QSOX1_HUMAN	_VNWIGC[Carbamidomethyl (C)]QGSEPHFR_.3	43514.6	27360.4	34258.1	35290.4	25450.3	27903.6	34443	25771.4	32562.9
QSOX1	Sulfhydryl oxidase 1	QSOX1_HUMAN	_SFYTAYLQR_.2	90074.8	49068.3	52604.4	62730	59977.2	56043.3	64102.9	63645.5	63607.1
QSOX1	Sulfhydryl oxidase 1	QSOX1_HUMAN	_LEEIDGFFAR_.2	77684.5	50858.4	56830.1	47497.5	53170.4	43514.9	55538.1	56292.2	57952.4
QSOX1	Sulfhydryl oxidase 1	QSOX1_HUMAN	_NNEEYLALIFEK_.2	72724.2	46259.6	49001.2	41308	50916.5	42375.9	49680.5	49723.4	50681.7
QSOX1	Sulfhydryl oxidase 1	QSOX1_HUMAN	_VGSPNAAVLWLWSSHNR_.3	45741.7	31249.5	35790.3	35401	35619.1	30109.9	28465	34446.5	36787.3
QSOX1	Sulfhydryl oxidase 1	QSOX1_HUMAN	_IPYSFFK_.2	48494.6	32231.1	28311.7	34586.8	36459.1	22629.7	33949.1	35483.1	33537.6
QSOX1	Sulfhydryl oxidase 1	QSOX1_HUMAN	_PLVQNFLHSVNEWLK_.3	28249.2	19948.7	21099.7	24149.5	20082.4	17062.5	20568.4	21363.6	19875.8
QSOX1	Sulfhydryl oxidase 1	QSOX1_HUMAN	_KVNWIGC[Carbamidomethyl (C)]QGSEPHFR_.3	21315.5	15750.1	13814.7	14010.1	12601.8	7365.28	10184.1	11648.5	15400.7
QSOX1	Sulfhydryl oxidase 1	QSOX1_HUMAN	_ELC[Carbamidomethyl (C)]SAC[Carbamidomethyl (C)]HNER_.2	11507.9	6551.4	6691.32	6704.4	8436.85	4522.83	6236.96	6598.72	6826.44
QSOX1	Sulfhydryl oxidase 1	QSOX1_HUMAN	_FVAVLAK_.1	10172.7	5863.66	6191.25	9398.94	6912.82	4913.9	3054.74	6419.18	8088.48
QSOX1	Sulfhydryl oxidase 1	QSOX1_HUMAN	_LAALDC[Carbamidomethyl (C)]AEETNSAVC[Carbamidomethyl (C)]R_.2	6773.67	3981.8	4232.97	5359.03	6540.42	2307.3	4608.83	5666.97	4455.02
QSOX1	Sulfhydryl oxidase 1	QSOX1_HUMAN	_KFGVTDFPSC[Carbamidomethyl (C)]YLLFR_.3	3338.57	2533.5	4158.27	4456.69	7144.57	2394.76	4450.49	1164.7	1210.37
QSOX1	Sulfhydryl oxidase 1	QSOX1_HUMAN	_NGSGAVFPVAGADVQTLR_.2	79872.2	46816.6	52624.8	55365.5	3104.48	49306.7	56274.3	61896.1	46105.3
DCTN6	Dynactin subunit 6	DCTN6_HUMAN	_IAPGAVVC[Carbamidomethyl (C)]VESEIR_.2	14280.9	16327.7	16551.6	12976.6	15133.6	14220.3	18360.7	15964.7	19590.3
IPO5	Importin-5	IPO5_HUMAN	_SLLIPYLDNLVK_.2	34812.7	44323.9	32886.8	41451	42162.9	32437.2	31563	36981.1	39923.8
IPO5	Importin-5	IPO5_HUMAN	_FLFDSVSSQNVGLR_.2	18122	16014.8	21210.6	15343.7	23121.4	19382.9	17307.3	15557.2	20642.7
IPO5	Importin-5	IPO5_HUMAN	_ITFLLQAIR_.2	14288.6	16309.6	18694.8	14005.5	17146.7	16623.2	16632.6	16644.2	14687.1
IPO5	Importin-5	IPO5_HUMAN	_VIAALLQTMEDQGNQR_.2	15842.7	13971.3	14733.7	16572.7	13077.3	15286.7	16290.1	14158	17401.5
IPO5	Importin-5	IPO5_HUMAN	_AIGTEPDSDVLSEIMHSFAK_.3	13510.3	15175.4	15666.5	16442.5	14550.5	14832.1	14210.2	14639.4	15825.1
IPO5	Importin-5	IPO5_HUMAN	_NLIDEDGNNQWPEGLK_.2	13610.3	16797	12256.7	15182.5	21613.6	11194.6	8401.27	14069.6	17162.1
IPO5	Importin-5	IPO5_HUMAN	_VAAAESMPLLLEC[Carbamidomethyl (C)]AR_.2	7475.41	22729.5	17012.3	8635.64	14349.8	12612.6	13251.2	10924.8	14029.5
IPO5	Importin-5	IPO5_HUMAN	_LMVPLLK_.2	12391.8	13973.1	13903.9	14288.7	10971.9	12836.7	12124.9	11548.1	12289.2
IPO5	Importin-5	IPO5_HUMAN	_EFQQYLPVVMGPLMK_.2	9801.58	14688.1	12754.1	12906.4	13534	14547.6	12041.2	15692.4	7433.73
IPO5	Importin-5	IPO5_HUMAN	_EHIMQMLQNPDWK_.2	6832.57	8981.12	7491.87	8859.19	9924.4	4198.79	8997.72	7500.75	9019.51
IPO5	Importin-5	IPO5_HUMAN	_EHIMQMLQNPDWK_.3	4497.88	3387.55	6425.32	6116.27	2845.58	4690.77	4080.57	4284.11	3932.75
IPO5	Importin-5	IPO5_HUMAN	_HFADLLPGFLQAVNDSC[Carbamidomethyl (C)]YQNDDSVLK_.3	9275.22	13026.5	13162	12968.1	12717.7	11054.9	12272.3	11887	11113.5
IPO5	Importin-5	IPO5_HUMAN	_VSDILHSIFSSYK_.2	3789.53	6800.44	5060.51	5379.88	5939.62	5925.08	3270.59	5218.13	3800.61
IPO5	Importin-5	IPO5_HUMAN	_VSDILHSIFSSYK_.3	2724.06	3309.39	2498.81	2677.84	2455.21	1945.03	1878.18	2427.49	2708.8
IPO5	Importin-5	IPO5_HUMAN	_LVLPMIK_.2	5806.58	6628.88	6670.45	6437.58	6184.87	7760.04	6139.83	8041.94	6011.97
IPO5	Importin-5	IPO5_HUMAN	_EGFVEYTEQVVK_.2	13480.2	159.776	10747	14839.6	2009.07	8081.11	8250.34	15992.5	9613.72
DNM1L	Dynamin-1-like protein	DNM1L_HUMAN	_LGIIGVVNR_.2	16928.5	20414.2	15519.4	18977.5	16374	23883.9	17218.6	23006.1	20776.1
DNM1L	Dynamin-1-like protein	DNM1L_HUMAN	_SSLLDDLLTESEDMAQR_.2	15056.2	14120.5	15633.9	18877.5	16377.5	15388.1	16969.4	15140.8	15823.2
DNM1L	Dynamin-1-like protein	DNM1L_HUMAN	_SSVLESLVGR_.2	12301.3	13944.9	22062.5	13666	10928.5	19844.8	19283	14996.7	15669.1
DNM1L	Dynamin-1-like protein	DNM1L_HUMAN	_DTLQSELVGQLYK_.2	6892.61	12844.4	9958.26	12650.2	14047.9	12654.1	8559.89	10656.1	10072
DNM1L	Dynamin-1-like protein	DNM1L_HUMAN	_LYTDFDEIRQEIENETER_.3	13312.6	9164.87	10765.2	11919.3	8682.89	10871	8928.18	11832.1	11759.4
DNM1L	Dynamin-1-like protein	DNM1L_HUMAN	_ALQGASQIIAEIR_.2	11685.7	8816.16	10430.2	11703	8272.7	12535.2	6925.02	7380.52	8492.7
DNM1L	Dynamin-1-like protein	DNM1L_HUMAN	_LHDAIVEVVTC[Carbamidomethyl (C)]LLR_.2	5556.09	2215.32	7214.23	6145.65	7762.68	8261.74	6484.78	7436.05	3389.94
DNM1L	Dynamin-1-like protein	DNM1L_HUMAN	_LHDAIVEVVTC[Carbamidomethyl (C)]LLR_.3	1957.61	1673	2791.68	3240.18	3713.55	3349.92	2800.39	2642.94	1070.51
DNM1L	Dynamin-1-like protein	DNM1L_HUMAN	_GHAVNLLDVPVPVAR_.3	5002.73	1314.33	5467.99	5608.49	1857.86	5684.88	5076.88	4825.44	4071.41
DNM1L	Dynamin-1-like protein	DNM1L_HUMAN	_SATLLQLITK_.2	1340.23	2872.6	3761.2	3503.08	2978.38	2540.71	1593.59	3240.96	2067.51
DNM1L	Dynamin-1-like protein	DNM1L_HUMAN	_IC[Carbamidomethyl (C)]YIFHETFGR_.3	3136.7	1647.62	1978.81	3593.81	2580.45	1365.44	1217.15	1284.75	1543.25
RTCA	RNA 3'-terminal phosphate cyclase	RTCA_HUMAN	_DLYVNIQPVQEPK_.2	19222.3	16196.5	19078.6	15858.8	19731.5	22440.4	15417	17565.9	10764.3
RTCA	RNA 3'-terminal phosphate cyclase	RTCA_HUMAN	_VSTALSC[Carbamidomethyl (C)]LLGLPLR_.2	11650.1	13544	12604.3	15780.7	12527.7	14686.4	13110.4	13342.4	14381.3
RTCA	RNA 3'-terminal phosphate cyclase	RTCA_HUMAN	_AFVAGVLPFK_.2	14252.3	12342.3	12220.1	14920.9	13185.8	12256	12683.9	12932.3	11825.3
RTCA	RNA 3'-terminal phosphate cyclase	RTCA_HUMAN	_VGIEAAEMLLANLR_.2	10201.7	7380.46	9449.45	11486.3	7061.24	9659.22	8818.43	9215.77	9369.45
RTCA	RNA 3'-terminal phosphate cyclase	RTCA_HUMAN	_FGFIFNC[Carbamidomethyl (C)]DIK_.2	7261.15	7161.2	9901.22	9851.76	7800.35	8762.03	8448.56	10310.2	8697.58
RTCA	RNA 3'-terminal phosphate cyclase	RTCA_HUMAN	_QLNPINLTER_.2	4578.21	4026.36	3597.18	5147.67	1453.78	4723.73	3195.36	2580.41	2674.99
MANBA	Beta-mannosidase	MANBA_HUMAN	_LLLQSVVDANMNTLR_.2	29527.9	18335	38304.9	22599.6	14593.2	26764.8	31147.8	23199.9	22976.5
MANBA	Beta-mannosidase	MANBA_HUMAN	_VNLILEGVDTVSK_.2	19212.9	10374.3	23761.7	11083.4	11133.6	18639.2	15463.6	13465.8	12590
MANBA	Beta-mannosidase	MANBA_HUMAN	_YSFDITNVVR_.2	18576.4	6776.21	19719.1	11247.7	13728.3	13555.5	12141.7	13776.5	15328
MANBA	Beta-mannosidase	MANBA_HUMAN	_TILFYPWEPTSK_.2	18172.9	6813.35	19952	11917.8	10482.1	17043.8	13506.5	13190.9	11980.1
MANBA	Beta-mannosidase	MANBA_HUMAN	_IPFEISK_.2	15889.3	9998.84	20939.8	8990.67	11076.6	16034.7	13031.5	13001	13048.6
MANBA	Beta-mannosidase	MANBA_HUMAN	_INGFPIFLK_.2	10599	5051.48	13837.9	7101.04	5415.67	9755.9	7521.07	8416.61	8241.32
MANBA	Beta-mannosidase	MANBA_HUMAN	_LPQSTDPLR_.2	6307.35	6564.66	15680.8	2644.58	8805.57	10949.7	7177.48	7761.84	6648.67
MANBA	Beta-mannosidase	MANBA_HUMAN	_TVELIEEPIK_.2	7643.75	1612.1	11813.9	2570.47	5501.44	6155.99	6617.23	5040.14	3520.09
MANBA	Beta-mannosidase	MANBA_HUMAN	_FSDNGFLMTEK_.2	5219.97	2703.7	7633.57	2635.1	3042.18	6383.91	5410.36	2404.26	5349.2
MANBA	Beta-mannosidase	MANBA_HUMAN	_GSNWIPADSFQDR_.2	21505.8	18778.2	7396.69	18237.5	22148.1	2230.42	13298.2	27506.6	23658.2
MANBA	Beta-mannosidase	MANBA_HUMAN	_VSSTEDWSFNSK_.2	9890.44	1199.39	6865.39	5155.09	2008.28	4718.12	7484.95	2878.95	7288.96
MANBA	Beta-mannosidase	MANBA_HUMAN	_FQSAVLYAAQQSK_.2	2544.61	1233.89	2588.68	1048.2	3342.31	1049.69	2214.51	2532.14	1171.3
AGRN	Agrin	AGRIN_HUMAN	_EAAC[Carbamidomethyl (C)]LQQTQIEEAR_.2	1367.49	352.264	2165.6	1968.78	564.066	2376.62	2638.67	1508.47	1808.04
EXOC5	Exocyst complex component 5	EXOC5_HUMAN	_NVDTVLMELGVR_.2	13124.7	14022.2	12271.5	15198.1	10762.5	15930.2	20641.9	16122.8	16681.8
EXOC5	Exocyst complex component 5	EXOC5_HUMAN	_YFNEFLDGELK_.2	6860.81	8105.46	8941.83	11010.2	4997.19	10943.4	6608.96	8487.72	8812.8
EXOC5	Exocyst complex component 5	EXOC5_HUMAN	_YHDLEC[Carbamidomethyl (C)]QLIQEFTSAQR_.3	1647.4	6410.53	4591.1	4908.53	5409.01	3530.87	3813.3	4311.44	6209.47
PSMD14	26S proteasome non-ATPase regulatory subunit 14	PSDE_HUMAN	_AVAVVVDPIQSVK_.2	20695.6	45946.1	41737.7	30591.1	45783.8	41640	27911.7	35751.4	35137.8
PSMD14	26S proteasome non-ATPase regulatory subunit 14	PSDE_HUMAN	_VVIDAFR_.2	27126.4	37377.1	34166.7	28093.8	34406.2	33524.6	31598.7	31512.2	30905.1
PSMD14	26S proteasome non-ATPase regulatory subunit 14	PSDE_HUMAN	_MLLNLHK_.2	21932.2	28451.2	29060.8	16988.5	27647.8	21508.5	22688.4	23429	23830.3
PSMD14	26S proteasome non-ATPase regulatory subunit 14	PSDE_HUMAN	_AVEEEDKMTPEQLAIK_.2	3276.45	6505.57	4923.82	3212.18	6329.8	5067.7	5367.89	3770.55	4545.09
PSMD14	26S proteasome non-ATPase regulatory subunit 14	PSDE_HUMAN	_LINANMMVLGHEPR_.3	7640.54	6821.23	7285.77	8872.7	9772.45	10882.7	8609.16	8526.15	8069.29
PSMD14	26S proteasome non-ATPase regulatory subunit 14	PSDE_HUMAN	_LINANMMVLGHEPR_.2	995.438	2466.51	1487.17	1151.65	1959.96	937.962	943.368	966.975	3417.01
PSMD14	26S proteasome non-ATPase regulatory subunit 14	PSDE_HUMAN	_SWMEGLTLQDYSEHC[Carbamidomethyl (C)]K_.2	2933.45	4857.06	7359.26	2910.81	4851.08	5622.29	3230.38	4212.54	4751.12
PSMD14	26S proteasome non-ATPase regulatory subunit 14	PSDE_HUMAN	_SWMEGLTLQDYSEHC[Carbamidomethyl (C)]K_.3	2637.7	1306.49	842.13	1139.27	3087.8	756.368	3831.76	478.563	310.353
KPNA3	Importin subunit alpha-4	IMA4_HUMAN	_SGILPILVK_.2	10406.9	28850.4	30258.2	10927	29430.8	31701.5	22088.1	20118.7	19522.9
KPNA3	Importin subunit alpha-4	IMA4_HUMAN	_DSQVVQVVLDGLK_.2	10590.3	15537.4	11783.7	10841.7	14045.2	13064.2	12778.2	10621.2	10892.7
LAD1	Ladinin-1	LAD1_HUMAN	_SLAPGMALGSGR_.2	46614.9	22025.1	33055.7	44365.1	23315.4	45434.8	23628.3	37044.4	34738.7
LAD1	Ladinin-1	LAD1_HUMAN	_GPWALEEESLVGREPEER_.3	29281.3	17771.4	15230	39145	18836.2	19296.7	23301.3	21152.1	20073.8
LAD1	Ladinin-1	LAD1_HUMAN	_LNLWISR_.2	19181.3	12783.1	22692.9	20301.7	13179.3	21155.6	18489.4	17274.5	18511.5
LAD1	Ladinin-1	LAD1_HUMAN	_GLPC[Carbamidomethyl (C)]TELFVAPVGVASK_.2	14831.8	16863.6	19213	19269.6	15491.6	9249.69	18051.3	16362.4	17211.9
LAD1	Ladinin-1	LAD1_HUMAN	_GPWALEEESLVGR_.2	18526.3	13196.6	9000.97	16521.5	6263.62	9366.69	10824.2	11616.3	11475.4
LAD1	Ladinin-1	LAD1_HUMAN	_NLSSTTDDEAPR_.2	11390	8915.17	9900.13	12010	8218.46	11367.9	12430.3	12449.1	11399.2
SDCBP	Syntenin-1	SDCB1_HUMAN	_SLMDHTIPEV_.2	94078.3	55125.6	65637.4	86560.4	94808.3	63259.5	75445.8	79650.5	78363.2
SDCBP	Syntenin-1	SDCB1_HUMAN	_PSSINYMVAPVTGNDVGIR_.2	46806.6	63086.2	76809.3	20391.5	111890	64167.4	62009.3	62946.2	56378.4
SDCBP	Syntenin-1	SDCB1_HUMAN	_ANVAVVSGAPLQGQLVAR_.2	48265.2	61226.6	63539.4	15015.3	89868.2	55517.9	51137	46510.9	48937.8
SDCBP	Syntenin-1	SDCB1_HUMAN	_DSTGHVGFIFK_.2	46373.7	13337	23163.6	57642.9	37340.1	27197.9	35288.8	35962.3	26932.1
SDCBP	Syntenin-1	SDCB1_HUMAN	_MAPSIMK_.1	11055.7	5374.15	7609.07	10728.5	10451	8435.52	8693.03	8323.11	6305.51
SDCBP	Syntenin-1	SDCB1_HUMAN	_NGLLTEHNIC[Carbamidomethyl (C)]EINGQNVIGLK_.3	8215.81	14540.7	1180.99	1069.88	19618.6	1921.89	12784.2	1249.21	15845.8
NOP56	Nucleolar protein 56	NOP56_HUMAN	_MSQVAPSLSALIGEAVGAR_.2	26639.5	18826.1	21890.1	28610.8	21139	21236.7	21614.2	18583.1	23287.9
NOP56	Nucleolar protein 56	NOP56_HUMAN	_EAMVQAEEAAAEITR_.2	10108.6	5659.04	9477.38	12633	8438.4	10815.3	10328.2	8155.18	10365.7
NOP56	Nucleolar protein 56	NOP56_HUMAN	_YPASTVQILGAEK_.2	7501.43	3905.7	5404.09	5252.6	4459.18	5791.85	4548.85	4378.83	5132.14
NOP56	Nucleolar protein 56	NOP56_HUMAN	_IINDNATYC[Carbamidomethyl (C)]R_.2	3921.81	2879.65	3006.06	3484.15	3062.22	2876.11	3599.02	2761.86	3979.54
DDX3X	ATP-dependent RNA helicase DDX3X	DDX3X_HUMAN	_MLDMGFEPQIR_.2	263928	220768	237095	285049	207640	247835	236628	240581	239714
DDX3X	ATP-dependent RNA helicase DDX3X	DDX3X_HUMAN	_HVINFDLPSDIEEYVHR_.3	150307	167795	159313	164702	164683	177338	160447	151388	161818
DDX3X	ATP-dependent RNA helicase DDX3X	DDX3X_HUMAN	_QYPISLVLAPTR_.2	97013.7	118520	103641	96545.3	111548	115245	98217.3	103442	109544
DDX3X	ATP-dependent RNA helicase DDX3X	DDX3X_HUMAN	_SFLLDLLNATGK_.2	88402	115257	95022.2	92623.6	105418	95530.6	92794.4	96517	99710.4
DDX3X	ATP-dependent RNA helicase DDX3X	DDX3X_HUMAN	_VGNLGLATSFFNER_.2	91612.3	86895.9	100227	101091	86797.6	104136	92167.7	93392.4	96838.9
DDX3X	ATP-dependent RNA helicase DDX3X	DDX3X_HUMAN	_DLLDLLVEAK_.2	60234.6	85560.8	58164.3	59080.2	77575.8	61518.1	60689	64925.8	67322.1
DDX3X	ATP-dependent RNA helicase DDX3X	DDX3X_HUMAN	_SPILVATAVAAR_.2	68919.3	58793.2	64079.6	66073.4	58274.1	67236.5	65552.2	60763.2	63192.7
DDX3X	ATP-dependent RNA helicase DDX3X	DDX3X_HUMAN	_ELAVQIYEEAR_.2	66364.6	61878.4	63691.8	58926.8	62453.3	64177.3	67771.6	65419.5	53407.5
DDX3X	ATP-dependent RNA helicase DDX3X	DDX3X_HUMAN	_VRPC[Carbamidomethyl (C)]VVYGGADIGQQIR_.3	46765.2	43677.1	46654.7	55131.4	48069.8	48878.1	47296.9	52127.2	49384.2
DDX3X	ATP-dependent RNA helicase DDX3X	DDX3X_HUMAN	_LVDMMER_.2	41732	46497.1	42793.4	60779.1	30814	45926.2	40315.9	38249.5	37887.6
DDX3X	ATP-dependent RNA helicase DDX3X	DDX3X_HUMAN	_LEQELFSGGNTGINFEK_.2	46967.8	35081.9	45244.6	46697.3	34713.4	39904.9	36295.3	41188.7	40950.1
DDX3X	ATP-dependent RNA helicase DDX3X	DDX3X_HUMAN	_GC[Carbamidomethyl (C)]HLLVATPGR_.2	29046.5	32201.4	30956.5	33165.6	33630.7	32962.7	29926.3	31846	31694.9
DDX3X	ATP-dependent RNA helicase DDX3X	DDX3X_HUMAN	_GC[Carbamidomethyl (C)]HLLVATPGR_.3	6529.95	3566.49	8423.97	6437.96	6289.12	6534.18	6743.41	5592.87	7697.33
DDX3X	ATP-dependent RNA helicase DDX3X	DDX3X_HUMAN	_IGLDFC[Carbamidomethyl (C)]K_.2	21631.8	43050.3	32803.5	28229.4	36037.4	26637.8	32658.9	31390.6	32854.6
DDX3X	ATP-dependent RNA helicase DDX3X	DDX3X_HUMAN	_EIQMLAR_.2	25057.5	30925.2	31806.2	30262	32014.4	32388.5	28787.2	29883.9	30788
DDX3X	ATP-dependent RNA helicase DDX3X	DDX3X_HUMAN	_DREEALHQFR_.3	31852.2	26054.3	29148.6	30745.2	26724.8	30921.3	29747.4	26535.3	28697.5
DDX3X	ATP-dependent RNA helicase DDX3X	DDX3X_HUMAN	_DLMAC[Carbamidomethyl (C)]AQTGSGK_.2	27129.7	29587.6	27249	29793	27991.8	27083.6	26462.3	27899.6	27893
DDX3X	ATP-dependent RNA helicase DDX3X	DDX3X_HUMAN	_KGADSLEDFLYHEGYAC[Carbamidomethyl (C)]TSIHGDR_.4	27491.3	35776.5	29163.4	18165.3	34724.6	27431.4	26300.6	17393.1	29037.3
DDX3X	ATP-dependent RNA helicase DDX3X	DDX3X_HUMAN	_VVWVEESDKR_.2	17149.9	24918.3	20699.3	18703.8	25371.4	24581.9	19528.9	18161.4	16627.6
DDX3X	ATP-dependent RNA helicase DDX3X	DDX3X_HUMAN	_SSFFSDR_.2	13724.8	10039.3	15222.5	16050.6	11085.5	19349.4	12935	12931.7	14759.4
DDX3X	ATP-dependent RNA helicase DDX3X	DDX3X_HUMAN	_HTMMFSATFPK_.2	10409.1	13305.2	12196	15325.9	16711.4	13117.5	11380.3	12035.8	11161.1
DDX3X	ATP-dependent RNA helicase DDX3X	DDX3X_HUMAN	_QEVPSWLENMAYEHHYK_.3	7111.5	9483.76	9577.37	11117.6	8535.56	10042	5453.31	7740.39	5515.19
DDX3X	ATP-dependent RNA helicase DDX3X	DDX3X_HUMAN	_QEVPSWLENMAYEHHYK_.4	4646.2	2542.68	4202.31	2279.23	527.376	4908.27	5563.34	2427.38	2767.02
DDX3X	ATP-dependent RNA helicase DDX3X	DDX3X_HUMAN	_DKDAYSSFGSR_.2	8899.98	5041.76	8053.27	7370.52	5573.12	8663.56	7645.36	7147.73	7955.84
DDX3X	ATP-dependent RNA helicase DDX3X	DDX3X_HUMAN	_SDYDGIGSR_.2	7796.11	5342.13	8570.72	6011.86	8443.23	2045.61	7480.03	8165.4	6569.9
DDX3X	ATP-dependent RNA helicase DDX3X	DDX3X_HUMAN	_GLDISNVK_.1	5032.21	4483.18	4738.7	5092.31	4571.3	6354.2	3809.82	3259.97	4029.4
DDX3X	ATP-dependent RNA helicase DDX3X	DDX3X_HUMAN	_QSSGASSSSFSSSR_.2	4002.62	1326.01	3404.51	3812.01	2641.79	3457.18	3014.34	3295.95	2727.53
RNASET2	Ribonuclease T2	RNT2_HUMAN	_ELDLNSVLLK_.2	116644	35204.1	100260	74536.3	41058.1	73479.6	70990.9	74583.8	76293
RNASET2	Ribonuclease T2	RNT2_HUMAN	_QEVWLANGAAESR_.2	83848.9	22959.6	73935.3	49096.4	28291	52767.8	51087.3	51732.3	55466
RNASET2	Ribonuclease T2	RNT2_HUMAN	_LIMVQHWPETVC[Carbamidomethyl (C)]EK_.3	37425.9	8987.14	41633.7	25688.4	9774.17	22567.7	25528.8	16449	9339.17
RNASET2	Ribonuclease T2	RNT2_HUMAN	_LIMVQHWPETVC[Carbamidomethyl (C)]EK_.2	17465.9	5808.17	7136.48	11290.9	5615.01	11680	7484.55	11578.4	8086.33
RNASET2	Ribonuclease T2	RNT2_HUMAN	_SWPFNLEEIK_.2	34746.3	12456.6	31747.2	24203.1	11274.3	22321.9	18947.3	21530.4	22362
RNASET2	Ribonuclease T2	RNT2_HUMAN	_SWPFNLEEIKDLLPEMR_.3	41020.9	14396	22670.9	18383.9	14212.2	8810.5	18643	16908.6	11115.9
RNASET2	Ribonuclease T2	RNT2_HUMAN	_PSINYYQVADFK_.2	24050.5	4713.35	22741	15810.5	8861.42	14081.6	13114.4	14430.1	17273.4
RNASET2	Ribonuclease T2	RNT2_HUMAN	_LGIKPSINYYQVADFK_.3	21398.7	3075.16	13788.5	10971.4	5236.16	15339.6	5434.38	11790.3	10709.3
RNASET2	Ribonuclease T2	RNT2_HUMAN	_DPPDYWTIHGLWPDK_.3	12430.9	897.629	25888.6	12937.4	8670.77	18826.3	15026.1	15500.6	12640.8
RNASET2	Ribonuclease T2	RNT2_HUMAN	_HGTC[Carbamidomethyl (C)]AAQVDALNSQK_.2	9128.49	1031.08	8792.25	7000.71	2328.93	5348.72	7050.58	6073.71	5333.62
RNASET2	Ribonuclease T2	RNT2_HUMAN	_HGTC[Carbamidomethyl (C)]AAQVDALNSQK_.3	5787.06	1756.22	3585.85	2000.08	1073.96	1244.15	1821.54	2208.79	1782.73
RNASET2	Ribonuclease T2	RNT2_HUMAN	_IQNDC[Carbamidomethyl (C)]RDPPDYWTIHGLWPDK_.4	10437.3	1006.31	15004.5	4838.32	1711.73	7147.2	8238.66	4866.78	9539.28
PODXL	Podocalyxin	PODXL_HUMAN	_C[Carbamidomethyl (C)]EDLETQTQSEK_.2	2191.18	2076.21	6225.5	2560.18	2362.48	4548.14	4522.17	3600.35	4447.34
FCN1	Ficolin-1	FCN1_HUMAN	_MDGSVDFYR_.2	46431.1	14336.1	5622.12	49010.5	22713	6624.66	24247.7	28050.2	30271.4
FCN1	Ficolin-1	FCN1_HUMAN	_VDLVDFEGNHQFAK_.2	11075.8	4618.03	1281.66	15820.2	6627.03	761.248	4808.49	5303.55	4716.88
FCN1	Ficolin-1	FCN1_HUMAN	_VDLVDFEGNHQFAK_.3	11760.3	1364.5	2100.32	11476.7	2150.12	1028.34	5336.67	6744.39	6816.81
KPNA4	Importin subunit alpha-3	IMA3_HUMAN	_EAAWAISNLTISGR_.2	43078	66583.7	75035.9	50783.8	65393.3	79242.5	61666.8	60061.8	57829.4
KPNA4	Importin subunit alpha-3	IMA3_HUMAN	_DAQVVQVVLDGLSNILK_.2	20610.6	23875.3	18583.1	49831.1	36832.4	53490	31581.3	41623.6	51321.3
KPNA4	Importin subunit alpha-3	IMA3_HUMAN	_NPPIDDLIK_.2	18119.5	30849.3	36831	27394.6	26167.8	34795.9	29640.5	27137.3	26302.8
KPNA4	Importin subunit alpha-3	IMA3_HUMAN	_KDQVAYLIQQNVIPPFC[Carbamidomethyl (C)]NLLTVK_.3	10492.2	22178.2	19336.1	19823.4	18859.1	22062.9	19108.6	17877.8	18559.8
KPNA4	Importin subunit alpha-3	IMA3_HUMAN	_NVTWVMVNLC[Carbamidomethyl (C)]R_.2	5915.8	16203	19034.4	6864.17	10314.3	13758.3	11955.8	11483.6	14352.5
KPNA4	Importin subunit alpha-3	IMA3_HUMAN	_AVGNIVTGTDEQTQVVLNC[Carbamidomethyl (C)]DALSHFPALLTHPK_.4	7346.83	9930.89	4568.58	10332	11368.4	4892.59	3914.17	8325.42	9307.06
KPNA4	Importin subunit alpha-3	IMA3_HUMAN	_IEQLQNHENEDIYK_.2	3320.24	5622.57	7195.7	6775.42	6065.33	7339.27	3988.12	6628	7072.59
KPNA4	Importin subunit alpha-3	IMA3_HUMAN	_SGILPILVHC[Carbamidomethyl (C)]LER_.3	175.392	5695.22	3606.36	1390.94	1775.15	3727.72	2152.58	2750.56	2034.55
PPP6C	Serine/threonine-protein phosphatase 6 catalytic subunit	PPP6_HUMAN	_GAGWLFGAK_.2	21198.4	15613.5	19084	25235	13561.7	16709.1	21457.3	19061.2	18833.5
PPP6C	Serine/threonine-protein phosphatase 6 catalytic subunit	PPP6_HUMAN	_C[Carbamidomethyl (C)]GNIASIMVFK_.2	8590.42	8659.67	10211.2	13455.4	8264.83	8486.52	11143.3	9097.51	9608.19
PPP6C	Serine/threonine-protein phosphatase 6 catalytic subunit	PPP6_HUMAN	_QITQVYGFYDEC[Carbamidomethyl (C)]QTK_.2	5240.19	7614.73	8349.05	10799.8	5015.11	7015.86	8494.98	5337.98	8788.62
PPP6C	Serine/threonine-protein phosphatase 6 catalytic subunit	PPP6_HUMAN	_YGNANAWR_.2	5450.08	4612.07	4148.07	5415.81	3907.49	3848.88	4672.11	3878.44	5359.51
CES2	Cocaine esterase	EST2_HUMAN	_FAPPEPPESWSGVR_.2	363711	765475	742595	559764	759609	735537	624224	639081	601561
CES2	Cocaine esterase	EST2_HUMAN	_MIPGVVDGVFLPR_.2	428715	525914	570457	381420	516324	584402	484022	471867	473490
CES2	Cocaine esterase	EST2_HUMAN	_M[Oxidation (M)]IPGVVDGVFLPR_.2	23892.9	31452.6	27860.7	15521.7	39954.2	18677.6	10052.6	17144.8	19565.6
CES2	Cocaine esterase	EST2_HUMAN	_TTHTGQVLGSLVHVK_.3	197091	194983	243616	172416	216221	262483	213124	190714	185795
CES2	Cocaine esterase	EST2_HUMAN	_TTHTGQVLGSLVHVK_.2	10341	7948.23	15372.7	10193.3	10385.5	17771.2	9338.2	8184.36	9114.6
CES2	Cocaine esterase	EST2_HUMAN	_TTHTGQVLGSLVHVK_.4	1718.25	2297.55	3928.96	878.598	1122.69	2631.04	1384.5	443.443	462.169
CES2	Cocaine esterase	EST2_HUMAN	_ADHGDELPFVFR_.2	109428	128256	153648	57416.9	139588	154089	111910	112138	115478
CES2	Cocaine esterase	EST2_HUMAN	_ADHGDELPFVFR_.3	80657.3	111732	115939	61671.5	107390	113900	93813.4	92361.1	92105.6
CES2	Cocaine esterase	EST2_HUMAN	_HATGNWGYLDQVAALR_.2	91522	128942	126235	88307.7	131054	121282	108480	104233	105530
CES2	Cocaine esterase	EST2_HUMAN	_HATGNWGYLDQVAALR_.3	72444.4	102529	93752.9	66250.7	95297.4	90584.6	84213.9	84395.2	84556.4
CES2	Cocaine esterase	EST2_HUMAN	_FTEEEEQLSR_.2	126841	152518	179122	82634.4	159303	174424	141175	135202	132618
CES2	Cocaine esterase	EST2_HUMAN	_PGVVDGVFLPR_.2	119663	139657	159663	103057	141721	156551	138878	132824	128982
CES2	Cocaine esterase	EST2_HUMAN	_LGVLGFFSTGDK_.2	98182	172269	138236	94014.7	178938	126497	128108	125922	125974
CES2	Cocaine esterase	EST2_HUMAN	_IQELEEPEER_.2	138041	86774.5	168862	86811.1	90503.3	156228	117621	115723	127771
CES2	Cocaine esterase	EST2_HUMAN	_SFFGGNYIK_.2	106330	137439	138964	74769.1	142025	137448	116544	115157	117069
CES2	Cocaine esterase	EST2_HUMAN	_YWANFAR_.2	77199.2	119275	133878	59825.7	132526	136796	106631	103372	104149
CES2	Cocaine esterase	EST2_HUMAN	_WVQQNIAHFGGNPDR_.3	61618.7	68857.5	70147.1	60438.8	76826.4	77873.6	76571.7	60205.5	60238.9
CES2	Cocaine esterase	EST2_HUMAN	_WVQQNIAHFGGNPDR_.2	31656.1	29178.8	46635	31612.6	36560.4	46629.3	39417.4	48652.6	42147.3
CES2	Cocaine esterase	EST2_HUMAN	_MLTLLMLPPTFGDLLR_.2	112472	182604	69701.8	51246.9	82868.1	126951	71759.9	97799.5	158407
CES2	Cocaine esterase	EST2_HUMAN	_APVYFYEFQHQPSWLK_.3	47218.4	62680.5	64704.7	31216.7	64721.8	63386.6	50571.3	49262.8	50275.3
CES2	Cocaine esterase	EST2_HUMAN	_NIRPPHMK_.2	8594.23	17166.5	20409.7	8042.49	15952	21720.3	15880.4	13222	13716.9
CES2	Cocaine esterase	EST2_HUMAN	_EEILAINKPFK_.2	3474.09	9345.93	9474.58	4846.25	8961.41	6295.77	3849.83	4187.56	3784.8
CES2	Cocaine esterase	EST2_HUMAN	_EASQAALQK_.1	4756.16	4931.09	6694.65	3480.61	4557.78	6577.87	5320.05	4979.97	4384.52
CES2	Cocaine esterase	EST2_HUMAN	_SKEEILAINKPFK_.3	111884	140944	139789	89925.9	137951	142601	119236	116674	113780
CES2	Cocaine esterase	EST2_HUMAN	_SKEEILAINKPFK_.2	6927.19	14615.3	1780.15	11535.4	20821.5	12223.3	9904.85	10344.6	7801.99
MAN2B1	Lysosomal alpha-mannosidase	MA2B1_HUMAN	_FQVIVYNPLGR_.2	20535	3438.27	4508.32	18328.1	5643.12	6148.57	7380.97	11604	8317.24
MAN2B1	Lysosomal alpha-mannosidase	MA2B1_HUMAN	_HLVLLDTAQAAAAGHR_.3	11459.3	3293.67	3384.93	12219.6	4530.59	3562.27	4566.96	7277.57	7314.13
MAN2B1	Lysosomal alpha-mannosidase	MA2B1_HUMAN	_LPVSEGVFVVK_.2	11406.6	3929.49	3849.83	13855	6061.23	3257.36	1447.05	7765.86	8059.93
MAN2B1	Lysosomal alpha-mannosidase	MA2B1_HUMAN	_HLELEWSVGPIPVGDTWGK_.3	8880.64	2032.42	1950.04	6616.35	2636.71	1044.52	4512.37	2876.97	2767.67
MAN2B1	Lysosomal alpha-mannosidase	MA2B1_HUMAN	_IYITDGNMQLTVLTDR_.2	22998.6	5299.91	2876.34	8993.1	2380.71	1592.27	12828.6	11791.6	17206.6
MAN2B1	Lysosomal alpha-mannosidase	MA2B1_HUMAN	_DGSLELMVHR_.2	13402.5	2497.04	1219.65	14551.1	1042.1	3524.07	2292.78	1274.7	5337.52
MAN2B1	Lysosomal alpha-mannosidase	MA2B1_HUMAN	_QLAAGWGPC[Carbamidomethyl (C)]EVLLSNALAR_.2	8013.23	1319.32	2206.27	11915.1	1844.14	2035.51	5232.06	4863.57	7116.94
MAN2B1	Lysosomal alpha-mannosidase	MA2B1_HUMAN	_HDDFFPYADGPHQFWTGYFSSR_.3	3398.73	1016.36	3099.8	3729.81	1053.87	3184.81	2633.55	647.506	973.508
PDXK	Pyridoxal kinase	PDXK_HUMAN	_GQVLNSDELQELYEGLR_.2	134194	88302.8	83882.4	135171	85991.6	86482.2	104108	103660	110561
PDXK	Pyridoxal kinase	PDXK_HUMAN	_YDYVLTGYTR_.2	82675.8	66093.5	57065.4	95795.8	49172	61536.4	69941.5	75997.6	71302.1
PDXK	Pyridoxal kinase	PDXK_HUMAN	_TVSTLHHVLQR_.3	20534.5	11742.2	12533.1	18769.1	11378.3	11632.3	13165.2	10712.7	14627.9
PDXK	Pyridoxal kinase	PDXK_HUMAN	_TVSTLHHVLQR_.2	10697.7	5007.2	7172.31	12214	7240.74	10372.3	7620.64	7204.1	8224.69
PDXK	Pyridoxal kinase	PDXK_HUMAN	_NPAGSVVMER_.2	21594.2	19338	19190.7	25804.2	15555.9	19976.4	17376.7	24379.7	21809.6
PDXK	Pyridoxal kinase	PDXK_HUMAN	_LVYVC[Carbamidomethyl (C)]DPVLGDK_.2	19981.7	17046.4	21145.9	19311.2	13368.8	13586.7	18648.3	17363	21130.8
PDXK	Pyridoxal kinase	PDXK_HUMAN	_VLSIQSHVIR_.2	22132.3	10547.4	12698.8	21913.4	13269.6	12823	13510.1	16940.8	17803.2
CLDN4	Claudin-4	CLD4_HUMAN	_VYDSLLALPQDLQAAR_.2	249443	503313	359744	276526	453610	337331	326229	355526	349691
CLDN4	Claudin-4	CLD4_HUMAN	_SAAASNYV_.1	28321.8	50143.9	34024	28640.7	45582.1	39224	35054.3	35210.2	39329.6
CLDN4	Claudin-4	CLD4_HUMAN	_C[Carbamidomethyl (C)]TNC[Carbamidomethyl (C)]LEDESAK_.2	8975.82	18935.8	16408.3	12835.8	14531.7	11900.2	14741.7	14276.5	14676.3
COX7A2L	Cytochrome c oxidase subunit 7A-related protein, mitochondrial	COX7R_HUMAN	_LTSDSTVYDYAGK_.2	4137.45	2932.56	3580.62	2539.48	3530.9	3294.13	4365.35	3811.32	4215.3
COPE	Coatomer subunit epsilon	COPE_HUMAN	_LQDAYYIFQEMADK_.2	11582.6	30643.8	26742.5	17005.3	38895	27282	22666.3	23871.5	22506.9
COPE	Coatomer subunit epsilon	COPE_HUMAN	_FGVVLDEIKPSSAPELQAVR_.3	14680.5	20934.4	26199.3	21987.4	22094.5	22375.9	21011.8	19736.5	22649.9
COPE	Coatomer subunit epsilon	COPE_HUMAN	_DSIVAELDR_.2	15961.4	19121	21589.9	22628.7	17284	20993.6	17400.5	18437.4	19375.3
COPE	Coatomer subunit epsilon	COPE_HUMAN	_MFADYLAHESR_.3	6608.11	9039.56	9445.4	13029.8	8555.7	9971.36	9058.35	8236.11	9549.22
COPE	Coatomer subunit epsilon	COPE_HUMAN	_WEAAEGLLQEALDK_.2	1182.95	14460	6492.87	3809.63	5639.63	3169.08	1700.85	2264.24	5085.48
AP3D1	AP-3 complex subunit delta-1	AP3D1_HUMAN	_LFGALTPLEPR_.2	24233.9	23737.2	22904.2	23814.8	21547.7	20989.3	13381.6	20550.4	23499.5
AP3D1	AP-3 complex subunit delta-1	AP3D1_HUMAN	_C[Carbamidomethyl (C)]SDSTLLSNLLEEMK_.2	16255.5	14595.6	4026.18	9636.08	12907.9	6705.82	5613.36	7620.4	11719.4
AP3D1	AP-3 complex subunit delta-1	AP3D1_HUMAN	_GMELSVLDSLNAR_.2	11797.1	5383.38	9338.82	12718.5	5640.87	10507.9	12581.2	8863.65	10412.5
AP3D1	AP-3 complex subunit delta-1	AP3D1_HUMAN	_VPGLPMSDQYVK_.2	8595.39	10312.6	10636.3	10864.5	10259.4	9032.66	7259.06	9507.48	10214.4
AP3D1	AP-3 complex subunit delta-1	AP3D1_HUMAN	_MSFQNLLAK_.2	9460	8297.29	5317.27	7191.57	8144.69	6699.57	9074.24	8666.12	6873.65
AP3D1	AP-3 complex subunit delta-1	AP3D1_HUMAN	_NYLSLAPLFFK_.2	6534.24	8504.7	5281.23	8052.12	5709.94	6174.6	7130.25	6793.62	7516.82
AP3D1	AP-3 complex subunit delta-1	AP3D1_HUMAN	_EQAGEAEGAQAVTQLMVDR_.2	8967.15	382.481	7191.24	8155.79	1538.02	4966.86	4574.92	3225.39	2982.49
AP3D1	AP-3 complex subunit delta-1	AP3D1_HUMAN	_DLANDIMTLMSHTKPYIR_.3	2276.03	1158.16	3219.7	6811.07	4062.91	4059.71	2750.04	3190.19	1077.84
AP3D1	AP-3 complex subunit delta-1	AP3D1_HUMAN	_FAVSQMSALLDSAHLLASSTQR_.3	3540.69	679.562	1686.29	4230.41	2460	1430.6	2537.11	1792.54	1205.67
ABLIM1	Actin-binding LIM protein 1	ABLM1_HUMAN	_HLAPEVFR_.2	163151	258379	211532	174557	232501	215098	198221	194943	211175
ABLIM1	Actin-binding LIM protein 1	ABLM1_HUMAN	_IFPYEMLMVTNR_.2	67384	71270.1	86314.1	71243.4	69188.6	91846	75377.1	78541.3	78095.3
ABLIM1	Actin-binding LIM protein 1	ABLM1_HUMAN	_EIFGMSIQEFDR_.2	51259	86482.2	72175.4	56828.4	81218.7	69978	67744.6	68238.4	61531.9
ABLIM1	Actin-binding LIM protein 1	ABLM1_HUMAN	_VLEAGDK_.1	49597	74811.3	61611.3	56973.3	60133.2	92660.2	74630.4	65342	51564.6
ABLIM1	Actin-binding LIM protein 1	ABLM1_HUMAN	_IETDHWPGPPSFAVVGPDMK_.3	41221.4	80410.6	41190.3	45483.2	64717.4	44456.1	52077.9	49258	49584.4
ABLIM1	Actin-binding LIM protein 1	ABLM1_HUMAN	_DYQTLPDGHMPAMR_.2	34316	22349.4	38790.3	36053.2	18721.2	38521.4	19567	31452.8	35239.6
ABLIM1	Actin-binding LIM protein 1	ABLM1_HUMAN	_DYQTLPDGHMPAMR_.3	3323.68	2384.6	7332.31	6900.37	2872.79	3843.26	4496.55	6913.95	4920.66
ABLIM1	Actin-binding LIM protein 1	ABLM1_HUMAN	_VDNEILDYK_.2	29154.9	47371.3	33363.6	29233.5	40841.5	34433.4	34869.9	34137	33980.2
ABLIM1	Actin-binding LIM protein 1	ABLM1_HUMAN	_DYQGLFGVK_.2	23998.9	47791.6	29177.5	30780.9	38877.3	23474.4	32171.5	31128.4	29487.9
ABLIM1	Actin-binding LIM protein 1	ABLM1_HUMAN	_NGEYLC[Carbamidomethyl (C)]TLDYQR_.2	18891.9	51647.6	25169.3	24233.7	44340.3	20436.3	27558.8	25852.5	30720.4
ABLIM1	Actin-binding LIM protein 1	ABLM1_HUMAN	_GVSMPNMLEPK_.2	22829	30498.2	31071.7	23685.4	23584.7	28233.7	24762.6	24781.4	26103.9
ABLIM1	Actin-binding LIM protein 1	ABLM1_HUMAN	_VLTGEYISK_.2	11642.6	18641.8	14214.3	12572.3	14293.6	14378.7	12383	12712.1	11993.8
ABLIM1	Actin-binding LIM protein 1	ABLM1_HUMAN	_VLTGEYISK_.1	5859.17	14742	12992.5	11532.9	14248	5205.47	9432.91	12333.1	9528.06
ABLIM1	Actin-binding LIM protein 1	ABLM1_HUMAN	_AIYDIERPDLITYEPFYTSGYDDK_.3	25996.3	26216.1	21852.5	22468.7	20947.7	24119.7	19903.3	16873.6	24865
ABLIM1	Actin-binding LIM protein 1	ABLM1_HUMAN	_ETTFSSNC[Carbamidomethyl (C)]AGC[Carbamidomethyl (C)]GR_.2	16823.2	25306	20038.4	18743.9	21206.5	19801.4	19638.2	18126.1	19518.3
ABLIM1	Actin-binding LIM protein 1	ABLM1_HUMAN	_VC[Carbamidomethyl (C)]GC[Carbamidomethyl (C)]DLAQGGFFIK_.2	5951.65	35068.3	14792.2	13601.3	29338.2	16198.7	20350.7	18470.1	15586.9
ABLIM1	Actin-binding LIM protein 1	ABLM1_HUMAN	_FPAAQAPDPSETPK_.2	22246.1	31047.5	12489.8	10554.1	27471	8346.72	15807.1	23802	5811.21
ABLIM1	Actin-binding LIM protein 1	ABLM1_HUMAN	_STSQGSINSPVYSR_.2	17264.2	17369.5	17531.8	17095	15597.1	18635.2	16223.3	17191.8	16359.6
ABLIM1	Actin-binding LIM protein 1	ABLM1_HUMAN	_NGQALLALDK_.2	14059.2	21455.1	15823.4	15410.5	20608.3	14028.3	16673.4	15920.9	17008
ABLIM1	Actin-binding LIM protein 1	ABLM1_HUMAN	_QWHLGC[Carbamidomethyl (C)]FK_.2	7362.28	19075.7	13177.8	8116.11	19761.6	14639.2	13235.5	14570.3	13949.4
ABLIM1	Actin-binding LIM protein 1	ABLM1_HUMAN	_C[Carbamidomethyl (C)]NQMFTEGEEMYLQGSTVWHPDC[Carbamidomethyl (C)]K_.3	10844.7	9693.05	6534.6	9674.13	6887.28	10477.5	10768.3	7930.58	10923.6
ABLIM1	Actin-binding LIM protein 1	ABLM1_HUMAN	_TSSESIYSR_.2	6789.38	7971.94	8769.79	6394.01	6899.48	6871.52	6687.53	7601.56	8025.52
ABLIM1	Actin-binding LIM protein 1	ABLM1_HUMAN	_C[Carbamidomethyl (C)]HGC[Carbamidomethyl (C)]GEFVEGEVVTALGK_.3	3722.04	5900.15	4622.29	4659.59	3467.67	3935.91	3861.91	4588.4	3734.1
ABLIM1	Actin-binding LIM protein 1	ABLM1_HUMAN	_C[Carbamidomethyl (C)]HGC[Carbamidomethyl (C)]GEFVEGEVVTALGK_.2	1011.05	3894.5	2277.04	1213.82	4058.8	3232.27	3398.91	1429.55	3103.11
ABLIM1	Actin-binding LIM protein 1	ABLM1_HUMAN	_QLQEEQLMK_.2	11930	1708.98	7319.46	3654.51	3709.83	8234.13	8370.34	7872.33	3717.2
ABLIM1	Actin-binding LIM protein 1	ABLM1_HUMAN	_YDSPINSASHIPSSK_.2	12640.8	7014.98	8563.42	10379.7	2468.33	9575.07	8307.63	6898.33	7006.02
ABLIM1	Actin-binding LIM protein 1	ABLM1_HUMAN	_SSGREEDDEELLR_.3	3710.93	3686.89	4042.95	770.453	2945.29	4156.51	4402.99	4226.91	1921.76
ABLIM1	Actin-binding LIM protein 1	ABLM1_HUMAN	_SSGREEDDEELLR_.2	1673.05	1715.74	2500.3	1629.5	1221.77	1618.41	2313.94	2002.21	403.431
GOSR2	Golgi SNAP receptor complex member 2	GOSR2_HUMAN	_ILDIANMLGLSNTVMR_.2	6661.99	5045.92	3231.82	7410.33	5066.99	4152.91	7059.11	3653.2	5528.35
TOR1A	Torsin-1A	TOR1A_HUMAN	_ITDVALDFWR_.2	12175.3	4121.21	7641.75	9985.14	5872.13	4741.64	7075.35	7785.77	7116.31
APAF1	Apoptotic protease-activating factor 1	APAF_HUMAN	_GSPLVVSLIGALLR_.2	21326.7	2402.14	1351.22	14826.8	1078.85	3408.54	5910.73	4016.56	3645.71
APAF1	Apoptotic protease-activating factor 1	APAF_HUMAN	_VWNIITGNK_.2	4255	3517.6	978.087	8032.94	1946.86	2585.11	3270.75	3763.52	2552.57
IMPA2	Inositol monophosphatase 2	IMPA2_HUMAN	_ALVLTEIGPK_.2	32755.5	30968	29247.7	31619.8	32406	28699.6	29737.5	30640.7	30258.2
IMPA2	Inositol monophosphatase 2	IMPA2_HUMAN	_LFLSNMER_.2	31763.8	26364.7	30031.1	34867.3	29219.4	29156.6	32620.3	29445.6	31539.7
IMPA2	Inositol monophosphatase 2	IMPA2_HUMAN	_C[Carbamidomethyl (C)]VLTHSPTWIIDPIDGTC[Carbamidomethyl (C)]NFVHR_.4	4132.52	8277.23	7120.67	8716.02	6585.84	7040.58	5909.86	4576.91	5923.09
IMPA2	Inositol monophosphatase 2	IMPA2_HUMAN	_QELEFGVIYHC[Carbamidomethyl (C)]TEER_.3	3834.26	2685.6	2734.24	1724.76	1450.14	1748.99	1574.98	1580.58	742.509
IMPA2	Inositol monophosphatase 2	IMPA2_HUMAN	_EMAMLIAQALQTINYGR_.2	7732.97	2600.15	2310.58	13476.6	1005.04	4185.11	7535.58	6272.58	15571.3
CDIPT	CDP-diacylglycerol--inositol 3-phosphatidyltransferase	CDIPT_HUMAN	_MIDLSGNPVLR_.2	24845.3	27633.5	27484.5	32558.6	22963.6	20996.4	16398.8	25417.6	26701.3
CDIPT	CDP-diacylglycerol--inositol 3-phosphatidyltransferase	CDIPT_HUMAN	_FGAMLDMLTDR_.2	17726.3	15303.7	11826	22943.3	19185.2	16100.2	18210.6	20898.2	21237.8
CDIPT	CDP-diacylglycerol--inositol 3-phosphatidyltransferase	CDIPT_HUMAN	_MGLWVTAPIALLK_.2	10646.2	9160.72	8876.36	14508.9	7815.89	5529.4	8726.05	10591.1	10582.5
CDIPT	CDP-diacylglycerol--inositol 3-phosphatidyltransferase	CDIPT_HUMAN	_SLISVIHLITAAR_.2	10940.1	7856.95	9501.72	7515.33	6409.59	1941.53	9994.95	9312.37	9273.21
CDIPT	CDP-diacylglycerol--inositol 3-phosphatidyltransferase	CDIPT_HUMAN	_SLISVIHLITAAR_.3	2009.95	1461.44	1379.2	1546.53	1711.79	189.492	471.762	1582.7	674.997
PRMT5	Protein arginine N-methyltransferase 5	ANM5_HUMAN	_VPLVAPEDLR_.2	24708.8	26056.3	17313.4	21006.9	25239.2	25267.1	25681.6	25450.3	24079.6
PRMT5	Protein arginine N-methyltransferase 5	ANM5_HUMAN	_AAILPTSIFLTNK_.2	23692.3	28069.2	23887.7	20429.5	25688.9	23646.3	20686.6	22460.9	24147.5
PRMT5	Protein arginine N-methyltransferase 5	ANM5_HUMAN	_WLGEPIK_.2	9369.62	13874.5	12991	13793.8	13428.9	14912.3	11255.5	12208.9	12903.5
PRMT5	Protein arginine N-methyltransferase 5	ANM5_HUMAN	_GPLVNASLR_.2	6063.1	14753.3	5598.73	5441.33	14605.1	4456.02	3474.58	9637.03	14393.1
PRMT5	Protein arginine N-methyltransferase 5	ANM5_HUMAN	_DWNTLIVGK_.2	7167.83	7950.65	8310.89	9259.25	9633.44	9415.21	7607.43	7652.06	9411.33
PRMT5	Protein arginine N-methyltransferase 5	ANM5_HUMAN	_QGFDFLC[Carbamidomethyl (C)]MPVFHPR_.3	1288.73	1744.57	995.289	1305.19	1981.81	1686.68	1074.23	1167.41	1339.03
SLC9A3R1	Na(+)/H(+) exchange regulatory cofactor NHE-RF1	NHRF1_HUMAN	_LLVVDPETDEQLQK_.2	174809	176647	153760	198444	173609	199618	185570	184827	181824
SLC9A3R1	Na(+)/H(+) exchange regulatory cofactor NHE-RF1	NHRF1_HUMAN	_SVDPDSPAEASGLR_.2	123105	76527.2	106717	136724	85066.5	123212	108274	111811	107501
SLC9A3R1	Na(+)/H(+) exchange regulatory cofactor NHE-RF1	NHRF1_HUMAN	_QHGDVVSAIR_.2	43900.7	26192.8	35961.8	46872.6	27220.8	41079.5	34110.3	39817.3	36217
SLC9A3R1	Na(+)/H(+) exchange regulatory cofactor NHE-RF1	NHRF1_HUMAN	_IVEVNGVC[Carbamidomethyl (C)]MEGK_.2	18229.7	15707.4	19385.6	24747.8	15250.6	22439.4	19970.1	19330.1	19838.7
SLC9A3R1	Na(+)/H(+) exchange regulatory cofactor NHE-RF1	NHRF1_HUMAN	_KGPSGYGFNLHSDK_.3	9094.5	12487.1	10580.8	14560.3	12604.3	12663.6	12232.7	11352	10910.6
SLC9A3R1	Na(+)/H(+) exchange regulatory cofactor NHE-RF1	NHRF1_HUMAN	_KGPSGYGFNLHSDK_.2	5500.08	3942.71	4217.38	6226.59	5038.28	6023.62	4357.2	4494.19	5067.08
SLC9A3R1	Na(+)/H(+) exchange regulatory cofactor NHE-RF1	NHRF1_HUMAN	_EALAEAALESPR_.2	16295.9	5303.06	15382.6	18169	7678.33	15851.6	14287.4	11662.9	14834.9
SLC9A3R1	Na(+)/H(+) exchange regulatory cofactor NHE-RF1	NHRF1_HUMAN	_LVEPGSPAEK_.2	18442	8352.15	5543.24	14533.4	6789.3	10462.3	12420.9	11392.5	18705.1
SLC9A3R1	Na(+)/H(+) exchange regulatory cofactor NHE-RF1	NHRF1_HUMAN	_ETDEFFK_.2	5459.8	6624.65	7065.82	11468.4	6688.11	8384.24	3313.64	9544.04	10589
SLC9A3R1	Na(+)/H(+) exchange regulatory cofactor NHE-RF1	NHRF1_HUMAN	_ETDEFFK_.1	1483.13	2380.76	3248.78	3234.11	2189.57	3607.03	3771.68	2528.44	3085.36
SLC9A3R1	Na(+)/H(+) exchange regulatory cofactor NHE-RF1	NHRF1_HUMAN	_LLVVDRETDEFFKK_.3	10855	7276.1	7616.17	11164.8	11606.8	13461.3	9814.81	7722.52	10973.1
SLC9A3R1	Na(+)/H(+) exchange regulatory cofactor NHE-RF1	NHRF1_HUMAN	_GPSGYGFNLHSDK_.2	4593.4	3249.39	4147.43	6477.67	1655.07	4382.14	3617.01	3399.68	3595.49
SLC9A3R1	Na(+)/H(+) exchange regulatory cofactor NHE-RF1	NHRF1_HUMAN	_ETHQQVVSR_.2	2367.89	2852.47	4180.91	5044.94	2726.53	2961.35	3817.99	2659.86	2162.07
SLC9A3R1	Na(+)/H(+) exchange regulatory cofactor NHE-RF1	NHRF1_HUMAN	_LVEVNGENVEK_.2	36212.4	1282.69	32786	26688.1	29927.2	28899.9	29697.7	30660.3	39693.5
SLC9A3R1	Na(+)/H(+) exchange regulatory cofactor NHE-RF1	NHRF1_HUMAN	_GPNGYGFHLHGEK_.2	2723.31	1165.16	1503.13	2074.36	2048.78	3074.76	2250.98	889.469	1109
TPP1	Tripeptidyl-peptidase 1	TPP1_HUMAN	_ILSGRPPLGFLNPR_.3	109475	48835.1	93852.9	99547.5	56338.1	89549.4	82472.6	78871.8	77537.7
TPP1	Tripeptidyl-peptidase 1	TPP1_HUMAN	_AYPDVAALSDGYWVVSNR_.2	89953	41446.7	63897.5	68885.7	46456	50770.3	56696.9	55140	59223
TPP1	Tripeptidyl-peptidase 1	TPP1_HUMAN	_LFGGNFAHQASVAR_.3	38470	19610.7	34030.1	39062.4	20048.2	27856.1	25565	31814.1	30598.3
TPP1	Tripeptidyl-peptidase 1	TPP1_HUMAN	_LFGGNFAHQASVAR_.2	33220.4	12658.6	25495.2	31909.7	16885.7	25418.2	24016.1	24922.2	25391.7
TPP1	Tripeptidyl-peptidase 1	TPP1_HUMAN	_LYQQHGAGLFDVTR_.3	38042.3	15559	32679.8	30809.1	16828.9	28018.6	26688.9	28806.5	27929.9
TPP1	Tripeptidyl-peptidase 1	TPP1_HUMAN	_LYQQHGAGLFDVTR_.2	24913.7	7121.84	16488.4	19561.4	11367.2	15059	16797	14695.7	14701
TPP1	Tripeptidyl-peptidase 1	TPP1_HUMAN	_YLTLENVADLVR_.2	27137.4	10002.6	27511.5	11741.1	9600.93	19334.1	18346	14531.9	17372.2
TPP1	Tripeptidyl-peptidase 1	TPP1_HUMAN	_LSELVQAVSDPSSPQYGK_.2	25236	7103.09	24888.1	11004.1	8091.81	18265.8	16210.5	14693.3	16126.8
TPP1	Tripeptidyl-peptidase 1	TPP1_HUMAN	_VNTELMK_.2	11845.3	6570.31	13664	10439.4	6568.96	8176.56	8188.09	9319.17	8723.71
TPP1	Tripeptidyl-peptidase 1	TPP1_HUMAN	_VNTELMK_.1	2780.71	978.356	3933.52	2910.55	470.035	3621.19	2454.25	1823.9	2045.64
TPP1	Tripeptidyl-peptidase 1	TPP1_HUMAN	_VSGTSASTPVFGGILSLINEHR_.3	5421.55	2315.58	4270.41	5795.57	2245.5	3371.57	4344.43	1963.59	2596.7
TPP1	Tripeptidyl-peptidase 1	TPP1_HUMAN	_SPHPYQLPQALAPHVDFVGGLHR_.4	17271.8	2492.3	19608.1	9969.7	1781.92	2881.86	2031.05	9108.25	5171.09
TNPO2	Transportin-2	TNPO2_HUMAN	_ALVMLLEVR_.2	14897.8	17771.5	18456.7	13158.4	16530.5	17077.4	16203.5	14836.8	12113.3
TNPO2	Transportin-2	TNPO2_HUMAN	_C[Carbamidomethyl (C)]SAAALDVLANVFR_.2	8121.45	7137.17	5766.24	14136.3	7067.84	3664.28	8022.92	10274.8	8085.9
TNPO2	Transportin-2	TNPO2_HUMAN	_EELLPHLLPLLK_.3	3728.93	5885.68	4648.88	5775.52	5378.88	4822.3	4818.07	5942.8	5015.78
TNPO2	Transportin-2	TNPO2_HUMAN	_YSEIDIILLK_.2	2448	2051.16	2800.27	1230.14	1423.82	2538.09	2809.53	2108.97	1051.63
TNPO2	Transportin-2	TNPO2_HUMAN	_QSSFALLGDLTK_.2	7340.69	9753.94	8075.94	8282.41	7432.4	1031.82	8532.25	2422.66	6988.77
TNFRSF10C	Tumor necrosis factor receptor superfamily member 10C	TR10C_HUMAN	_QEEVPQQTVAPQQQR_.2	6716.87	393.875	1216.56	6625.05	1065.55	276.169	2013.25	2931.37	2956.68
PSMA7	Proteasome subunit alpha type-7	PSA7_HUMAN	_LTVEDPVTVEYITR_.2	294155	263069	262435	267703	258755	256015	276202	262214	253947
PSMA7	Proteasome subunit alpha type-7	PSA7_HUMAN	_ILNPEEIEK_.2	107537	97163.5	86096.1	103317	95159.5	85418.7	88732.3	96572.3	91399.8
PSMA7	Proteasome subunit alpha type-7	PSA7_HUMAN	_NYTDEAIETDDLTIK_.2	90334.4	86413.4	73190.1	78838.9	83197.8	69854.2	73878.3	76736.3	80707.2
PSMA7	Proteasome subunit alpha type-7	PSA7_HUMAN	_ALLEVVQSGGK_.2	78196.8	64137.2	72608.9	68011.9	61129.9	64536.8	68208	65943.9	61968.6
PSMA7	Proteasome subunit alpha type-7	PSA7_HUMAN	_NIELAVMR_.2	57085.9	49004.8	48630.6	47080.6	52567	34233.1	40789.8	46588	43916.5
PSMA7	Proteasome subunit alpha type-7	PSA7_HUMAN	_NIELAVMR_.1	3020.51	2118.08	1858.99	2072.67	1717.92	1994.28	2114.76	2494.59	1761.22
PSMA7	Proteasome subunit alpha type-7	PSA7_HUMAN	_DIVVLGVEK_.2	38712.6	30524.4	33658	31785.5	23438.4	28309.3	26465.6	21118.9	28612
PSMA7	Proteasome subunit alpha type-7	PSA7_HUMAN	_DIVVLGVEK_.1	21264.7	17738.5	19886	19125.1	15350	16032.5	18062.8	17195.3	17259.5
PSMA7	Proteasome subunit alpha type-7	PSA7_HUMAN	_RPFGISALIVGFDFDGTPR_.3	49154.2	39562.9	58884.4	37533.1	40062.4	57145.6	45873.7	47977.4	39935.2
PSMA7	Proteasome subunit alpha type-7	PSA7_HUMAN	_AITVFSPDGHLFQVEYAQEAVK_.3	22282.5	19355.5	23667.2	21913.4	20748.7	18053.9	18483.5	20290.5	19994.4
PSMA7	Proteasome subunit alpha type-7	PSA7_HUMAN	_GRDIVVLGVEK_.2	14645.3	13305.8	9519.03	14097.6	16431.6	13370.4	13912.3	11911.5	13803.7
PSMA7	Proteasome subunit alpha type-7	PSA7_HUMAN	_YVAEIEK_.1	8191.9	4501.34	5518.31	6315.97	4907.49	6684.79	5534.79	5508.81	5321.41
PSMA7	Proteasome subunit alpha type-7	PSA7_HUMAN	_YVAEIEKEKEENEK_.2	1193.69	2409.13	710.84	2144.19	2126.95	2296.41	735.234	1604.32	1317.77
PSMA7	Proteasome subunit alpha type-7	PSA7_HUMAN	_LYQTDPSGTYHAWK_.3	40795.4	38623.6	39213.3	40053.5	39429.5	37057.1	40169	34929.9	36792.9
PSMA7	Proteasome subunit alpha type-7	PSA7_HUMAN	_LYQTDPSGTYHAWK_.2	11423.4	22999.1	3188.52	27244.2	23537.5	23483.6	7525.62	18572.7	30257.1
SCAMP3	Secretory carrier-associated membrane protein 3	SCAM3_HUMAN	_AQQEFAAGVFSNPAVR_.2	12189.3	2180.92	7204.16	13368.2	7756.03	8757.91	11161.8	10317.5	7905.03
SCAMP3	Secretory carrier-associated membrane protein 3	SCAM3_HUMAN	_NYGSYSTQASAAAATAELLK_.2	2324.06	1777.91	606.041	3205.05	1359.88	1280.08	1301.46	1122.41	1033.49
OPLAH	5-oxoprolinase	OPLA_HUMAN	_ITDPEILESR_.2	18865.6	12948.5	16222.9	22456.3	10686.5	18874.4	16427.1	18934	18391.8
OPLAH	5-oxoprolinase	OPLA_HUMAN	_DIPLNQGC[Carbamidomethyl (C)]LAPVR_.2	11387.1	18608.7	14053.8	10831.3	12875.5	12299.9	15572.4	12966.9	13673.7
OPLAH	5-oxoprolinase	OPLA_HUMAN	_EEALLSVLTER_.2	11273.7	19885.8	9788.48	11620.3	18068.3	8314.61	10589.5	7902.31	17298.8
OPLAH	5-oxoprolinase	OPLA_HUMAN	_NLHDNLSDLR_.2	8420.55	7494.02	5605.87	7952.39	4604.26	6492.14	5217.08	5369.68	6210.95
OPLAH	5-oxoprolinase	OPLA_HUMAN	_LEEQC[Carbamidomethyl (C)]VDALQAQGFPR_.2	3304.63	3076.28	5453.48	4697.57	6519.93	5087.46	4897.96	5497.21	5633.08
OPLAH	5-oxoprolinase	OPLA_HUMAN	_SQISTESFLHLR_.3	393.452	761.672	1640.48	2563.47	988.935	2065.06	1452.82	1445.47	1357.66
OPLAH	5-oxoprolinase	OPLA_HUMAN	_LLSEDPANYADAPTEGIR_.2	17110.8	12570.9	15712	17331.3	13910.3	2787.48	16285.2	11965.1	15906.1
OPLAH	5-oxoprolinase	OPLA_HUMAN	_ELGFTHVSLSSEAMPMVR_.3	5907.63	5129.88	6205.06	5123.89	5304.88	6084.17	5090.03	3514.89	4927.68
OPLAH	5-oxoprolinase	OPLA_HUMAN	_ELGFTHVSLSSEAMPMVR_.2	2901.09	1184.23	3491.4	3967.08	1585.19	3632.42	4615.15	3624.7	2118.83
OPLAH	5-oxoprolinase	OPLA_HUMAN	_GLPLEVSSEDHMDDGSPIR_.3	3298.68	2203.92	3118.25	2892.64	716.423	1728.99	1345.13	3527.98	2858.62
OPLAH	5-oxoprolinase	OPLA_HUMAN	_ILEQEAGMLLPR_.2	7860.32	1928.4	2236.63	9423.19	2241.58	5917.22	4862.59	8033.84	2386.81
OPLAH	5-oxoprolinase	OPLA_HUMAN	_GHTAC[Carbamidomethyl (C)]ADAYLTPAIQR_.2	1115.31	578.088	1011.86	739.473	1352.71	1223.5	944.979	726.048	1277.69
MGST3	Microsomal glutathione S-transferase 3	MGST3_HUMAN	_IASGLGLAWIVGR_.2	122466	151296	159896	120746	152567	149289	139525	133468	132197
MGST3	Microsomal glutathione S-transferase 3	MGST3_HUMAN	_VLYAYGYYTGEPSK_.2	102113	134033	142645	102673	130307	131639	113891	115831	120882
MGST3	Microsomal glutathione S-transferase 3	MGST3_HUMAN	_VEYPIMYSTDPENGHIFNC[Carbamidomethyl (C)]IQR_.3	8625.51	22856.1	19417.1	12008	12557.7	15904.3	12607.9	14065.6	13330
MGST3	Microsomal glutathione S-transferase 3	MGST3_HUMAN	_YKVEYPIMYSTDPENGHIFNC[Carbamidomethyl (C)]IQR_.4	4980.91	15609.3	10504.4	8210.61	15314.8	7046.32	7762.4	9448.58	13328.8
MGST3	Microsomal glutathione S-transferase 3	MGST3_HUMAN	_VLYAYGYYTGEPSKR_.3	28908.4	3317.37	9745	23102.8	13152	17592.2	20685	18639.8	18806.9
TAX1BP3	Tax1-binding protein 3	TX1B3_HUMAN	_VSEGGPAEIAGLQIGDK_.2	113872	205241	160805	111734	174442	160494	148018	142846	148510
TAX1BP3	Tax1-binding protein 3	TX1B3_HUMAN	_IMQVNGWDMTMVTHDQAR_.3	20351.7	27126.7	28156.9	20683.9	21755.1	26878.4	23296.8	23823.6	24946.2
TAX1BP3	Tax1-binding protein 3	TX1B3_HUMAN	_SIGGGIDQDPSQNPFSEDK_.2	20085.7	28112.7	24262.3	14137.7	19189.2	20838.1	18383.8	20845.4	20015.2
TAX1BP3	Tax1-binding protein 3	TX1B3_HUMAN	_SIGGGIDQDPSQNPFSEDKTDK_.3	7987.12	15587.5	10977.1	8222.16	11404.2	9956.48	10199.2	11043	11741.8
GIPC1	PDZ domain-containing protein GIPC1	GIPC1_HUMAN	_VDDLLESYMGIR_.2	123554	186950	159498	154305	153460	153261	145557	154408	151223
GIPC1	PDZ domain-containing protein GIPC1	GIPC1_HUMAN	_GPATVEDLPSAFEEK_.2	58608.1	43586.5	77525.1	69030.2	42832.9	73294.2	59354.5	57206.6	61741.6
GIPC1	PDZ domain-containing protein GIPC1	GIPC1_HUMAN	_NPDELAEALDER_.2	47562	46965.5	56132.9	49969.2	42278.2	58621.9	50745.9	48121.1	50150.5
GIPC1	PDZ domain-containing protein GIPC1	GIPC1_HUMAN	_DTELAATMVELGK_.2	39663.4	52543.4	51746.3	44622.5	47184.6	48449.9	46939.5	42994.9	44130.3
GIPC1	PDZ domain-containing protein GIPC1	GIPC1_HUMAN	_IEGFTNVK_.2	37191.5	38098	43039.4	35848.4	37211.7	39323.8	38400.2	32881.9	36084.8
GIPC1	PDZ domain-containing protein GIPC1	GIPC1_HUMAN	_IEGFTNVK_.1	3803.91	2615.4	3347.54	3857.17	3411.84	5675.95	2784.62	2226.85	2067.52
GIPC1	PDZ domain-containing protein GIPC1	GIPC1_HUMAN	_LVFHTQLAHGSPTGR_.4	10803.4	40123.5	38509.3	29038.5	35597.7	22254.3	14055.1	24496	29970.5
GIPC1	PDZ domain-containing protein GIPC1	GIPC1_HUMAN	_LVFHTQLAHGSPTGR_.3	5108.53	9399.26	6923.05	13851.4	11178.2	16944	11546.9	8595.07	9047.51
GIPC1	PDZ domain-containing protein GIPC1	GIPC1_HUMAN	_LVFHTQLAHGSPTGR_.2	1460.52	3650.06	4668.92	2102.42	3163.91	4744.94	815.373	1932.83	1421.84
GIPC1	PDZ domain-containing protein GIPC1	GIPC1_HUMAN	_GGLGVGEPGPLGGGGSGGPQMGLPPPPPALRPR_.3	28899	21528.1	49250.4	31022.3	17299	44763.9	34148.9	34164.5	33123.4
GIPC1	PDZ domain-containing protein GIPC1	GIPC1_HUMAN	_KAFDMISQR_.2	26556.2	15043.2	27791.2	26872.6	18096	31995.8	25053	21662.3	20521.2
GIPC1	PDZ domain-containing protein GIPC1	GIPC1_HUMAN	_LPTAEVMFC[Carbamidomethyl (C)]TLNTHK_.3	14952.3	30318.6	26378.6	17696.3	26964.1	29662.4	22442	20353.2	24116
GIPC1	PDZ domain-containing protein GIPC1	GIPC1_HUMAN	_APPLVENEEAEPGR_.2	23886.1	12122.2	28961.4	18939.5	8444.86	23334.1	19987.1	19639.6	19135.4
GIPC1	PDZ domain-containing protein GIPC1	GIPC1_HUMAN	_AIEKVDDLLESYMGIR_.3	4721.85	2626.61	2950.21	4614.14	2283.23	6975.99	4683.69	4610.5	6424.23
UBE2L6	Ubiquitin/ISG15-conjugating enzyme E2 L6	UB2L6_HUMAN	_MDLADLLTQNPELFR_.2	2956.92	770.939	2116.49	4722.72	1771.82	3298.72	1734.48	2435.09	3957.48
PLD2	Phospholipase D2	PLD2_HUMAN	_EYVAVEPLATVSPPLAR_.2	10550.4	24246.3	2515.37	11100.8	14024.5	2176.95	3565.11	6699.42	11411.3
PLD2	Phospholipase D2	PLD2_HUMAN	_WWAQEITELAQGPGR_.2	4813.67	14991.7	8120.64	7311.51	14247.8	7492.63	5393.33	9521.23	9647.62
PLD2	Phospholipase D2	PLD2_HUMAN	_DWVQLDRPFEDFIDR_.3	8410.92	13745.1	6960.61	7716.18	9875.7	5710.82	7897.49	7552.34	8399.32
PLD2	Phospholipase D2	PLD2_HUMAN	_VLMSLLPLAR_.2	4030.62	12079.4	5643.98	7429.55	11658.1	2561.24	4698.66	5729.38	5656.69
PLD2	Phospholipase D2	PLD2_HUMAN	_DVGVVVHGLPAR_.2	8160.52	1433.42	5878.57	3015.18	4831.34	4108.99	7703.41	6682.65	3831.11
PLD2	Phospholipase D2	PLD2_HUMAN	_WSAGTLENSILNAYLHTIR_.3	3993.49	5388.3	2582.58	2964.76	5104.27	2096.84	3744.2	2785.9	3492.13
UQCRQ	Cytochrome b-c1 complex subunit 8	QCR8_HUMAN	_HVISYSLSPFEQR_.2	42506.4	45344.9	35042.6	51752.9	48338.2	43023.2	43454.7	42979.4	43922.8
UQCRQ	Cytochrome b-c1 complex subunit 8	QCR8_HUMAN	_HVISYSLSPFEQR_.3	5805.35	7465.07	2533.03	3261.46	2536.28	5976.56	5431.43	3163.48	4533.89
UQCRQ	Cytochrome b-c1 complex subunit 8	QCR8_HUMAN	_EFGNLTR_.2	19735.3	19554.2	18508.3	14959.3	17751.4	16281.5	17054.7	13994	17160
UQCRQ	Cytochrome b-c1 complex subunit 8	QCR8_HUMAN	_AYPHVFTK_.2	50723	962.95	33310.8	37536.7	21716.5	25706.7	37622.1	50377.3	40089.8
MYL12B;MYL12A	Myosin regulatory light chain 12B;Myosin regulatory light chain 12A	ML12B_HUMAN;ML12A_HUMAN	_FTDEEVDELYR_.2	819728	502274	657077	727429	480980	604246	637117	629435	618552
MYL12B;MYL12A	Myosin regulatory light chain 12B;Myosin regulatory light chain 12A	ML12B_HUMAN;ML12A_HUMAN	_GNFNYIEFTR_.2	604635	397076	454854	554225	420432	459506	479929	485900	503898
MYL12B;MYL12A	Myosin regulatory light chain 12B;Myosin regulatory light chain 12A	ML12B_HUMAN;ML12A_HUMAN	_EAFNMIDQNR_.2	556242	371862	429427	599511	357841	394765	466316	485746	439628
MYL12B;MYL12A	Myosin regulatory light chain 12B;Myosin regulatory light chain 12A	ML12B_HUMAN;ML12A_HUMAN	_EAFNM[Oxidation (M)]IDQNR_.2	10911.3	14258.5	12516.1	6751.49	19006.4	4609.85	5578.49	11562.7	10783
MYL12B;MYL12A	Myosin regulatory light chain 12B;Myosin regulatory light chain 12A	ML12B_HUMAN;ML12A_HUMAN	_DGFIDKEDLHDMLASLGK_.3	406854	281693	368727	563989	306913	354851	386034	391564	384160
MYL12B;MYL12A	Myosin regulatory light chain 12B;Myosin regulatory light chain 12A	ML12B_HUMAN;ML12A_HUMAN	_DGFIDKEDLHDMLASLGK_.2	20974.5	18523.3	22768.3	33505.4	17902.4	21156.7	19668.1	20684.3	24358
MYL12B;MYL12A	Myosin regulatory light chain 12B;Myosin regulatory light chain 12A	ML12B_HUMAN;ML12A_HUMAN	_ELLTTMGDR_.2	466441	323783	411208	458789	325940	364189	392762	386572	390201
MYL12B;MYL12A	Myosin regulatory light chain 12B;Myosin regulatory light chain 12A	ML12B_HUMAN;ML12A_HUMAN	_LNGTDPEDVIR_.2	405851	293381	304233	385993	277873	302701	301072	365638	211009
MYL12B;MYL12A	Myosin regulatory light chain 12B;Myosin regulatory light chain 12A	ML12B_HUMAN;ML12A_HUMAN	_ELLTTMGDRFTDEEVDELYR_.3	112015	71010	68547.2	99537.5	95252.9	97134.9	91050.2	89370.3	89007.9
MYL12B;MYL12A	Myosin regulatory light chain 12B;Myosin regulatory light chain 12A	ML12B_HUMAN;ML12A_HUMAN	_AMFDQSQIQEFK_.2	22896.2	17317.9	19983.4	23237.1	21315.8	14495.8	18702.6	21281.6	23405.2
MYL12B;MYL12A	Myosin regulatory light chain 12B;Myosin regulatory light chain 12A	ML12B_HUMAN;ML12A_HUMAN	_EDLHDMLASLGK_.2	921.112	1852.32	975.007	1082.74	1285.22	1209.46	1085.91	2256.8	2643.08
UQCR11	Cytochrome b-c1 complex subunit 10	QCR10_HUMAN	_LILDWVPYINGK_.2	12633.2	18684.3	13321	20059.9	19720.4	14082.8	15612.4	16259.9	16085.7
HGS	Hepatocyte growth factor-regulated tyrosine kinase substrate	HGS_HUMAN	_VQFGVMTR_.2	19781.6	18481.9	23948.1	33654.8	19784.2	27475	24546.5	24490.6	19740.7
HGS	Hepatocyte growth factor-regulated tyrosine kinase substrate	HGS_HUMAN	_ALQNAVTTFVNR_.2	13407.9	23501.3	13165.6	14598.2	19704.8	6882.22	16785	14712.8	12673
HGS	Hepatocyte growth factor-regulated tyrosine kinase substrate	HGS_HUMAN	_VC[Carbamidomethyl (C)]EPC[Carbamidomethyl (C)]YEQLNR_.2	10877.9	10946.6	12044.4	15992.8	6163.06	11995.9	8034.53	11112.8	14219
HGS	Hepatocyte growth factor-regulated tyrosine kinase substrate	HGS_HUMAN	_ESDAMFAAER_.2	4562.31	11925.8	7826.14	13110.8	12035.6	12581.9	14035.6	13289.7	10359.8
HGS	Hepatocyte growth factor-regulated tyrosine kinase substrate	HGS_HUMAN	_ILYLIQAWAHAFR_.3	473.961	1171.99	1583.28	765.981	1225.25	2955.95	1452.34	1036.45	437.494
PPP1R12A	Protein phosphatase 1 regulatory subunit 12A	MYPT1_HUMAN	_YDSLLGR_.2	73068.1	80627.4	63840.4	70054.9	125716	53496.6	77102.7	71284.5	72814.4
PPP1R12A	Protein phosphatase 1 regulatory subunit 12A	MYPT1_HUMAN	_YDSLLGR_.1	6894.01	8778.19	5912.9	7752.9	12481.1	5194.01	7280.99	6192.49	8212.83
PPP1R12A	Protein phosphatase 1 regulatory subunit 12A	MYPT1_HUMAN	_LAYVAPTIPR_.2	7312.75	2054.9	1461.73	17320.1	1156.28	2341.49	5403.36	6371.54	5098.37
GAK	Cyclin-G-associated kinase	GAK_HUMAN	_GDLDISYITSR_.2	12690.7	10956.8	10970	11419.9	8400.72	10323.8	9318.36	13090.4	11359.7
GAK	Cyclin-G-associated kinase	GAK_HUMAN	_IAVMSFPAEGVESALK_.2	10824.4	10254.7	9917.29	17608.5	11100.8	8766.56	9211.56	8140.27	11439.8
GAK	Cyclin-G-associated kinase	GAK_HUMAN	_DQSDFVGQTVELGELR_.2	8846.15	7409.43	7733.49	7618	6404.48	5877.46	6651.94	6208.34	6485.51
GAK	Cyclin-G-associated kinase	GAK_HUMAN	_LLDWIEGK_.2	6667.19	7627.24	5258.21	7829.61	6400.9	6710.98	6879.55	7892.34	6803.07
GAK	Cyclin-G-associated kinase	GAK_HUMAN	_AVVMTPVPLFSK_.2	10612.8	4571.99	2852.05	7734.16	5998.21	3554.41	4832.39	6040.39	5255.27
GAK	Cyclin-G-associated kinase	GAK_HUMAN	_VENLLLSNQGTIK_.2	6859.82	1637.65	4488.14	7671.22	2330.65	6563.75	7777.96	5518.19	4332.37
GAK	Cyclin-G-associated kinase	GAK_HUMAN	_YDLDAC[Carbamidomethyl (C)]DIQEK_.2	2630.74	3210.09	2085.83	2059.97	1615.47	1618.73	222.819	1787.44	1002.38
HNRNPDL	Heterogeneous nuclear ribonucleoprotein D-like	HNRDL_HUMAN	_MFIGGLSWDTSK_.2	109380	39668	116823	72234.8	40311.1	85282.7	92931.1	74181.5	64259
HNRNPDL	Heterogeneous nuclear ribonucleoprotein D-like	HNRDL_HUMAN	_GFGFVLFK_.2	72571.6	37630.8	47964.3	75800	39468.7	52784.9	56839.6	56819.8	57872.3
HNRNPDL	Heterogeneous nuclear ribonucleoprotein D-like	HNRDL_HUMAN	_GFGFVLFK_.1	26593.9	12676.1	18215.2	26899.9	14689.5	17790.5	18554.8	21179.4	17976.4
HNRNPDL	Heterogeneous nuclear ribonucleoprotein D-like	HNRDL_HUMAN	_VFVGGLSPDTSEEQIK_.2	24788.4	30742	32903.3	27199.5	44336.6	26156.1	27534.3	30425.8	33272
HNRNPDL	Heterogeneous nuclear ribonucleoprotein D-like	HNRDL_HUMAN	_DLTEYLSR_.2	21869.9	9430.09	25573.6	24157.6	13383.7	27706.2	25182.8	14842.8	19747
HNRNPDL	Heterogeneous nuclear ribonucleoprotein D-like	HNRDL_HUMAN	_GFC[Carbamidomethyl (C)]FITYTDEEPVKK_.3	2252.68	993.547	1840.02	3562.87	1678.33	3591.74	2849.42	2747.07	995.122
XPO1	Exportin-1	XPO1_HUMAN	_NVDILKDPETVK_.2	24276.5	27733.3	24752.8	28008.6	27392.4	28360.5	21698.8	27492.7	27965.2
XPO1	Exportin-1	XPO1_HUMAN	_YYGLQILENVIK_.2	27339.2	27010.1	24578.8	29277.4	23722.2	21251.8	25537.2	25980.9	27257.3
XPO1	Exportin-1	XPO1_HUMAN	_QMLPLNTNIR_.2	28637.1	21627.3	20584.7	22470.1	20514.2	21502.1	21637.3	26711.8	23607.6
XPO1	Exportin-1	XPO1_HUMAN	_AIIASNIMYIVGQYPR_.2	21883.2	17567.5	24990.4	23035.3	20881.1	27488	20239.2	21539.5	17087.4
XPO1	Exportin-1	XPO1_HUMAN	_FLNVPMFR_.2	19814.1	22223.3	17753.1	25335.8	23019.7	16840.3	16272.3	19978.1	17855.8
XPO1	Exportin-1	XPO1_HUMAN	_SAFPHLQDAQVK_.2	15589.7	15223.8	12128.7	17832.9	16114.7	12678	11786.6	11292.6	14650
XPO1	Exportin-1	XPO1_HUMAN	_SAFPHLQDAQVK_.3	4116.38	5460.44	4619.27	4030.1	4455.96	4304.7	3384.78	4666.91	3808.63
XPO1	Exportin-1	XPO1_HUMAN	_EPEVLSTMAIIVNK_.2	19250.1	17927.9	16232.7	17317.6	18370.9	18187.5	16701.5	19192.9	10182.6
XPO1	Exportin-1	XPO1_HUMAN	_DLLGLC[Carbamidomethyl (C)]EQK_.2	13379.5	17795.2	15446.5	18524.4	13777.8	14016.9	15819.5	14537.3	14356.7
XPO1	Exportin-1	XPO1_HUMAN	_IYLDMLNVYK_.2	16596.1	13247.7	15591.8	17336.7	15068.2	15873.1	13246	14561.8	15270.8
XPO1	Exportin-1	XPO1_HUMAN	_VDTILEFSQNMNTK_.2	16047.3	11825.7	12879.4	16898.1	11637.2	11245.9	14495.1	13391.7	11946.7
XPO1	Exportin-1	XPO1_HUMAN	_FLVTVIK_.2	15319.5	12846.8	11863.8	15368.1	12299.1	11990.3	12531.2	13071.5	12358.8
XPO1	Exportin-1	XPO1_HUMAN	_LDINLLDNVVNC[Carbamidomethyl (C)]LYHGEGAQQR_.3	9527.62	12982.3	13657	13985.5	12023	12008.3	11531.4	12219.5	11639.5
XPO1	Exportin-1	XPO1_HUMAN	_MAKPEEVLVVENDQGEVVR_.3	14258.5	8462.74	10469	14751.4	10703.2	11604	12737.3	12002.9	11493.1
XPO1	Exportin-1	XPO1_HUMAN	_YVVGLIIK_.2	14173.5	9834.14	10225.8	12857.9	10840	10784	10839.1	10051.7	11628.4
XPO1	Exportin-1	XPO1_HUMAN	_LISTLIYK_.2	9646.46	11323.8	9958.66	12264.4	10463.8	8589.12	11337.4	10676.9	10825.2
XPO1	Exportin-1	XPO1_HUMAN	_LNMILVQILK_.2	9946.86	11057.2	9587.38	10042.4	9675.48	9310.76	9748.88	10117.9	11601
XPO1	Exportin-1	XPO1_HUMAN	_QLLDFSQK_.2	11522	5920.35	11018.3	13594	5766.11	11559.7	8111.08	8813.27	6439.79
XPO1	Exportin-1	XPO1_HUMAN	_TSESLC[Carbamidomethyl (C)]QNNMVILK_.2	11322.7	913.102	10056.8	11162	4336.28	9682.89	8950.6	8130.84	5994.12
XPO1	Exportin-1	XPO1_HUMAN	_LVLDSIIWAFK_.2	7287.53	6767.08	9996.36	6235.58	7587.5	9504.42	7201.74	6072.47	6519.97
XPO1	Exportin-1	XPO1_HUMAN	_DFEEYPEHR_.2	7636.76	5391.01	5744.56	9429.73	7332.94	5760.77	6847.04	6657.56	4696.38
XPO1	Exportin-1	XPO1_HUMAN	_MAQEVLTHLK_.2	8051.15	3569.49	7948.66	6686.86	5806.42	7312.65	5224.83	7669.96	7083.53
XPO1	Exportin-1	XPO1_HUMAN	_ETLVYLTHLDYVDTER_.2	8180.97	3899.03	8258.82	7339.8	4519.89	6648.55	4830.72	6685.81	4996.21
XPO1	Exportin-1	XPO1_HUMAN	_AVGHPFVIQLGR_.3	5950.09	5985.81	6254.94	7292	6518.75	5900.99	5367.8	5093.83	6212.05
XPO1	Exportin-1	XPO1_HUMAN	_QLYLPMLFK_.2	5256.9	5878.11	3733.12	7214.95	5048.13	4730.47	5257.94	5418.81	4324.17
XPO1	Exportin-1	XPO1_HUMAN	_EFAGEDTSDLFLEER_.2	14999.2	12136.2	15727.1	13942.9	13656.3	1835.81	14337.1	5441.99	16528.7
XPO1	Exportin-1	XPO1_HUMAN	_LLSEEVFDFSSGQITQVK_.2	1014.39	4421.99	2779.87	1297.09	1883.3	2481.27	2933.41	1396.06	4368.64
ATP2A1	Sarcoplasmic/endoplasmic reticulum calcium ATPase 1	AT2A1_HUMAN	_MNVFNTDVR_.2	3072.42	6262.46	7422.07	559.12	5485.74	480.811	1060.9	1714.79	7013.81
SPTBN2	Spectrin beta chain, non-erythrocytic 2	SPTN2_HUMAN	_SLDDFQAWLGR_.2	91272.8	159027	110160	95360.4	132586	112602	115848	116093	108781
SPTBN2	Spectrin beta chain, non-erythrocytic 2	SPTN2_HUMAN	_VQAVDAVAAELAAER_.2	102561	149156	99594.2	93625.4	128769	110174	108278	104145	110027
SPTBN2	Spectrin beta chain, non-erythrocytic 2	SPTN2_HUMAN	_LLDPEDVNVDQPDEK_.2	75054.3	112602	89857.5	68451.6	94409.6	92957.2	94602.3	92453.1	80159.3
SPTBN2	Spectrin beta chain, non-erythrocytic 2	SPTN2_HUMAN	_EANALAAGHPAQAVAINAR_.2	32069.6	68286.2	47071.2	30572.9	57681.7	54065.6	50036.7	47525	48984.7
SPTBN2	Spectrin beta chain, non-erythrocytic 2	SPTN2_HUMAN	_EANALAAGHPAQAVAINAR_.3	40566.6	42279.5	36898.9	37065.4	46735.6	42036.2	39883.6	38572.7	37635.5
SPTBN2	Spectrin beta chain, non-erythrocytic 2	SPTN2_HUMAN	_GQVLAAAYELQR_.2	67289	111022	81874.1	64804.5	95330.1	81560.8	77607.2	78021.3	79083.2
SPTBN2	Spectrin beta chain, non-erythrocytic 2	SPTN2_HUMAN	_VGDLYSDLR_.2	56282.9	112368	87020.1	69643.4	102180	70866.2	64820.1	75164	89210
SPTBN2	Spectrin beta chain, non-erythrocytic 2	SPTN2_HUMAN	_LVSQDNFGLELAAVEAAVR_.2	68468.7	115847	63587.2	71249.1	104763	69734	64593	72498.8	84908.6
SPTBN2	Spectrin beta chain, non-erythrocytic 2	SPTN2_HUMAN	_ELDDLEQWIQER_.2	64833.8	107713	71584.9	71482	92247.3	74131.3	75418.9	71068.8	73371.6
SPTBN2	Spectrin beta chain, non-erythrocytic 2	SPTN2_HUMAN	_DQADPQC[Carbamidomethyl (C)]LFLR_.2	64890.6	107558	73131.4	62847.2	81066.7	77963.3	81566.7	73579.6	64994.7
SPTBN2	Spectrin beta chain, non-erythrocytic 2	SPTN2_HUMAN	_LTLEQGQQLVAEGHPGASQASAR_.3	62257.2	107686	64231.5	57694.7	92008.1	72878.1	76055.7	75124.6	72526.7
SPTBN2	Spectrin beta chain, non-erythrocytic 2	SPTN2_HUMAN	_LLLNLELQK_.2	61249.1	109173	68070.8	61582.3	88063.3	70732.4	68084.9	71384.9	69992.7
SPTBN2	Spectrin beta chain, non-erythrocytic 2	SPTN2_HUMAN	_LEALGTGWEELGR_.2	57213.1	77886.6	65141	58500.9	67770.3	63279	54671	65977.2	67880.1
SPTBN2	Spectrin beta chain, non-erythrocytic 2	SPTN2_HUMAN	_ETWLSENQR_.2	51565.4	81906.1	55613.7	57729.9	71294.5	59777.5	59519.4	62497.1	61467.4
SPTBN2	Spectrin beta chain, non-erythrocytic 2	SPTN2_HUMAN	_AASAGVPYHGEVPVSLAR_.3	37238.7	47509.5	39030.8	34705.9	40909.4	44950.1	42242.8	39570	35410.1
SPTBN2	Spectrin beta chain, non-erythrocytic 2	SPTN2_HUMAN	_AASAGVPYHGEVPVSLAR_.2	18314.3	26504.7	20242.3	17219	25035.9	24501.5	20377.2	21442.4	19001.5
SPTBN2	Spectrin beta chain, non-erythrocytic 2	SPTN2_HUMAN	_IHGLLEAGR_.2	50603.6	82917.7	57387.5	56999.3	69932.9	63417.7	57916.1	56942.3	55161.3
SPTBN2	Spectrin beta chain, non-erythrocytic 2	SPTN2_HUMAN	_DEAEMSSWLR_.2	46046.7	86108.1	53632.1	51679.1	72531.6	55818.3	59745.4	57210.8	58756
SPTBN2	Spectrin beta chain, non-erythrocytic 2	SPTN2_HUMAN	_LVSSPELGHDEFSTQALAR_.3	46863.5	79681.1	56771.7	44899.7	68117.7	63680	59949	52867	55418.1
SPTBN2	Spectrin beta chain, non-erythrocytic 2	SPTN2_HUMAN	_ALGAAAAGPELAELQEMWK_.2	49343.7	66284.6	60860	54304	57557.9	54133.6	49789.8	50400.3	58172.2
SPTBN2	Spectrin beta chain, non-erythrocytic 2	SPTN2_HUMAN	_TAGYPNVNVHNFTTSWR_.3	32281.9	30608.7	36763.6	36708.1	28292.6	37607.3	35629.1	35263.8	30616.1
SPTBN2	Spectrin beta chain, non-erythrocytic 2	SPTN2_HUMAN	_TAGYPNVNVHNFTTSWR_.2	16107.7	18688	19232.8	20461.4	19506.3	18098.7	16758.2	17275.8	14808.9
SPTBN2	Spectrin beta chain, non-erythrocytic 2	SPTN2_HUMAN	_SAELGC[Carbamidomethyl (C)]TVDEVESLIK_.2	41162.3	73934.5	46818.7	45848.2	62874.4	46487.5	46206.4	47917.9	49950.3
SPTBN2	Spectrin beta chain, non-erythrocytic 2	SPTN2_HUMAN	_LEALAEER_.2	35822	71148.1	48367.9	40940.2	63876.9	48078.6	50506	49772.4	50911.1
SPTBN2	Spectrin beta chain, non-erythrocytic 2	SPTN2_HUMAN	_DLPSVQLLMK_.2	38793	68198.5	44399	42848.2	57528.8	50544.5	43764	48572.6	48765.2
SPTBN2	Spectrin beta chain, non-erythrocytic 2	SPTN2_HUMAN	_DVEDEILWVTER_.2	40385.4	50864.7	56304.3	39156.6	51485.5	55104	43492.4	48006.4	46974.3
SPTBN2	Spectrin beta chain, non-erythrocytic 2	SPTN2_HUMAN	_VDSANALANGLIAGGHAAR_.3	25720.5	47419.2	36109.4	32583.9	39856.6	36626.3	36301.6	36586.9	32484.9
SPTBN2	Spectrin beta chain, non-erythrocytic 2	SPTN2_HUMAN	_VDSANALANGLIAGGHAAR_.2	9625.33	14475.4	9045.73	10048.4	10631.2	9998.06	9887.34	9868.5	11824.8
SPTBN2	Spectrin beta chain, non-erythrocytic 2	SPTN2_HUMAN	_EVQTGWEDLR_.2	29127.1	51918.3	38218.4	32710.8	45475.9	36316.3	35017.8	39257.8	37524.9
SPTBN2	Spectrin beta chain, non-erythrocytic 2	SPTN2_HUMAN	_DGLAFNAIVHK_.2	30236.8	43472.9	41231.7	35795.3	42236	44023.7	29420.4	38162.4	38275.6
SPTBN2	Spectrin beta chain, non-erythrocytic 2	SPTN2_HUMAN	_LLEVLSGEILPKPTK_.3	20141	35615.2	21774.7	19959.7	29927.1	24997.9	24965	23493.6	22761.8
SPTBN2	Spectrin beta chain, non-erythrocytic 2	SPTN2_HUMAN	_LLEVLSGEILPKPTK_.2	6523.12	18146.1	8195.26	5293.04	15109.4	8004.61	9077.26	8256.85	8431.67
SPTBN2	Spectrin beta chain, non-erythrocytic 2	SPTN2_HUMAN	_KHEAIETDIVAYSGR_.3	27423.7	33971.4	29314.5	21444.2	33132.5	31042.2	27000.6	25830.9	27325.4
SPTBN2	Spectrin beta chain, non-erythrocytic 2	SPTN2_HUMAN	_KHEAIETDIVAYSGR_.2	3633.06	8693.04	5678.77	4867.1	9262.09	4775.78	2666.61	3479.87	7561.95
SPTBN2	Spectrin beta chain, non-erythrocytic 2	SPTN2_HUMAN	_FQIQDISVETEDNKEK_.3	29137.9	25728.4	29130.8	26277.9	25947.3	25245.7	27305.8	24584.2	17239.4
SPTBN2	Spectrin beta chain, non-erythrocytic 2	SPTN2_HUMAN	_FQIQDISVETEDNKEK_.2	8376.94	9053.17	6162.35	8362.8	10947.3	6892.2	6974.55	9723.46	7688.84
SPTBN2	Spectrin beta chain, non-erythrocytic 2	SPTN2_HUMAN	_LSQLQAR_.2	31323.4	25439.7	39227.7	32293.5	34139	34325.7	28633.4	34204.7	29369.7
SPTBN2	Spectrin beta chain, non-erythrocytic 2	SPTN2_HUMAN	_MLTAQDVSYDEAR_.2	30089.1	34610.1	36149.4	30045.4	26011	32954.3	32858.9	29725.2	33224.6
SPTBN2	Spectrin beta chain, non-erythrocytic 2	SPTN2_HUMAN	_NQDAAQQFLGR_.2	24584.8	42855.7	27872.1	29577.7	36628.4	26315.1	29375.4	31748.2	32969.3
SPTBN2	Spectrin beta chain, non-erythrocytic 2	SPTN2_HUMAN	_LAQAHGFQGFLR_.3	17309.5	20509.8	17045.5	16136.9	19651.5	20663.2	19461.4	19043.7	18670.7
SPTBN2	Spectrin beta chain, non-erythrocytic 2	SPTN2_HUMAN	_LAQAHGFQGFLR_.2	12546.8	13664	12312.2	10862.7	13717.9	13623.3	11064.1	12322.3	12486.9
SPTBN2	Spectrin beta chain, non-erythrocytic 2	SPTN2_HUMAN	_EVVAASHELGQDYEHVTMLR_.3	27055.1	43434.3	29397.4	24390.9	35551.4	33560.2	30550.4	27912.9	29182.4
SPTBN2	Spectrin beta chain, non-erythrocytic 2	SPTN2_HUMAN	_SAVAWEER_.2	22787	42847.1	25765.1	26593.8	38975.9	27141.6	28931.7	27963.1	30555.3
SPTBN2	Spectrin beta chain, non-erythrocytic 2	SPTN2_HUMAN	_FLWEVGEAEAWVR_.2	23578.7	36830.5	39439.4	18167.8	27716.2	41523.8	32474.4	27959.3	21595.2
SPTBN2	Spectrin beta chain, non-erythrocytic 2	SPTN2_HUMAN	_ELTLEKPELK_.2	23244.4	43969	29071.7	28272.8	34434.1	31374.8	25360.7	27193.7	25735.8
SPTBN2	Spectrin beta chain, non-erythrocytic 2	SPTN2_HUMAN	_LPMASSMEHGK_.2	27769.5	34474.6	26719.1	30788.4	30596.5	26982.2	27374	30588.1	29318.8
SPTBN2	Spectrin beta chain, non-erythrocytic 2	SPTN2_HUMAN	_EYRPC[Carbamidomethyl (C)]DPQLVSER_.3	20929.9	33388.9	15589.5	19722.3	29559.8	18117.7	17150.1	22946	22928.3
SPTBN2	Spectrin beta chain, non-erythrocytic 2	SPTN2_HUMAN	_EYRPC[Carbamidomethyl (C)]DPQLVSER_.2	3654.71	9396.93	4126.36	6749.45	6557.22	7184.61	5213.1	6362.39	4962.99
SPTBN2	Spectrin beta chain, non-erythrocytic 2	SPTN2_HUMAN	_GPEPSAQEQMEGMLC[Carbamidomethyl (C)]R_.2	21861.5	37725.6	29028.6	24908	30002.5	25877.1	28695.9	27019.7	27496.7
SPTBN2	Spectrin beta chain, non-erythrocytic 2	SPTN2_HUMAN	_EQQHLLASADTGR_.2	23217.4	34886.9	25821.5	25357.6	31705.6	28852.7	27659.9	26660	25091.3
SPTBN2	Spectrin beta chain, non-erythrocytic 2	SPTN2_HUMAN	_AAELQAQWER_.2	20724.7	38268.5	25927.4	23784.4	32349.1	27689.1	27585.4	24532.8	26071
SPTBN2	Spectrin beta chain, non-erythrocytic 2	SPTN2_HUMAN	_EQWLNGLALPER_.2	19100.8	42953.7	21810.4	21081.5	37558.4	22940.6	17275.4	29092.9	29211
SPTBN2	Spectrin beta chain, non-erythrocytic 2	SPTN2_HUMAN	_WDELETTTQAK_.2	21817.6	35841.1	23617.3	22011.2	30138.6	27308.3	24711.9	24238.5	24401.8
SPTBN2	Spectrin beta chain, non-erythrocytic 2	SPTN2_HUMAN	_LEDLEVVQQR_.2	16432.4	36948.6	33846.2	23026.5	28513.3	21116.5	21623.6	18769.3	26355.7
SPTBN2	Spectrin beta chain, non-erythrocytic 2	SPTN2_HUMAN	_IHC[Carbamidomethyl (C)]LENVDK_.2	16317.4	39456.6	22370.7	22093.7	28823.2	19849.5	22969.2	24179.6	25572.3
SPTBN2	Spectrin beta chain, non-erythrocytic 2	SPTN2_HUMAN	_AQGSVAFDYR_.2	18934	30920.8	25231	17005.3	27880.2	20051.6	20307.2	24885.4	22488.7
SPTBN2	Spectrin beta chain, non-erythrocytic 2	SPTN2_HUMAN	_SWQNVYC[Carbamidomethyl (C)]VLR_.2	10216.6	31256.5	20529.6	20295.6	28803.3	18322.6	24704.9	22300.8	23519.7
SPTBN2	Spectrin beta chain, non-erythrocytic 2	SPTN2_HUMAN	_KLEDFMSTMDANGER_.3	12411.4	22904.7	14914.7	13632.6	16474.5	15778.8	10193.4	13816.3	15401.4
SPTBN2	Spectrin beta chain, non-erythrocytic 2	SPTN2_HUMAN	_KLEDFMSTMDANGER_.2	1832.68	11299.8	5652.76	5778.5	7737.94	6191.75	6565.89	9329.19	6984.92
SPTBN2	Spectrin beta chain, non-erythrocytic 2	SPTN2_HUMAN	_FQIQDISVETEDNK_.2	20009.7	28356.5	15532.4	16236.6	28882.3	17787	20714.3	21503.2	16302.3
SPTBN2	Spectrin beta chain, non-erythrocytic 2	SPTN2_HUMAN	_LGHELELR_.2	17143.2	26466.1	22217.5	12426.4	17689.5	26701.7	22747.6	15948.4	17515.7
SPTBN2	Spectrin beta chain, non-erythrocytic 2	SPTN2_HUMAN	_GNLEVLLFTIQSK_.2	21878.5	23486.8	18527.7	16323	21418	21833	21117.6	18045.9	15335.8
SPTBN2	Spectrin beta chain, non-erythrocytic 2	SPTN2_HUMAN	_VLDHAMEAER_.2	12847.2	27091.2	16051.6	15352.5	21473.1	22247.8	20756.2	21506.6	17453.9
SPTBN2	Spectrin beta chain, non-erythrocytic 2	SPTN2_HUMAN	_QQMLEWEMAVR_.2	17305	23180.2	19912.6	14294.4	20547.6	20456.3	20850.7	18757	17989.5
SPTBN2	Spectrin beta chain, non-erythrocytic 2	SPTN2_HUMAN	_EKEVEAIQAQAK_.2	13817.3	23659.6	18668.4	19288.1	21544.2	19885.6	16578.9	16204.9	18171.7
SPTBN2	Spectrin beta chain, non-erythrocytic 2	SPTN2_HUMAN	_DAGMAEAWLC[Carbamidomethyl (C)]SQEPLVR_.2	6170.49	35540.3	9370.92	19348.5	28300.5	14457	24499.3	12536.1	17109.1
SPTBN2	Spectrin beta chain, non-erythrocytic 2	SPTN2_HUMAN	_DLNAAEALQR_.2	15758.6	24353.6	15316.6	16742.8	19055.5	18969.6	18923.4	19050	17022.1
SPTBN2	Spectrin beta chain, non-erythrocytic 2	SPTN2_HUMAN	_ALAQEDQGAGEVER_.2	17756.7	19492.9	15447	18183.9	15679.3	16608.1	19476.8	18809.2	18033.5
SPTBN2	Spectrin beta chain, non-erythrocytic 2	SPTN2_HUMAN	_QLLLDTTDK_.2	13243.6	21179.9	16079	9941.35	15259.7	17322.8	16494.9	12501.2	13716.9
SPTBN2	Spectrin beta chain, non-erythrocytic 2	SPTN2_HUMAN	_LEHSSFPEGPGPGSGDEANGPR_.3	14322.5	20549.1	14204.1	13504.3	14978.5	15122	13542	12655.1	13837.2
SPTBN2	Spectrin beta chain, non-erythrocytic 2	SPTN2_HUMAN	_HYEELQAR_.2	12425.5	21227.6	1443.68	14754.5	15783.7	16497.9	15378.8	2058.62	16272.6
SPTBN2	Spectrin beta chain, non-erythrocytic 2	SPTN2_HUMAN	_VHLENMGSHDIVDGNHR_.4	7590.48	6791.6	6131.79	6875.65	6006.18	6416.96	5805.01	4749.85	7699.66
SPTBN2	Spectrin beta chain, non-erythrocytic 2	SPTN2_HUMAN	_VHLENMGSHDIVDGNHR_.3	5331.82	8267.48	2945.29	7423.72	7822.02	5251.83	3317.37	7249.73	5292.96
SPTBN2	Spectrin beta chain, non-erythrocytic 2	SPTN2_HUMAN	_DLTSVNILLK_.2	8311.27	16631.9	9876.19	9658.5	14918.4	10970.9	12373.1	10041.8	10759.4
SPTBN2	Spectrin beta chain, non-erythrocytic 2	SPTN2_HUMAN	_AKDELSAQAEVK_.2	7245.97	17144.6	9501.39	10406.6	14927.7	8994.11	11138.2	11499.7	11188.1
SPTBN2	Spectrin beta chain, non-erythrocytic 2	SPTN2_HUMAN	_SHYAAEEISEK_.2	4965.75	18504.4	8779.67	10165.9	13748.6	14240.9	6506.57	9753.08	15137.1
SPTBN2	Spectrin beta chain, non-erythrocytic 2	SPTN2_HUMAN	_LLEVLSGEILPK_.2	9449.52	8928.62	12132.3	8585.36	9692.38	10316.6	15525.3	13143.1	11132.3
SPTBN2	Spectrin beta chain, non-erythrocytic 2	SPTN2_HUMAN	_QQQLPDGTGR_.2	7442.57	5976.81	9417.76	8223.67	17049	12439.1	13932.7	8517.33	13411.6
SPTBN2	Spectrin beta chain, non-erythrocytic 2	SPTN2_HUMAN	_EQWLNGLALPERLEDLEVVQQR_.3	8905.04	15938.9	6974.13	8983.67	15293.9	7699.35	11277.8	8433.53	9659.63
SPTBN2	Spectrin beta chain, non-erythrocytic 2	SPTN2_HUMAN	_QLVSEGNIHADK_.2	9481.35	12828.4	8591.91	7632.66	9998.78	8802.13	8828.22	10816.6	11005.8
SPTBN2	Spectrin beta chain, non-erythrocytic 2	SPTN2_HUMAN	_ATVAEWK_.2	2740.88	11212.2	2602.29	5266.44	8262.44	3574.91	5417.95	4118.34	9445.87
SPTBN2	Spectrin beta chain, non-erythrocytic 2	SPTN2_HUMAN	_ATVAEWK_.1	2316.98	4141.7	3701.46	3451.69	4197.77	3520.34	3708.46	3216.66	3216.6
SPTBN2	Spectrin beta chain, non-erythrocytic 2	SPTN2_HUMAN	_C[Carbamidomethyl (C)]NAHYNLQNAFNLAEK_.3	2284.47	9613.04	6289.34	4965.03	10126.3	5360.47	6279.55	5736.61	3159.5
SPTBN2	Spectrin beta chain, non-erythrocytic 2	SPTN2_HUMAN	_C[Carbamidomethyl (C)]NAHYNLQNAFNLAEK_.2	948.022	5406.79	2369.59	3103.81	4184.95	2643.35	3622.5	2602.5	2698.33
SPTBN2	Spectrin beta chain, non-erythrocytic 2	SPTN2_HUMAN	_RWDELETTTQAK_.2	6789.69	12123.6	8958.84	7763.25	10210.1	9237.51	8086.32	7263.53	6965.95
SPTBN2	Spectrin beta chain, non-erythrocytic 2	SPTN2_HUMAN	_IVNTQEQLNHR_.2	7006.08	9070.2	5599.01	6334.34	7768.78	9936.4	7633.04	8537.17	6155.69
SPTBN2	Spectrin beta chain, non-erythrocytic 2	SPTN2_HUMAN	_LEQSYEALC[Carbamidomethyl (C)]ELAAAR_.2	1983.47	17585.4	8687.13	2764.59	5722.39	5533.44	5554.58	7555.09	6426.85
SPTBN2	Spectrin beta chain, non-erythrocytic 2	SPTN2_HUMAN	_FSSC[Carbamidomethyl (C)]IDMGK_.2	1846.96	9043.96	11174.7	4083.18	3123.06	9538.28	4143.59	5211.49	7599.72
SPTBN2	Spectrin beta chain, non-erythrocytic 2	SPTN2_HUMAN	_KQQMLEWEMAVR_.2	4083.65	8734.39	5226.63	6215.66	7440.07	5784.22	7046.02	4508.64	4582.62
SPTBN2	Spectrin beta chain, non-erythrocytic 2	SPTN2_HUMAN	_HMQAVAEAWAQLQGSSAAR_.2	4685.79	3390.83	5326.94	2264.62	2946.52	6128.42	5403.3	3092.88	4738.77
SPTBN2	Spectrin beta chain, non-erythrocytic 2	SPTN2_HUMAN	_AYAGDKAEEIGR_.2	2537.04	5651.29	2464.76	3536.2	5358.35	3014.81	4035.16	2946.75	2063.19
SPTBN2	Spectrin beta chain, non-erythrocytic 2	SPTN2_HUMAN	_QLLLDTTDKFR_.3	6918.79	10697.5	7025.72	8391.01	9834.76	7661.32	8851.64	9118.48	6759.25
SPTBN2	Spectrin beta chain, non-erythrocytic 2	SPTN2_HUMAN	_QLLLDTTDKFR_.2	2333.49	12190.1	2401.61	2018.27	6852.95	5513.1	4366.98	5664.62	3777.46
SPTBN2	Spectrin beta chain, non-erythrocytic 2	SPTN2_HUMAN	_HRPDLLDFESLKK_.3	9458.41	20501.4	1738.77	4658.11	16970.8	5214.61	13558	10513.5	18817.4
SPTBN2	Spectrin beta chain, non-erythrocytic 2	SPTN2_HUMAN	_HC[Carbamidomethyl (C)]AYEHDIQALSPQVQQVQDDGHR_.4	9122.55	17537.3	1226.26	720.124	9712.39	10233.2	10260.1	2057.71	12787.4
SPTBN2	Spectrin beta chain, non-erythrocytic 2	SPTN2_HUMAN	_DAAEAEAWMGEQELHMMGQEK_.3	4093.58	7744.73	9061.72	5640.12	1544.47	8345.2	4249.4	7849.28	7018.66
SPTBN2	Spectrin beta chain, non-erythrocytic 2	SPTN2_HUMAN	_KQEMEAFGK_.2	3796.94	4187.91	5252.58	3187.91	3042.71	1626.49	2970.67	2605.12	4864.83
SPTBN2	Spectrin beta chain, non-erythrocytic 2	SPTN2_HUMAN	_EQQHFLQDC[Carbamidomethyl (C)]HELK_.3	1253.92	6596.86	1137.05	2411.79	3795.47	2248.64	918.555	2024.61	1306.71
SPTBN2	Spectrin beta chain, non-erythrocytic 2	SPTN2_HUMAN	_EQQHFLQDC[Carbamidomethyl (C)]HELK_.2	1038.04	842.869	210.606	246.226	908.027	1336.34	1244.68	618.627	1580.53
SEC16A	Protein transport protein Sec16A	SC16A_HUMAN	_TMATMGDTLASR_.2	6520.49	7899.48	5096.49	7091.8	4205.09	7660.11	6851.56	7563.35	5588.1
PLXNB2	Plexin-B2	PLXB2_HUMAN	_LPVQEC[Carbamidomethyl (C)]LSYPTC[Carbamidomethyl (C)]TQC[Carbamidomethyl (C)]R_.2	20833.1	20867.2	27234.5	21953.4	20271.2	25992.5	23439.2	21153.5	22349.5
PLXNB2	Plexin-B2	PLXB2_HUMAN	_AMTLQEAEAFVGAER_.2	12646.3	17938.6	20944.5	20658.4	19695.4	22681.6	16040.5	20348.3	18058.6
PLXNB2	Plexin-B2	PLXB2_HUMAN	_SFLINFIHTLENQR_.2	9597.01	18728.6	10454.9	7210.71	15342.3	12608.4	11270.6	9941.67	15727.3
PLXNB2	Plexin-B2	PLXB2_HUMAN	_SFLINFIHTLENQR_.3	3297.98	5628.99	5225.46	3668.37	5021.66	6136.01	5532.75	3565.35	4206.62
PLXNB2	Plexin-B2	PLXB2_HUMAN	_YYDEIINALEEDPAAQK_.2	11385.3	19776.4	14871.6	9811.25	15339.5	14016.7	15215	14315.2	13928.7
PLXNB2	Plexin-B2	PLXB2_HUMAN	_DSQDPYC[Carbamidomethyl (C)]GWC[Carbamidomethyl (C)]VVEGR_.2	14322	11976.3	14634.3	13743.2	14018.3	13105.6	13548.4	14208.8	13021.7
PLXNB2	Plexin-B2	PLXB2_HUMAN	_EASPNPEDGIVR_.2	14310.8	10531.4	18127.9	14278.5	9794.91	15802.1	13821.2	12784.5	12563.7
PLXNB2	Plexin-B2	PLXB2_HUMAN	_FWVNILK_.2	10448.4	14972.4	10409.2	13410.6	14063.5	12634.3	11920.9	13400.9	13454.9
PLXNB2	Plexin-B2	PLXB2_HUMAN	_DLVLSGDLGSLYAMTQDK_.2	12514.8	6854.11	12988	15885	9492.07	13199.6	10546.5	13198	12538.5
PLXNB2	Plexin-B2	PLXB2_HUMAN	_FGAQLQC[Carbamidomethyl (C)]VTGPQATR_.2	10862.3	11039.8	13635.8	11614.1	12380.4	13412	12627.8	10007.3	10712.3
PLXNB2	Plexin-B2	PLXB2_HUMAN	_VFFLPSK_.2	6548.37	16159.1	11986.5	10166	13861.8	13078.7	9492.23	10408.8	11865.8
PLXNB2	Plexin-B2	PLXB2_HUMAN	_YFFDFLDEQAEK_.2	5549.01	17849.3	12075.3	12105.6	6768.69	12682.1	9122.34	7217.8	9597.69
PLXNB2	Plexin-B2	PLXB2_HUMAN	_EAFEAYTDHATYK_.2	10352.8	8397.15	9913.63	8793.7	8640.96	10640.6	9878.31	10205.6	6343.45
PLXNB2	Plexin-B2	PLXB2_HUMAN	_FMEPVTMQESGTFAFR_.2	6966.88	5346.49	14856.9	5545.54	6638.77	11661.8	7835.85	8391.38	10080.4
PLXNB2	Plexin-B2	PLXB2_HUMAN	_VGVSQQPEDSQQDLPGER_.2	8419.2	6468.86	9801.66	9200.46	5532.11	8580.02	7746.84	7327.72	7161.4
PLXNB2	Plexin-B2	PLXB2_HUMAN	_VYLTPDGTSSEYDSILVEINKR_.3	8222.29	3688.96	9169.56	7967.63	6778.1	10349.2	8254.67	6691.76	5002.2
PLXNB2	Plexin-B2	PLXB2_HUMAN	_DTTHNLPEFIVK_.2	4298.71	9325.45	4556.98	6901	7051.31	2299.88	8443.78	6552.62	6795.73
PLXNB2	Plexin-B2	PLXB2_HUMAN	_VLYAVFSR_.2	5797	4345.51	5132.77	6305.02	5121.33	8370.11	6152.21	5252.19	6176.8
PLXNB2	Plexin-B2	PLXB2_HUMAN	_FAMVVIAEPLQSWQPPR_.2	4848.71	803.379	9523.39	3202.56	4840.64	9241.41	4702.02	2289.57	3735.12
PLXNB2	Plexin-B2	PLXB2_HUMAN	_QMVQVSDQDMNTHLAEISR_.3	3849.87	5140.77	6202.76	3119.5	3360.82	6243.24	3727.18	1959.77	3035.5
PLXNB2	Plexin-B2	PLXB2_HUMAN	_LQLEQQVATGPALDNKK_.3	3257.02	1935.85	5677.91	4714.71	3993.54	3619.67	4261.94	4779.43	2560.02
PLXNB2	Plexin-B2	PLXB2_HUMAN	_DGDKDVMITGK_.2	3349.95	5250.3	4908.74	2937.45	4344.65	3323.32	3070.63	3229.05	2724.87
PLXNB2	Plexin-B2	PLXB2_HUMAN	_AEEASHWLWSR_.3	1556.42	2162.13	3205.78	2692.08	2004.97	3890.93	2452.52	1801.06	1685.05
PLXNB2	Plexin-B2	PLXB2_HUMAN	_AEEASHWLWSR_.2	5708.48	1348.75	7537.68	4441.85	1082.86	9542.66	6687.74	3587.11	1659.97
PLXNB2	Plexin-B2	PLXB2_HUMAN	_GSSLHVGSDLLK_.2	8972.37	4926.73	7206.88	7515.66	3539.2	8663.85	4624.41	6252.76	7634.32
PLXNB2	Plexin-B2	PLXB2_HUMAN	_DPDIHAAAFGTC[Carbamidomethyl (C)]LAASVAAPGSGR_.3	3909.67	978.546	1218.44	4371.68	4193.03	3578.99	4409.62	4823.78	3121.87
PLXNB2	Plexin-B2	PLXB2_HUMAN	_LFYEDGSGEK_.2	9554.42	6977.59	28801.3	1206.31	5441.65	8935.91	5798.02	4741.53	3486.53
ERC2;ERC1	ERC protein 2;ELKS/Rab6-interacting/CAST family member 1	ERC2_HUMAN;RB6I2_HUMAN	_AAILQTEVDALR_.2	5802.32	4192.02	3950.67	3029.41	4046.85	3062.37	4220.81	5550.6	4424.93
NPC1	NPC intracellular cholesterol transporter 1	NPC1_HUMAN	_DNLQLPLQFLSR_.2	11652.6	11262.2	13783.9	9611.41	11351.5	13844.4	15522.9	12859.5	11483.7
NPC1	NPC intracellular cholesterol transporter 1	NPC1_HUMAN	_GAEDGTSVQASESC[Carbamidomethyl (C)]LFR_.2	1652.43	1880.33	1587.41	1582.68	1343.14	1628.87	3348.44	462.363	2278.88
AGPAT2	1-acyl-sn-glycerol-3-phosphate acyltransferase beta	PLCB_HUMAN	_VWIYPEGTR_.2	16783.5	9091.23	19622.7	23684.6	17256.7	18571.1	15070.9	17897.6	17057.9
AGPAT2	1-acyl-sn-glycerol-3-phosphate acyltransferase beta	PLCB_HUMAN	_SSTAMTVMADLGER_.2	8400.8	7357.56	9866.01	10821.2	5701.15	8279.69	8737.81	6372.34	11230.9
SCAMP2	Secretory carrier-associated membrane protein 2	SCAM2_HUMAN	_ELQNTVANLHVR_.3	46809.1	33647.5	42587.4	52478.2	36619.2	44149	44490.9	40941.3	41014
SCAMP2	Secretory carrier-associated membrane protein 2	SCAM2_HUMAN	_ELQNTVANLHVR_.2	20168.6	16756.1	20006.3	24433.5	18167.7	21761	19103	16994.8	19658.4
SCAMP2	Secretory carrier-associated membrane protein 2	SCAM2_HUMAN	_FYQDFSTEIPADYQR_.2	15492.5	18227.6	18739.9	13427.4	13589.4	16504.1	14389.9	16350.5	12250.2
ARPC1B	Actin-related protein 2/3 complex subunit 1B	ARC1B_HUMAN	_TWKPTLVILR_.2	233295	48397.6	56775.2	269814	52861	56766	112917	126586	137670
ARPC1B	Actin-related protein 2/3 complex subunit 1B	ARC1B_HUMAN	_TWKPTLVILR_.3	149343	30283.7	36597	159891	40356.3	37903.1	81476.5	86867.2	82147.7
ARPC1B	Actin-related protein 2/3 complex subunit 1B	ARC1B_HUMAN	_EHNGQVTGIDWAPESNR_.3	168763	36341.9	41184.5	163616	41556.6	38321.1	77608.5	86664.1	92226.2
ARPC1B	Actin-related protein 2/3 complex subunit 1B	ARC1B_HUMAN	_EHNGQVTGIDWAPESNR_.2	53754.5	11633.7	13246.1	56212.5	12461.9	13834.7	23922	31388.6	27166.1
ARPC1B	Actin-related protein 2/3 complex subunit 1B	ARC1B_HUMAN	_STVLSLDWHPNNVLLAAGSC[Carbamidomethyl (C)]DFK_.3	137446	90072.9	90186.1	145534	93681.4	91317.1	104102	111865	106187
ARPC1B	Actin-related protein 2/3 complex subunit 1B	ARC1B_HUMAN	_[Acetyl (Protein N-term)]AYHSFLVEPISC[Carbamidomethyl (C)]HAWNK_.3	114532	33164.5	35067.6	140695	39315.8	32684	69792.9	73443.7	73548.4
ARPC1B	Actin-related protein 2/3 complex subunit 1B	ARC1B_HUMAN	_NSVSQISVLSGGK_.2	134375	22873.9	37303.5	113729	33044.9	34995.4	64393.9	71549.8	70949.2
ARPC1B	Actin-related protein 2/3 complex subunit 1B	ARC1B_HUMAN	_ASSEGGTAAGAGLDSLHK_.2	88960.9	18227.5	19522.3	86571.4	21276.9	25159.5	41221.8	48988.3	49397
ARPC1B	Actin-related protein 2/3 complex subunit 1B	ARC1B_HUMAN	_ASSEGGTAAGAGLDSLHK_.3	29558.8	4636.6	6381.25	25983.2	6621.28	5224.05	15512.3	12953.1	15738
ARPC1B	Actin-related protein 2/3 complex subunit 1B	ARC1B_HUMAN	_NAYVWTLK_.2	55269.6	10623.8	13191.8	60527.8	14721.2	12942.7	27884.9	32899	33006.3
ARPC1B	Actin-related protein 2/3 complex subunit 1B	ARC1B_HUMAN	_NAYVWTLK_.1	52063.5	11446.8	11821.5	54388.1	14836.7	14698.6	27074.2	30817.2	30117.7
ARPC1B	Actin-related protein 2/3 complex subunit 1B	ARC1B_HUMAN	_VAWVSHDSTVC[Carbamidomethyl (C)]LADADKK_.3	48475.6	12846.7	13244.4	61664.6	17006.3	11407.7	26970.3	31494.8	34338.8
ARPC1B	Actin-related protein 2/3 complex subunit 1B	ARC1B_HUMAN	_VAWVSHDSTVC[Carbamidomethyl (C)]LADADKK_.4	14247.2	3230.52	5577.2	14978.3	4417.47	4324.64	7185.93	8504.26	8971.85
ARPC1B	Actin-related protein 2/3 complex subunit 1B	ARC1B_HUMAN	_VAWVSHDSTVC[Carbamidomethyl (C)]LADADKK_.2	30515.7	12824.5	9137.92	39959.3	2059.2	7192.36	17978	12725.7	15558.6
ARPC1B	Actin-related protein 2/3 complex subunit 1B	ARC1B_HUMAN	_PTLVILR_.2	6868.49	3750.07	5379.22	7845.95	3017.8	2732.06	5181.78	4684.34	4001.87
ARPC1B	Actin-related protein 2/3 complex subunit 1B	ARC1B_HUMAN	_EVEERPAPTPWGSK_.2	34831.9	7435.52	10193.2	34643.5	9044.01	10567.4	18149.4	20310	20271.2
ARPC1B	Actin-related protein 2/3 complex subunit 1B	ARC1B_HUMAN	_EVEERPAPTPWGSK_.3	19715.1	3596.24	2201.86	14043.5	1283.56	792.178	3188.16	1740.35	3248.86
ARPC1B	Actin-related protein 2/3 complex subunit 1B	ARC1B_HUMAN	_IVTC[Carbamidomethyl (C)]GTDR_.2	36688.5	6310.48	2570.34	41181.2	6379.91	7397.38	11555.2	21778.3	22042.5
ARPC1B	Actin-related protein 2/3 complex subunit 1B	ARC1B_HUMAN	_TQIAIC[Carbamidomethyl (C)]PNNHEVHIYEK_.3	24474.8	2393.81	1892.82	29762.7	5345.36	6453.06	11933.1	12346.1	11435.7
ARPC1B	Actin-related protein 2/3 complex subunit 1B	ARC1B_HUMAN	_VAWVSHDSTVC[Carbamidomethyl (C)]LADADK_.2	13130.5	848.329	2783.33	13192.3	151.852	2595.22	5264.32	5473.11	4498.22
ARPC1B	Actin-related protein 2/3 complex subunit 1B	ARC1B_HUMAN	_VAWVSHDSTVC[Carbamidomethyl (C)]LADADK_.3	7594.81	491.601	1271.21	8591.48	3348.98	1047.68	2648.96	3602.15	2831.85
ARPC1B	Actin-related protein 2/3 complex subunit 1B	ARC1B_HUMAN	_KASSEGGTAAGAGLDSLHK_.3	4887.45	1376.87	2120.48	5865.55	1775.03	2111.66	2168.43	2760.2	1730.5
ARPC2	Actin-related protein 2/3 complex subunit 2	ARPC2_HUMAN	_DNTINLIHTFR_.2	638940	463410	422397	721580	463671	451938	460600	546845	584796
ARPC2	Actin-related protein 2/3 complex subunit 2	ARPC2_HUMAN	_DNTINLIHTFR_.3	21858.7	16673.3	15390.3	24129.4	16022.3	15448.5	16843.8	17979.1	17408.9
ARPC2	Actin-related protein 2/3 complex subunit 2	ARPC2_HUMAN	_ASHTAPQVLFSHR_.3	408738	217713	257150	433007	230265	260715	296039	304391	299630
ARPC2	Actin-related protein 2/3 complex subunit 2	ARPC2_HUMAN	_ASHTAPQVLFSHR_.2	111492	61156.1	71047.7	126843	72142.6	93243	75822.3	74081.4	86618.8
ARPC2	Actin-related protein 2/3 complex subunit 2	ARPC2_HUMAN	_MILLEVNNR_.2	485773	360146	357127	346549	354667	339638	354364	357004	359655
ARPC2	Actin-related protein 2/3 complex subunit 2	ARPC2_HUMAN	_DSIVHQAGMLK_.2	347125	206389	227803	337475	213608	229457	259502	255893	256520
ARPC2	Actin-related protein 2/3 complex subunit 2	ARPC2_HUMAN	_DSIVHQAGM[Oxidation (M)]LK_.2	8782.77	3755.22	3704.62	6128.29	7602.91	4313.7	5828.39	6239.12	6977.36
ARPC2	Actin-related protein 2/3 complex subunit 2	ARPC2_HUMAN	_VFMQEFK_.2	228613	141910	145429	252891	140472	138024	168714	176691	175674
ARPC2	Actin-related protein 2/3 complex subunit 2	ARPC2_HUMAN	_VFMQEFK_.1	15726.1	7559.79	10089.2	17153.7	9673.87	11544.3	12993.4	12748.9	10914.8
ARPC2	Actin-related protein 2/3 complex subunit 2	ARPC2_HUMAN	_DYLHYHIK_.2	230043	139058	148440	233314	158195	152451	179966	183918	189064
ARPC2	Actin-related protein 2/3 complex subunit 2	ARPC2_HUMAN	_YFQFQEEGK_.2	226688	138788	161093	220643	139960	146621	168895	170967	173841
ARPC2	Actin-related protein 2/3 complex subunit 2	ARPC2_HUMAN	_VMVSISLK_.2	183932	120716	116057	148546	134062	110453	134045	133873	135386
ARPC2	Actin-related protein 2/3 complex subunit 2	ARPC2_HUMAN	_VMVSISLK_.1	16774.5	6319.37	8217.22	15082.9	7526.09	8421.78	8124.49	10325.3	9853.32
ARPC2	Actin-related protein 2/3 complex subunit 2	ARPC2_HUMAN	_IIEETLALK_.2	175296	136493	129610	150351	136902	117730	124034	137812	141873
ARPC2	Actin-related protein 2/3 complex subunit 2	ARPC2_HUMAN	_ELQAHGADELLK_.2	169646	118791	117076	140418	119865	92226.9	113207	129341	123969
ARPC2	Actin-related protein 2/3 complex subunit 2	ARPC2_HUMAN	_ELQAHGADELLK_.3	12426.2	7310.82	7798.14	9604.18	9442.03	6014.94	9475.03	9112.55	9841.9
ARPC2	Actin-related protein 2/3 complex subunit 2	ARPC2_HUMAN	_EPPLELK_.2	164911	90614.9	113747	169314	108261	70298.9	132238	136780	133944
ARPC2	Actin-related protein 2/3 complex subunit 2	ARPC2_HUMAN	_YFQFQEEGKEGENR_.3	69208.5	40449.2	36171.9	68115.6	46225.6	40433.2	51512.5	53383.5	54418.7
ARPC2	Actin-related protein 2/3 complex subunit 2	ARPC2_HUMAN	_YFQFQEEGKEGENR_.2	40674.4	27445.4	24856.2	48090.5	32150	30897.5	31871.4	35162	37120
ARPC2	Actin-related protein 2/3 complex subunit 2	ARPC2_HUMAN	_SLLYDLENLPASK_.2	86962.8	17689.2	21529.3	204553	33443.1	45847.3	71688.8	82917.9	83297.5
ARPC2	Actin-related protein 2/3 complex subunit 2	ARPC2_HUMAN	_NC[Carbamidomethyl (C)]FASVFEK_.2	55169.1	95089.5	40171.9	97114.2	85862.6	55567.1	42594.7	83506.2	81316.5
ARPC2	Actin-related protein 2/3 complex subunit 2	ARPC2_HUMAN	_DDETMYVESK_.2	51335.9	29267.2	32348	52631.9	31919.3	28022.2	36467.7	39432.5	37496.6
ARPC2	Actin-related protein 2/3 complex subunit 2	ARPC2_HUMAN	_FENAAAGNKPEAVEVTFADFDGVLYHISNPNGDK_.4	41028.2	30616.2	34015.9	29762.1	35237.1	32558.6	31457.3	30365.2	37607.8
ARPC2	Actin-related protein 2/3 complex subunit 2	ARPC2_HUMAN	_ELQAHGADELLKR_.3	33832.2	21788.3	15055.8	24222.9	22904.3	19810.9	21739.4	19592.7	16947.9
ARPC2	Actin-related protein 2/3 complex subunit 2	ARPC2_HUMAN	_ELQAHGADELLKR_.2	4734.45	3841.34	2600.37	5061.84	4526.26	4031.55	2635	3265.56	3195.4
ARPC2	Actin-related protein 2/3 complex subunit 2	ARPC2_HUMAN	_AVIHYRDDETMYVESK_.3	15906.6	1918.81	6877.31	11098	7275.89	2160.14	7435.58	8520.39	9520.83
ARPC2	Actin-related protein 2/3 complex subunit 2	ARPC2_HUMAN	_DDDDVVIGK_.1	10874.5	6682.76	8264.13	9596.43	5830.46	7062.95	7425.5	5829.6	8253.13
ARPC2	Actin-related protein 2/3 complex subunit 2	ARPC2_HUMAN	_DSIVHQAGMLKR_.3	11233.4	3290.49	3887.02	9499.73	3480.65	7242.55	6746.03	7061.39	9550.71
ARPC2	Actin-related protein 2/3 complex subunit 2	ARPC2_HUMAN	_VTVVFSTVFK_.2	6417.59	6159.66	8894.42	10261.3	1039.93	7054.72	8904.15	11222.1	11484.7
ARPC3	Actin-related protein 2/3 complex subunit 3	ARPC3_HUMAN	_DTDIVDEAIYYFK_.2	185946	179772	179524	142092	167106	141118	164875	161823	163847
ARPC3	Actin-related protein 2/3 complex subunit 3	ARPC3_HUMAN	_WWTC[Carbamidomethyl (C)]FVK_.2	87628	78592.4	86886.2	93857.1	77856.4	69827.9	84039.5	78915.4	79915.6
ARPC3	Actin-related protein 2/3 complex subunit 3	ARPC3_HUMAN	_PAYHSSLMDPDTK_.2	49427	50307.3	46099.3	48405.1	47794.6	46129.5	40240.4	42873.9	45905.9
ARPC3	Actin-related protein 2/3 complex subunit 3	ARPC3_HUMAN	_PAYHSSLMDPDTK_.3	25883.2	22060.6	23291.2	22884.5	21157.6	17248.1	21374.4	23723.3	22977.6
ARPC3	Actin-related protein 2/3 complex subunit 3	ARPC3_HUMAN	_VFDPQNDKPSK_.2	37453.5	33224.7	29489.3	35819.1	35224.1	27986.1	30643.4	30389.6	38227.8
ARPC3	Actin-related protein 2/3 complex subunit 3	ARPC3_HUMAN	_VFDPQNDKPSK_.3	15802.6	11564.8	9486.56	14078.2	13982.3	8637.38	7182.12	9433.25	17317
ARPC3	Actin-related protein 2/3 complex subunit 3	ARPC3_HUMAN	_ETKDTDIVDEAIYYFK_.3	2138.44	4833.69	4257.21	4070.45	5261.75	3079.83	3007.59	3087.77	3179.36
ARPC3	Actin-related protein 2/3 complex subunit 3	ARPC3_HUMAN	_ETKDTDIVDEAIYYFK_.2	1900.51	4162.68	2573.89	1788.93	5712.27	3737.24	4671.96	2373.23	3064.91
ARPC3	Actin-related protein 2/3 complex subunit 3	ARPC3_HUMAN	_PANKQEDEVMR_.2	5487.79	2943.76	4380.38	6621.62	5070.79	4033.48	1896.05	4544.34	6401.82
ARPC3	Actin-related protein 2/3 complex subunit 3	ARPC3_HUMAN	_LIGNMALLPIR_.2	293560	254255	268021	308821	272397	262734	261052	276125	280658
ARPC3	Actin-related protein 2/3 complex subunit 3	ARPC3_HUMAN	_LIGNM[Oxidation (M)]ALLPIR_.2	4954.06	11609	2960.59	5176.67	13965.1	5669.16	1166.71	8340.86	6913.87
ARPC3	Actin-related protein 2/3 complex subunit 3	ARPC3_HUMAN	_KDTDIVDEAIYYFK_.2	2486.74	1748.69	1698.15	8221.53	1433.25	1412.85	1610.45	1281.99	853.991
PLSCR1	Phospholipid scramblase 1	PLS1_HUMAN	_VYFAAEDTDC[Carbamidomethyl (C)]C[Carbamidomethyl (C)]TR_.2	16418.8	14905.9	6116.31	26270.1	13235.5	6513.02	13401.8	13428.6	16654
PLSCR1	Phospholipid scramblase 1	PLS1_HUMAN	_IIDNMGQEVITLER_.2	15337.9	13333.4	9115.18	21012.9	11246.2	8213.86	10025.5	12069.7	13119.5
PGRMC2	Membrane-associated progesterone receptor component 2	PGRC2_HUMAN	_FYGPAGPYGIFAGR_.2	41661.1	30574.8	34802	38826.2	33668.5	47722.1	42852.2	40050	33773.9
PGRMC2	Membrane-associated progesterone receptor component 2	PGRC2_HUMAN	_GLGAGAGAGEESPATSLPR_.2	29577.4	32013.6	42196.7	32243.2	31232.9	43188.9	33586.2	27668.1	32721.6
PGRMC2	Membrane-associated progesterone receptor component 2	PGRC2_HUMAN	_DFSLEQLR_.2	29573.3	27506.3	32958.5	29037.6	27623.5	33786.7	30344.5	29059.6	29134.4
PGRMC2	Membrane-associated progesterone receptor component 2	PGRC2_HUMAN	_ILLAVNGK_.2	25386.1	30981.4	25749.8	26305.3	31419.4	25997.2	24917	26149.1	25175.4
PGRMC2	Membrane-associated progesterone receptor component 2	PGRC2_HUMAN	_DALRDEYDDLSDLNAVQMESVR_.3	16231.1	22541.5	26222.6	22242.7	16487.1	23118.1	25068.4	21798.3	21583.3
PGRMC2	Membrane-associated progesterone receptor component 2	PGRC2_HUMAN	_EWEMQFK_.2	12072	15181.1	17927	10955.2	13130.2	15413.1	14207	12897.6	16091
PGRMC2	Membrane-associated progesterone receptor component 2	PGRC2_HUMAN	_EWEMQFK_.1	1913.17	972.643	3550.56	2688.74	1634.46	3520.87	2457.29	1652.19	1575.64
PGRMC2	Membrane-associated progesterone receptor component 2	PGRC2_HUMAN	_GLATFC[Carbamidomethyl (C)]LDK_.2	7652.82	11328.1	10656.8	12870	7478.45	9974.77	10856.8	10226.2	11191
PGRMC2	Membrane-associated progesterone receptor component 2	PGRC2_HUMAN	_RGLGAGAGAGEESPATSLPR_.3	4928.45	3228.1	2702.03	4004.56	4031.37	4401.02	5489.65	3528.86	3857.92
GSTA4	Glutathione S-transferase A4	GSTA4_HUMAN	_LQDGNHLLFQQVPMVEIDGMK_.3	12189.4	14001.7	19579.6	8927.66	16845.8	17719.9	11715.4	14047.5	12623.8
GSTA4	Glutathione S-transferase A4	GSTA4_HUMAN	_YFPVFEK_.2	6414.7	12601.5	10799.5	6246.18	10295.5	12805.7	9807.25	7607.91	8716.22
GSTA4	Glutathione S-transferase A4	GSTA4_HUMAN	_LSNIPTIK_.2	6401.48	7147.5	11169	5801.01	5116.56	10840.4	7348.39	5028.42	6941.84
ZNF185	Zinc finger protein 185	ZN185_HUMAN	_YSNVSSIEDSFAMEK_.2	528665	662471	651180	544090	580313	655420	575870	593350	603947
ZNF185	Zinc finger protein 185	ZN185_HUMAN	_YSNVSSIEDSFAM[Oxidation (M)]EK_.2	29740.4	39114.1	19776.6	20089.4	36474.8	35420.5	27976.6	25112.7	25495
ZNF185	Zinc finger protein 185	ZN185_HUMAN	_PMGDLLDQIFIHR_.3	323124	462785	388464	349803	383439	395040	377979	381680	382412
ZNF185	Zinc finger protein 185	ZN185_HUMAN	_PM[Oxidation (M)]GDLLDQIFIHR_.3	61311.4	94878.8	56134.6	41870.4	81733.1	53076.9	61652.9	48676.1	42401.2
ZNF185	Zinc finger protein 185	ZN185_HUMAN	_PMGDLLDQIFIHR_.2	31965.2	51445.4	37723.3	38646.5	40704.7	41541.9	29646.5	39665.8	43794.1
ZNF185	Zinc finger protein 185	ZN185_HUMAN	_EYVNASEVSSGKPVSAR_.2	175798	195962	223798	182388	172999	245982	194801	183696	181541
ZNF185	Zinc finger protein 185	ZN185_HUMAN	_EYVNASEVSSGKPVSAR_.3	173764	197007	209245	174055	174638	222063	196902	189112	180947
ZNF185	Zinc finger protein 185	ZN185_HUMAN	_LVAPDVEGMR_.2	259613	163790	309729	288115	151483	321352	260986	246574	248324
ZNF185	Zinc finger protein 185	ZN185_HUMAN	_SSAQLSDGNVGSGATGSRPEGLAAVDIGSER_.3	237925	130294	250961	243044	123295	273056	202756	207255	218320
ZNF185	Zinc finger protein 185	ZN185_HUMAN	_LAPYNIR_.2	175773	115078	174725	174196	104171	202508	162244	157767	158510
ZNF185	Zinc finger protein 185	ZN185_HUMAN	_GALADYEGK_.2	82259.7	148082	98104.1	88038.9	122950	89171.3	93891	98789.6	105079
ZNF185	Zinc finger protein 185	ZN185_HUMAN	_GALADYEGK_.1	46309.6	71644.3	51969.4	45751.4	61511.6	58415.2	52913.7	52240.5	49545.9
ZNF185	Zinc finger protein 185	ZN185_HUMAN	_TTGGIC[Carbamidomethyl (C)]TYC[Carbamidomethyl (C)]NR_.2	95696.9	166208	151763	126218	133866	147864	135537	137283	133454
ZNF185	Zinc finger protein 185	ZN185_HUMAN	_APTGYIIR_.2	131933	92175.7	149301	154387	98210.8	168877	143954	136134	136942
ZNF185	Zinc finger protein 185	ZN185_HUMAN	_ESC[Carbamidomethyl (C)]GSSVLTDFEGK_.2	115932	150367	145446	118482	120639	137648	118837	132128	128871
ZNF185	Zinc finger protein 185	ZN185_HUMAN	_KPPC[Carbamidomethyl (C)]GSTPYSER_.2	87407.9	114571	98686.6	95552.1	105448	111708	94572.1	95527.7	102174
ZNF185	Zinc finger protein 185	ZN185_HUMAN	_KPPC[Carbamidomethyl (C)]GSTPYSER_.3	9045.72	15824.8	14185.6	8800.2	16006.2	13338.1	16032.3	15106.9	15099.5
ZNF185	Zinc finger protein 185	ZN185_HUMAN	_DLAGEEAFR_.2	98981.3	60166.4	118679	117336	57719.1	122194	106428	107995	105985
ZNF185	Zinc finger protein 185	ZN185_HUMAN	_SQDPPALAR_.2	94066.1	57072.7	107153	99714.8	51069.3	104341	81153.1	84790.1	87634.7
ZNF185	Zinc finger protein 185	ZN185_HUMAN	_EHSYVLSAAK_.2	84456.9	69427.5	69334.9	77785.6	57200.6	76719.6	74432.4	69698.5	72500.6
ZNF185	Zinc finger protein 185	ZN185_HUMAN	_RVEVVEEDGPSEK_.2	76595.9	50622.7	78581.8	77231	47810	83737.1	69507.9	69837.9	74624.8
ZNF185	Zinc finger protein 185	ZN185_HUMAN	_GVFTKPIDSSSQPQQQFPK_.3	76223.7	50845.5	75978.7	78048.4	51657.8	94217.7	57375.6	66280.1	75781.5
ZNF185	Zinc finger protein 185	ZN185_HUMAN	_QSSPSGSEQLVR_.2	72170.6	38856	54500.1	67146.8	41794.6	67053.7	60274.5	54314.2	56324.2
ZNF185	Zinc finger protein 185	ZN185_HUMAN	_GSSSATSVSAVPADR_.2	54977.1	34483.9	60885.2	54873.9	34301.8	61610.1	50907.8	50129.9	51405.7
ZNF185	Zinc finger protein 185	ZN185_HUMAN	_VGEAWQERPGAPR_.3	46151	25856.6	47320.5	43468.4	24254	51963	42982	39460	41097.1
ZNF185	Zinc finger protein 185	ZN185_HUMAN	_VGEAWQERPGAPR_.2	3276.73	1156.05	5104.13	4271.19	1329.24	5772.5	3873.51	3938.26	5433.18
ZNF185	Zinc finger protein 185	ZN185_HUMAN	_ITLEHLGIC[Carbamidomethyl (C)]C[Carbamidomethyl (C)]HEYC[Carbamidomethyl (C)]FK_.3	16218.3	48246.7	31530.4	27876.5	20855	28918.1	27467.9	24136.8	19593.3
ZNF185	Zinc finger protein 185	ZN185_HUMAN	_ITLEHLGIC[Carbamidomethyl (C)]C[Carbamidomethyl (C)]HEYC[Carbamidomethyl (C)]FK_.4	4251.4	11736.4	10926.7	4218.87	10405.2	7220.44	12313	7989.64	7555.45
ZNF185	Zinc finger protein 185	ZN185_HUMAN	_C[Carbamidomethyl (C)]GIC[Carbamidomethyl (C)]SKPMGDLLDQIFIHR_.4	14685.1	26737.8	12968.2	20183.6	27164.4	21320.8	17134.3	20529.5	19286
ZNF185	Zinc finger protein 185	ZN185_HUMAN	_C[Carbamidomethyl (C)]GIC[Carbamidomethyl (C)]SKPMGDLLDQIFIHR_.3	4771.69	19028	9281.11	10394.3	14209.6	10458.6	10686.8	8162	10188.4
ZNF185	Zinc finger protein 185	ZN185_HUMAN	_ATSFSSAGEVPKPRPPSTR_.4	31117.3	22080.1	32262.7	31393.6	16435.7	34514.5	33849.3	32210.5	34244.3
ZNF185	Zinc finger protein 185	ZN185_HUMAN	_TKPIDSSSQPQQQFPK_.2	5515.83	25478.6	10613	5870.59	20336.9	9877.5	9801.84	11665.8	11513.1
ZNF185	Zinc finger protein 185	ZN185_HUMAN	_TKPIDSSSQPQQQFPK_.3	6521.6	23374.8	8860.49	7370.17	17094.7	6767.09	10142	11376.2	12854.7
ZNF185	Zinc finger protein 185	ZN185_HUMAN	_STGPTQETQAPFIAK_.2	22785.1	30420.8	22990.6	21231.2	22277.7	26372.8	20738.8	22590	23436.1
ZNF185	Zinc finger protein 185	ZN185_HUMAN	_VEVVEEDGPSEK_.2	18405.2	24279	23931.9	18366.5	18584.2	22186.5	21968.8	20736.2	18948.2
ZNF185	Zinc finger protein 185	ZN185_HUMAN	_MTTEDYKK_.2	17060.4	28944.1	19727.9	18666.1	27732.2	18293.5	18526.1	17663.4	20277
ZNF185	Zinc finger protein 185	ZN185_HUMAN	_PIDSSSQPQQQFPK_.2	17157.4	29780.5	19930.9	14902.3	23377.7	18347.3	19107.3	20416.2	20851.1
ZNF185	Zinc finger protein 185	ZN185_HUMAN	_EYVNASEVSSGK_.2	10952.1	20496.3	16642.2	10860	18728.8	14882.6	13758.3	13728.6	15240
ZNF185	Zinc finger protein 185	ZN185_HUMAN	_DTIHC[Carbamidomethyl (C)]GK_.2	5029.48	8873.57	10305.3	7298.16	7131.1	1622.16	6931.53	9545.24	8502.73
ZNF185	Zinc finger protein 185	ZN185_HUMAN	_DTIHC[Carbamidomethyl (C)]GK_.1	5681.41	5838.85	5741.63	8716.48	4923.06	6892.3	7998.87	8682.29	4551.96
ZNF185	Zinc finger protein 185	ZN185_HUMAN	_GALADYEGKDVATR_.2	12813.7	4728.19	11590.1	13765.6	8277.1	19450.7	10825.4	12298	11133.3
ZNF185	Zinc finger protein 185	ZN185_HUMAN	_ESC[Carbamidomethyl (C)]GSSVLTDFEGKDVATK_.3	6833.77	7402.12	6121.13	6518.88	9548.24	3897.57	5997.71	4212.48	6572.62
ZNF185	Zinc finger protein 185	ZN185_HUMAN	_ESC[Carbamidomethyl (C)]GSSVLTDFEGKDVATK_.2	2348.76	4081.98	5013.99	5197.13	7117.35	5371.52	3550.01	6033.41	5555.56
ZNF185	Zinc finger protein 185	ZN185_HUMAN	_ATSFSSAGEVPK_.2	10745.1	8249.87	14048.9	10124	7055.26	13715.2	9036.22	10886.4	10779.5
ZNF185	Zinc finger protein 185	ZN185_HUMAN	_VGEAWQDRPGAPR_.2	9094.68	4455.61	8603.71	9162.57	4367.06	10385.7	7913.55	6353.11	5821.3
ZNF185	Zinc finger protein 185	ZN185_HUMAN	_TANAGPPRPSSSGYK_.2	4180.33	2702.2	6645.51	5189.99	3705.46	8453.79	7870.12	5524.24	6571.38
ZNF185	Zinc finger protein 185	ZN185_HUMAN	_SNSTAAQEDAKADPK_.2	1647.05	3111.88	743.401	1156.85	2855.17	1449.08	1675.03	1047.79	2093.72
ZNF185	Zinc finger protein 185	ZN185_HUMAN	_SNSTAAQEDAK_.2	1093.43	4227.04	2170.93	2964.96	2125.96	1727.08	2288.81	2805.49	3192.64
LEPROT	Leptin receptor gene-related protein	OBRG_HUMAN	_VTYDSDATSSAC[Carbamidomethyl (C)]R_.2	3276.9	2304.24	2504.32	3638.95	3009.83	2875.64	3391.78	2984.74	2523.73
ACOX3	Peroxisomal acyl-coenzyme A oxidase 3	ACOX3_HUMAN	_TIFSALENDPLFAR_.2	56633.7	71475.8	62596.2	56889.9	67810.7	60408.2	61442	60606.1	59015.8
ACOX3	Peroxisomal acyl-coenzyme A oxidase 3	ACOX3_HUMAN	_ELALFTEGEGMLR_.2	45601.2	56964.9	54457.1	40289.2	49754	50962.1	51356.4	47346.8	46751
ACOX3	Peroxisomal acyl-coenzyme A oxidase 3	ACOX3_HUMAN	_MGDVTPEGTYVSPFK_.2	44732	56608.7	49831.4	38950.8	51429.3	47768.2	45405	47805.3	46551.8
ACOX3	Peroxisomal acyl-coenzyme A oxidase 3	ACOX3_HUMAN	_SVDFLDAYPGILDQK_.2	33266.2	44655.6	41193	35195.4	43184	39365.8	38707	39133.4	37696.7
ACOX3	Peroxisomal acyl-coenzyme A oxidase 3	ACOX3_HUMAN	_SLFLDLVELQR_.2	36429.3	38426.2	40971.5	30842.7	40292.5	41584.1	35873.4	36470.3	34857.9
ACOX3	Peroxisomal acyl-coenzyme A oxidase 3	ACOX3_HUMAN	_FGASLGSLSSGR_.2	27093.3	40397.5	42520.5	32651.8	43919.8	39497.5	30315.3	36373.4	33781.3
ACOX3	Peroxisomal acyl-coenzyme A oxidase 3	ACOX3_HUMAN	_TLLPMPGVMVGDIGK_.2	26892.8	40013.2	31752.4	37406.1	36891.2	31425.1	31491.8	33950.3	35606.3
ACOX3	Peroxisomal acyl-coenzyme A oxidase 3	ACOX3_HUMAN	_FWVGNMGK_.2	22152	22680.2	25232.2	24274	22558.2	22788.5	21066.2	22137.8	20049.6
ACOX3	Peroxisomal acyl-coenzyme A oxidase 3	ACOX3_HUMAN	_TTAHYDPATEEFIIHSPDFEAAK_.3	17899.9	20318	21566.9	16313.3	20758.4	19432.9	16052.1	18568.9	19269.9
ACOX3	Peroxisomal acyl-coenzyme A oxidase 3	ACOX3_HUMAN	_TTAHYDPATEEFIIHSPDFEAAK_.4	3733.1	2859.92	1898.67	4894.06	2229.11	2343.59	2105.83	4586.48	1891.28
ACOX3	Peroxisomal acyl-coenzyme A oxidase 3	ACOX3_HUMAN	_LSALYALWSLSR_.2	14809.6	17506.5	15604.6	12385.6	16847.1	17192.4	14761.2	14966.9	13127.8
ACOX3	Peroxisomal acyl-coenzyme A oxidase 3	ACOX3_HUMAN	_ASWWPEFSVNKPVIGSLK_.3	10863.2	14795.8	15098.6	12483	13400.4	13884.2	12104.5	12313.3	10744.6
ACOX3	Peroxisomal acyl-coenzyme A oxidase 3	ACOX3_HUMAN	_NLWGAVLQESK_.2	6469.51	10966.8	13362.2	9369.25	15419.1	15449.3	12218.7	10982.4	11898.2
ACOX3	Peroxisomal acyl-coenzyme A oxidase 3	ACOX3_HUMAN	_HAALLYR_.2	11170.5	10297	14047.1	8372.93	10025.8	14580	9737.48	6267.09	11315.2
ACOX3	Peroxisomal acyl-coenzyme A oxidase 3	ACOX3_HUMAN	_LAVAIALR_.2	8568.47	10767.8	8775.69	8364.36	11186.7	9242.29	8936.78	10325.8	9263.66
ACOX3	Peroxisomal acyl-coenzyme A oxidase 3	ACOX3_HUMAN	_WLVC[Carbamidomethyl (C)]YLLR_.2	4787.88	9078.5	8148.55	3432.83	6870.89	6984.55	5614.77	6286.92	6164.99
ACOX3	Peroxisomal acyl-coenzyme A oxidase 3	ACOX3_HUMAN	_VSIVSLAILNLK_.2	3164.37	5569.65	4206.36	4017.26	5712.87	3735.15	4276.61	4428.93	4604.1
ACOX3	Peroxisomal acyl-coenzyme A oxidase 3	ACOX3_HUMAN	_PLASWTTQQGIQEC[Carbamidomethyl (C)]R_.2	861.579	2335.18	2722.72	1347.11	2035.97	1652.92	1533.26	2089.76	2406.74
ACOX3	Peroxisomal acyl-coenzyme A oxidase 3	ACOX3_HUMAN	_TATHAVVFAK_.2	412.929	2032.54	1198.98	850.58	2047.46	2175.01	1283.01	1793.34	1702.14
RER1	Protein RER1	RER1_HUMAN	_LGQIYQSWLDK_.2	68082.2	66211.4	71066	78492	64804.5	67898.7	68777.3	67500.2	69974.1
RER1	Protein RER1	RER1_HUMAN	_VDPSLMEDSDDGPSLPTK_.2	48860.1	49244.8	54017.3	51749.7	51476.7	47863.3	48530.7	53420	51448
RER1	Protein RER1	RER1_HUMAN	_[Acetyl (Protein N-term)]SEGDSVGESVHGKPSVVYR_.3	35753.9	30998.6	33220.7	37989.8	31450.6	31858.2	34011.6	32075.7	34097.3
SURF4	Surfeit locus protein 4	SURF4_HUMAN	_LC[Carbamidomethyl (C)]LISTFLEDGIR_.2	144647	139050	140733	146463	140106	125572	136521	135122	147221
SURF4	Surfeit locus protein 4	SURF4_HUMAN	_SMFAGVPTMR_.2	138953	110092	138397	160962	108792	135477	128438	129965	134955
SURF4	Surfeit locus protein 4	SURF4_HUMAN	_MWFQWSEQR_.2	89652.6	84379.7	89819.9	102156	88273	80524.8	90787.1	80600	76000.5
SURF4	Surfeit locus protein 4	SURF4_HUMAN	_GQNDLMGTAEDFADQFLR_.2	85130.8	70445.4	67400.8	83090.5	72975.1	73229	80280.6	75326.7	64448.9
SURF4	Surfeit locus protein 4	SURF4_HUMAN	_NLALGGGLLLLLAESR_.2	72972.4	42707.7	21732.4	21455.4	38990.9	1423.32	29611.7	16996.7	33686.7
SURF4	Surfeit locus protein 4	SURF4_HUMAN	_QYLPHVAR_.2	21974.6	15138.5	16532.1	32967.2	21006.3	27117.3	15468.7	17210.2	18150.8
MAPK13	Mitogen-activated protein kinase 13	MK13_HUMAN	_VTGVPGTEFVQK_.2	42456.3	33399.4	51775.3	39819.7	33424.1	46070.2	38092.4	41044.1	38437.1
MAPK13	Mitogen-activated protein kinase 13	MK13_HUMAN	_SYIQSLPQTPR_.2	29003.4	11751.9	39259.2	27586.1	14209	41562	29333.3	24826.9	23200.1
MAPK13	Mitogen-activated protein kinase 13	MK13_HUMAN	_EIVNFSPIAR_.2	20284.6	6278.85	30111	20548.9	8964.47	28065.2	18772.4	21465.3	15076.3
MAPK13	Mitogen-activated protein kinase 13	MK13_HUMAN	_IQYLVYQMLK_.2	10943.8	7508.37	14295.3	10764.9	5196.51	16737	10755.4	8541.05	6173.26
MAPK13	Mitogen-activated protein kinase 13	MK13_HUMAN	_DLKPGNLAVNEDC[Carbamidomethyl (C)]ELK_.2	15467.3	10370.7	21804.5	15330.5	8036.71	22215.5	15951.1	15582.4	15877.4
MAPK13	Mitogen-activated protein kinase 13	MK13_HUMAN	_DLKPGNLAVNEDC[Carbamidomethyl (C)]ELK_.3	3331.64	2435.65	5896.21	5345.5	1673.82	9711.92	2885.45	4563.18	1426.95
MAPK13	Mitogen-activated protein kinase 13	MK13_HUMAN	_LTVDEWK_.2	11518.3	12467.9	17723	8478.16	1987.5	11850.6	14716.8	8339.14	11198
MAPK13	Mitogen-activated protein kinase 13	MK13_HUMAN	_IMGMEFSEEK_.2	9504.17	4100.29	6304.37	11049.5	1139.02	3963.87	7323.02	1964.13	2920.87
SPTLC1	Serine palmitoyltransferase 1	SPTC1_HUMAN	_DHPALNYNIVSGPPSHK_.3	15825.7	19360.1	23954.7	18492	17910	27599.8	25329	21413.6	17356.3
SPTLC1	Serine palmitoyltransferase 1	SPTC1_HUMAN	_HNDMADLER_.2	11182.6	12424.9	15296	13811.8	9645.59	15335.6	11381.7	11903.8	10646.9
SPTLC1	Serine palmitoyltransferase 1	SPTC1_HUMAN	_SFVIDHQR_.2	10364	12618.4	13984.5	8378.04	11505.2	15864.6	12403.1	11980.8	13865.5
SPTLC1	Serine palmitoyltransferase 1	SPTC1_HUMAN	_VVGESLSPAFHLQLEESTGSR_.3	13057.7	6214.23	15997.4	9423.5	13610.3	14676.9	12184.4	12477.9	9901.65
SPTLC2	Serine palmitoyltransferase 2	SPTC2_HUMAN	_NIGVVVVGFPATPIIESR_.2	16641.5	13243.4	14135.7	14399.1	15419.4	14220.1	14154.1	14810.6	14795.5
SPTLC2	Serine palmitoyltransferase 2	SPTC2_HUMAN	_LPEVIALK_.2	11395.7	14922.3	12578.9	12273.3	11516.3	13840.6	11839.2	12026.2	11836.9
PMM2	Phosphomannomutase 2	PMM2_HUMAN	_IGVVGGSDFEK_.2	24159.8	23177.5	26494	27811	23880.5	27890.2	23706.7	21924	21497.2
PMM2	Phosphomannomutase 2	PMM2_HUMAN	_TIYFFGDK_.2	19831.8	20585.7	18736.3	20840.9	17582.1	19834.1	18945.7	19523.2	12990.3
PMM2	Phosphomannomutase 2	PMM2_HUMAN	_TIYFFGDK_.1	4093.13	3797.04	4670.56	4562.02	4535.43	4557.76	4323.44	4018.39	3940.23
PMM2	Phosphomannomutase 2	PMM2_HUMAN	_YDYVFPENGLVAYK_.2	14083.6	15412.9	16324.6	16186.4	20692.3	12644	16038.1	18154.3	19644.5
PMM2	Phosphomannomutase 2	PMM2_HUMAN	_VQEQLGNDVVEK_.2	8801.03	8123.33	10019.9	7933.97	10916.8	9286.1	8719.83	11733.4	10730.4
PMM2	Phosphomannomutase 2	PMM2_HUMAN	_NGMLNVSPIGR_.2	8921.79	2970.91	10917.4	10757.6	6170.56	10161.7	10329.5	7782.07	7101.32
PMM2	Phosphomannomutase 2	PMM2_HUMAN	_TMGYSVTAPEDTR_.2	5582.43	4646.9	8702.67	9158.56	7245.47	9987.95	7306.89	8691.77	4558.51
PMM2	Phosphomannomutase 2	PMM2_HUMAN	_IEFYELDKK_.2	7048.69	2739.04	3334.23	6761.73	3780.67	5771.44	5165.98	3627.23	1834.9
TM9SF1	Transmembrane 9 superfamily member 1	TM9S1_HUMAN	_SLSLGEVLDGDR_.2	4732.05	4368.5	4376.58	5453.48	3602.99	5749.31	3212.2	4715.09	4009.07
CHAD	Chondroadherin	CHAD_HUMAN	_YLETLWLDNTNLEK_.2	28508.4	47907	28816.8	22648.6	43409.1	23039	28251.7	29119.8	32706
CHAD	Chondroadherin	CHAD_HUMAN	_SIPDNAFQSFGR_.2	31355.9	45381.9	22918.7	20022.5	53925	23954.5	15114.1	31790.3	33421.2
CHAD	Chondroadherin	CHAD_HUMAN	_AGAFDDLTELTYLYLDHNK_.3	23247.2	34374.2	24446.7	14917.8	33175.3	18926.9	22844.9	21818.8	24148.2
CHAD	Chondroadherin	CHAD_HUMAN	_FSDGAFLGVTTLK_.2	15092.5	20932.4	14070	10531.3	23762.7	11593.1	17367.5	17030.7	15257.1
CHAD	Chondroadherin	CHAD_HUMAN	_NNFPVLAANSFR_.2	9382.04	28835.9	17458.1	2544.88	25448.7	12653.8	11235.6	17246	19923
CHAD	Chondroadherin	CHAD_HUMAN	_QLIYLYLSHNDIR_.3	13228.6	8417.37	7824.91	5752.36	7168.96	7347.09	10939.4	5793.21	8114.73
CHAD	Chondroadherin	CHAD_HUMAN	_QLIYLYLSHNDIR_.2	6638.35	11743.5	5421.51	1882.51	8173.45	4854.24	6488.04	5522.84	2466.89
CHAD	Chondroadherin	CHAD_HUMAN	_NQLSSYPSAALSK_.2	11695.7	16806.8	8652.89	7758.75	19630.7	9118.67	13477.5	11772.1	12963.1
CHAD	Chondroadherin	CHAD_HUMAN	_AMPNLVSLHLQHC[Carbamidomethyl (C)]QIR_.3	1206.8	840.047	2773.32	745.188	105.298	1184.49	2383.49	1035.78	259.711
EIF3D	Eukaryotic translation initiation factor 3 subunit D	EIF3D_HUMAN	_LGDDIDLIVR_.2	93454	94768.6	108291	100590	99811.9	106845	96465.8	97839.5	93262.3
EIF3D	Eukaryotic translation initiation factor 3 subunit D	EIF3D_HUMAN	_SVYSWDIVVQR_.2	39627.4	39381.8	42610.7	32224.7	38314.6	40783.2	42707.7	32236.8	37559
EIF3D	Eukaryotic translation initiation factor 3 subunit D	EIF3D_HUMAN	_YNFPNPNPFVEDDMDKNEIASVAYR_.3	33721	36179.6	37842.2	49725	32860.2	38226	36073.1	34856.2	36821.4
EIF3D	Eukaryotic translation initiation factor 3 subunit D	EIF3D_HUMAN	_VADWTGATYQDK_.2	21041.1	24057.7	24699.7	20570.8	26947.6	22793.8	23670.3	25424.3	23475.7
EIF3D	Eukaryotic translation initiation factor 3 subunit D	EIF3D_HUMAN	_SDWEVKEEMDFPQLMK_.2	18879.1	7009.45	11837.9	11419.1	6289.22	14438.9	14201	6009.96	10247.8
EIF3D	Eukaryotic translation initiation factor 3 subunit D	EIF3D_HUMAN	_WTC[Carbamidomethyl (C)]C[Carbamidomethyl (C)]ALLAGSEYLK_.2	4947.65	11388.8	6926.93	8624.67	7445.38	9427.37	7362.15	4596.64	5468.56
EIF3D	Eukaryotic translation initiation factor 3 subunit D	EIF3D_HUMAN	_NMLQFNLQILPK_.2	6127.37	1441.92	6669.84	6029.65	2263.64	6446.27	5522.71	5331.93	5422.29
EIF3D	Eukaryotic translation initiation factor 3 subunit D	EIF3D_HUMAN	_HC[Carbamidomethyl (C)]NGVDWR_.2	4129.79	3709.99	5083.45	5097.18	3555.92	2700.19	3818.69	3321.8	4097.05
EIF3D	Eukaryotic translation initiation factor 3 subunit D	EIF3D_HUMAN	_IFHTVTTTDDPVIR_.3	21939.4	17870.5	26302.7	22220.9	20265.7	26616.3	23387.3	22809.8	23205.9
EIF3D	Eukaryotic translation initiation factor 3 subunit D	EIF3D_HUMAN	_IFHTVTTTDDPVIR_.2	987.877	11787.6	16399.6	13007.1	13738.3	16326.7	13686.4	12799.6	13668.6
EIF3H	Eukaryotic translation initiation factor 3 subunit H	EIF3H_HUMAN	_NLQLLMDR_.2	25646.9	32682.4	33935.8	27568.9	27831	28244.8	26117.7	25593.7	25291.2
EIF3H	Eukaryotic translation initiation factor 3 subunit H	EIF3H_HUMAN	_NSHLINVLMWELEK_.2	17192.5	25020.5	24757.5	16009	25634.9	22061.4	20235.3	22175.7	20205.4
EIF3H	Eukaryotic translation initiation factor 3 subunit H	EIF3H_HUMAN	_NSHLINVLMWELEK_.3	4203.27	3691.77	3437.06	3677.13	4381.98	4742.82	2643.87	3595.04	2867.56
EIF3H	Eukaryotic translation initiation factor 3 subunit H	EIF3H_HUMAN	_VDEMSQDIVK_.2	12486.3	13029.5	15430.4	14650.5	13466	11878.7	12843.7	10479.9	10585.3
EIF3H	Eukaryotic translation initiation factor 3 subunit H	EIF3H_HUMAN	_EFTAQNLGK_.2	10627.9	12814.8	12899	7133.43	11714.6	13046.3	12645.4	9152.12	10796.6
EIF3H	Eukaryotic translation initiation factor 3 subunit H	EIF3H_HUMAN	_QVQIDGLVVLK_.2	10298.1	12340.9	9894.59	8813.62	12946	8377	12122.2	11091.5	11170.1
EIF3H	Eukaryotic translation initiation factor 3 subunit H	EIF3H_HUMAN	_SAVADKHELLSLASSNHLGK_.4	8263.55	2869.86	12092	13313.3	12481.9	14533.9	8486.91	10039.9	6709.15
EIF3H	Eukaryotic translation initiation factor 3 subunit H	EIF3H_HUMAN	_HELLSLASSNHLGK_.3	8411	10610.9	9532.25	7217.82	8772.15	10652.6	9395.81	9635.74	8976.38
EIF3H	Eukaryotic translation initiation factor 3 subunit H	EIF3H_HUMAN	_EGTGSTATSSSSTAGAAGK_.2	1000.23	2643.79	1703.07	335.997	2725.95	1298.94	1761.3	1432.56	3129.5
BCAT2	Branched-chain-amino-acid aminotransferase, mitochondrial	BCAT2_HUMAN	_LGGNYGPTVLVQQEALK_.2	2228.63	1148.41	2146.81	3296.27	2156.94	2532.83	1829.49	2186.27	3222.67
SIGLEC5	Sialic acid-binding Ig-like lectin 5	SIGL5_HUMAN	_MEDTGSYFFR_.2	26468.7	1150.74	883.532	22961.4	2309.38	3080.77	11131.7	10829	9715.46
SIGLEC5	Sialic acid-binding Ig-like lectin 5	SIGL5_HUMAN	_M[Oxidation (M)]EDTGSYFFR_.2	6861.46	1424.18	2054.95	11570.7	1722.18	1381.13	3069.71	4791.3	8409.17
SIGLEC5	Sialic acid-binding Ig-like lectin 5	SIGL5_HUMAN	_MDDEDPIMGTITSGSR_.2	12287.1	1644.34	544.338	16106.9	2788.31	3337.1	7051.89	11451.4	3484.38
SIGLEC5	Sialic acid-binding Ig-like lectin 5	SIGL5_HUMAN	_SAEEGGFTC[Carbamidomethyl (C)]R_.2	10616.2	3275.75	947.788	10967.5	1361.59	1241.59	2875.41	2316.76	4947.49
SIGLEC5	Sialic acid-binding Ig-like lectin 5	SIGL5_HUMAN	_AWNIYGSQSGSVLLLQGR_.2	7350.09	2357.33	1236.52	7538.46	1640.8	2080.62	1088.09	1190.52	4820.45
STX7	Syntaxin-7	STX7_HUMAN	_TLNQLGTPQDSPELR_.2	47271.3	49911.6	43169.3	47157.5	51372.7	46174.9	47441.4	46236.4	50414.1
STX7	Syntaxin-7	STX7_HUMAN	_EFGSLPTTPSEQR_.2	40513	38044.7	38287.1	33435.1	44546	36499.9	39693.1	40709.7	40401.4
STX7	Syntaxin-7	STX7_HUMAN	_LVAEFTTSLTNFQK_.2	13773.6	15758.6	15206.9	13388.2	20515.9	12413.9	15301.3	13426.2	17134.2
STX7	Syntaxin-7	STX7_HUMAN	_QLEADIMDINEIFK_.2	14451.5	11827.6	13850.5	13879.1	11697.8	10711.3	11383.4	12215.3	11594.9
STX7	Syntaxin-7	STX7_HUMAN	_ITQC[Carbamidomethyl (C)]SVEIQR_.2	6615.78	11628.4	7393.96	9590.35	10412.2	7140.5	7462.36	6297.01	8526.2
STX7	Syntaxin-7	STX7_HUMAN	_QQYTNQLAK_.2	2706.41	3260.41	2921.89	4580.59	3665.84	2329.86	3028.07	3580.41	3428.69
SLC16A3	Monocarboxylate transporter 4	MOT4_HUMAN	_LLDLSVFR_.2	20724.1	7292.63	7770.26	23820	7689.31	8864.96	13432.8	14180.9	13619.5
CAPN5	Calpain-5	CAN5_HUMAN	_YVIIPTTFEPGHTGEFLLR_.3	20987.6	18744.3	15291	24221.1	14315.4	14407.7	18698	18511.7	17098.6
CAPN5	Calpain-5	CAN5_HUMAN	_YFTDIIK_.2	5505.64	5599.4	3268.78	5402.42	5157.76	3596.18	5013.47	4976.59	4864.26
CAPN5	Calpain-5	CAN5_HUMAN	_EWNGPWSDTSEEWQK_.2	1955.97	2565.42	304.387	3060.91	854.936	501.168	1090.43	696.538	957.797
CAPN5	Calpain-5	CAN5_HUMAN	_LSQPITVQVWNHR_.3	4005.26	1250.29	1693.13	3412.18	3509.75	2312.8	4710.77	2885.07	2291.17
YKT6	Synaptobrevin homolog YKT6	YKT6_HUMAN	_NDSLAGVVIADNEYPSR_.2	32693.2	43714.2	33703.1	29513.8	38601.5	30530.6	32311.9	32683.6	34373
YKT6	Synaptobrevin homolog YKT6	YKT6_HUMAN	_VAFTLLEK_.2	17090.8	23111.5	16127.7	18111.7	19953	18051.9	18600.2	19165	19252.7
YKT6	Synaptobrevin homolog YKT6	YKT6_HUMAN	_IILHNTMESLLER_.2	12207.8	11221.1	8690.31	12303.8	11667.4	13468	9911.02	13161.8	11749.7
YKT6	Synaptobrevin homolog YKT6	YKT6_HUMAN	_IILHNTMESLLER_.3	7026.69	6506.8	7220.91	5865.1	5831.7	7573.26	5282.12	5697.52	6938.24
YKT6	Synaptobrevin homolog YKT6	YKT6_HUMAN	_AAYDVSSFSFFQR_.2	15626.3	13202.6	11744.4	9854.14	14640.3	15367	13158.3	15247.9	14295.2
YKT6	Synaptobrevin homolog YKT6	YKT6_HUMAN	_LYSLSVLYK_.2	9438	16821.2	12183.6	10065.9	14624.9	12263.4	11746.6	11831.5	8792.16
YKT6	Synaptobrevin homolog YKT6	YKT6_HUMAN	_VLDEFSK_.2	10441.7	12932.7	7827.85	13517.4	12400.9	11811.7	13077.8	10608	11827.5
YKT6	Synaptobrevin homolog YKT6	YKT6_HUMAN	_IDWPVGSPATIHYPALDGHLSR_.4	7235.6	15263.6	12718.5	6484.47	13650.8	11207.5	9869.48	9881.62	10825.6
ARPC5	Actin-related protein 2/3 complex subunit 5	ARPC5_HUMAN	_ALAAGGVGSIVR_.2	541378	333036	282967	566892	342618	313373	375776	421350	432286
ARPC5	Actin-related protein 2/3 complex subunit 5	ARPC5_HUMAN	_NGVDLLMK_.2	119438	74716.2	85502.3	139604	78112.4	83514.9	95975.5	97818.6	98434.8
ARPC5	Actin-related protein 2/3 complex subunit 5	ARPC5_HUMAN	_NGVDLLMK_.1	31439.7	18917.5	19606.6	34592.2	20124.6	19435.4	24826	25372.9	24169
ARPC5	Actin-related protein 2/3 complex subunit 5	ARPC5_HUMAN	_QGNMTAALQAALK_.2	160995	80209.2	94636.9	178946	93595.1	97093.3	112634	126452	126787
ARPC5	Actin-related protein 2/3 complex subunit 5	ARPC5_HUMAN	_GFESPSDNSSAMLLQWHEK_.3	108538	63453.3	58542	99928.2	67028.1	57001.3	83748.5	76167.6	76562.6
ARPC5	Actin-related protein 2/3 complex subunit 5	ARPC5_HUMAN	_KVDVDEYDENKFVDEEDGGDGQAGPDEGEVDSC[Carbamidomethyl (C)]LR_.4	97721.7	58904.9	66196.3	78370.6	52837.2	57219.1	80728.5	78814.1	67712.4
ARPC5	Actin-related protein 2/3 complex subunit 5	ARPC5_HUMAN	_NPPINTK_.1	16163.1	7313	8064.44	21427.1	8484.65	13225.2	11038.7	11262.7	11249.8
ARPC5	Actin-related protein 2/3 complex subunit 5	ARPC5_HUMAN	_KVDVDEYDENK_.2	1982.25	857.932	201.424	2506.04	2710.2	555.664	1090.64	1076.91	718.605
TAPBP	Tapasin	TPSN_HUMAN	_VSLMPATLAR_.2	29573.3	10411	8736.23	35554.9	14219.5	7669.51	16525.4	18007.1	25725.6
DHX15	Pre-mRNA-splicing factor ATP-dependent RNA helicase DHX15	DHX15_HUMAN	_YMTDGMLLR_.2	28973.3	12242.3	17412.4	30238.6	14049	20105.7	19520.7	23914.9	20070.7
DHX15	Pre-mRNA-splicing factor ATP-dependent RNA helicase DHX15	DHX15_HUMAN	_YGVIILDEAHER_.2	23728.7	18984.2	16835.6	21967.1	18046.9	17371.3	18132.5	18043	20053.2
DHX15	Pre-mRNA-splicing factor ATP-dependent RNA helicase DHX15	DHX15_HUMAN	_LQLPVWEYK_.2	22196.9	18821	14753.3	22147.2	16179.8	13918.1	17326.3	18257.7	19227.9
DHX15	Pre-mRNA-splicing factor ATP-dependent RNA helicase DHX15	DHX15_HUMAN	_TLATDILMGVLK_.2	17892.7	13308.8	13214.5	19047.3	12319.5	13377.5	13264.7	14469.4	18323.3
DHX15	Pre-mRNA-splicing factor ATP-dependent RNA helicase DHX15	DHX15_HUMAN	_FQIYFDNC[Carbamidomethyl (C)]PLLTIPGR_.2	10004.2	15925.2	11664.1	17364.6	19103.4	16027.3	14895.1	13742.4	11176.5
DHX15	Pre-mRNA-splicing factor ATP-dependent RNA helicase DHX15	DHX15_HUMAN	_EVDDLGPEVGDIK_.2	18587.1	7378.32	7583.63	18897.1	10259.8	10592.3	12809.2	15992.2	14718.9
DHX15	Pre-mRNA-splicing factor ATP-dependent RNA helicase DHX15	DHX15_HUMAN	_SNLGSVVLQLK_.2	6346.55	4455.51	4348.12	8473.62	4690.41	4310.12	4810.4	4526.24	5716.18
DHX15	Pre-mRNA-splicing factor ATP-dependent RNA helicase DHX15	DHX15_HUMAN	_EAMNDPLLER_.2	17740.5	1221.8	15767.9	15859.4	3371.89	13065.7	20223.3	11221.2	7577.93
CYB5B	Cytochrome b5 type B	CYB5B_HUMAN	_ELWLVIHGR_.2	21719.5	36415.2	31143.7	31724.5	38326.6	34042.6	31655.3	30865.4	30463.8
CYB5B	Cytochrome b5 type B	CYB5B_HUMAN	_QYYIGDIHPSDLKPESGSK_.3	14979.7	17011.3	18025.8	15228.2	16884.2	16513	20131.2	16198.8	16658.8
CYB5B	Cytochrome b5 type B	CYB5B_HUMAN	_QYYIGDIHPSDLKPESGSK_.4	4473.84	9843.06	5464.28	7368.93	5225.6	7116.56	5133.05	5120.23	5803.33
CYB5B	Cytochrome b5 type B	CYB5B_HUMAN	_FLNEHPGGEEVLLEQAGVDASESFEDVGHSSDAR_.4	19815	26466.5	14287.9	15667.9	18119.3	10775	15751.7	15762.5	22811.1
PHGDH	D-3-phosphoglycerate dehydrogenase	SERA_HUMAN	_GGIVDEGALLR_.2	36135.8	41175.9	67244.1	34063.9	48333.8	69558.4	50799.1	45863.9	47526.9
PHGDH	D-3-phosphoglycerate dehydrogenase	SERA_HUMAN	_DLPLLLFR_.2	19027.2	31741.5	39960.5	16832.9	32638.5	41538.4	29535.2	28727.4	28812.5
PHGDH	D-3-phosphoglycerate dehydrogenase	SERA_HUMAN	_QHVTEAFQFHF_.2	8030.7	6948.93	36261.6	25146.3	31768.4	27099.7	22707.7	29123.8	32342
PHGDH	D-3-phosphoglycerate dehydrogenase	SERA_HUMAN	_VLISDSLDPC[Carbamidomethyl (C)]C[Carbamidomethyl (C)]R_.2	13089.2	20813.3	33283.9	11572.9	18768.6	33535.2	27825.8	18680.8	19712.2
PHGDH	D-3-phosphoglycerate dehydrogenase	SERA_HUMAN	_GTIQVITQGTSLK_.2	7543.01	19188.5	27355.6	9764.37	27733.7	30795.9	15299.9	24222.9	25489
PHGDH	D-3-phosphoglycerate dehydrogenase	SERA_HUMAN	_ILQDGGLQVVEK_.2	10425.8	25740.9	25747.9	12490.2	28306	26785.9	16189.8	19228.6	15749.6
PHGDH	D-3-phosphoglycerate dehydrogenase	SERA_HUMAN	_QIPQATASMK_.2	7713.99	19756.9	19458.3	12774.8	17642.1	20393.9	13668	14881.5	13641.3
PHGDH	D-3-phosphoglycerate dehydrogenase	SERA_HUMAN	_ALVDHENVISC[Carbamidomethyl (C)]PHLGASTK_.3	7093	8470.75	14193.5	7837.2	7582.97	15262.6	10606.5	9782.34	9153.44
PHGDH	D-3-phosphoglycerate dehydrogenase	SERA_HUMAN	_ALVDHENVISC[Carbamidomethyl (C)]PHLGASTK_.4	2270.34	3447.05	5857.16	4112.46	2670.26	6004.74	4150.33	3305.7	3214.93
PHGDH	D-3-phosphoglycerate dehydrogenase	SERA_HUMAN	_C[Carbamidomethyl (C)]GEEIAVQFVDMVK_.2	6333.23	7337.8	16522.5	8399.46	8425.24	16530.9	13756.5	8385.16	13948.7
PHGDH	D-3-phosphoglycerate dehydrogenase	SERA_HUMAN	_NAGNC[Carbamidomethyl (C)]LSPAVIVGLLK_.2	1955.54	11592.6	22629.2	5892.02	10054.7	22610.6	13048.7	15657.5	5013.6
PHGDH	D-3-phosphoglycerate dehydrogenase	SERA_HUMAN	_TKPWIGLAEALGTLMR_.3	9511.44	15043.3	19434.8	10497.4	1134.15	16282.2	15291.8	6915.68	1495.09
NDUFS4	NADH dehydrogenase [ubiquinone] iron-sulfur protein 4, mitochondrial	NDUS4_HUMAN	_AQDQTQDTQLITVDEK_.2	6429.18	8568.78	5471.73	6183.38	7001.73	6392.92	4890.35	6339.95	6643.99
DYNC1LI2	Cytoplasmic dynein 1 light intermediate chain 2	DC1L2_HUMAN	_NILVFGEDGSGK_.2	68751.9	63907.6	73251.6	72789.7	60547.4	75704.8	73186.6	66225.2	64405.7
DYNC1LI2	Cytoplasmic dynein 1 light intermediate chain 2	DC1L2_HUMAN	_DAVFIPAGWDNEKK_.2	22107.2	30946	29881.3	19029.3	32569.6	31216.8	21705.1	27328.9	28589.7
DYNC1LI2	Cytoplasmic dynein 1 light intermediate chain 2	DC1L2_HUMAN	_DAVFIPAGWDNEK_.2	11585	32532.6	19294.6	12817.3	26738.6	16901.7	17014.9	13424.5	17538.5
DYNC1LI2	Cytoplasmic dynein 1 light intermediate chain 2	DC1L2_HUMAN	_PWTVMESLQK_.2	8021.85	11365.5	9272.9	7033.63	9605.86	9268.36	10103.6	6274.51	10004.4
DYNC1LI2	Cytoplasmic dynein 1 light intermediate chain 2	DC1L2_HUMAN	_NLDLLYK_.2	5120.06	6514.51	5284.16	3974.11	6208.04	6377.84	4984.31	4727.4	4814.16
DYNC1LI2	Cytoplasmic dynein 1 light intermediate chain 2	DC1L2_HUMAN	_TYGFHFTTPALVVEK_.3	3818.83	7458.48	5284.19	3636.77	6430.84	3512.39	4802.92	4450.06	3372.49
DYNC1LI2	Cytoplasmic dynein 1 light intermediate chain 2	DC1L2_HUMAN	_TVLSNVQEELDR_.2	19611.9	3727.52	13117	37972.7	1316.78	17384.5	13254	36351.2	13697.2
DYNC1LI2	Cytoplasmic dynein 1 light intermediate chain 2	DC1L2_HUMAN	_ELAAEDEQVFLMK_.2	10173.4	14404.1	11105.4	7158.57	12434.4	1301.18	7780.4	11617.2	9160.07
KLK10	Kallikrein-10	KLK10_HUMAN	_VGDDHLLLLQGEQLR_.3	176765	241745	350422	164235	291646	304442	255664	213361	207499
KLK10	Kallikrein-10	KLK10_HUMAN	_VGDDHLLLLQGEQLR_.2	52975.8	68353.3	96530.1	47942.9	78673.8	91448.6	66893.3	64485.3	70394.9
KLK10	Kallikrein-10	KLK10_HUMAN	_RTDEHDLMLLK_.3	219515	262469	390704	196064	309953	353131	308639	270744	264144
KLK10	Kallikrein-10	KLK10_HUMAN	_RTDEHDLMLLK_.2	7249.68	18117.6	11578.3	6666	34632.8	9082.46	3393.46	11605.6	20306.5
KLK10	Kallikrein-10	KLK10_HUMAN	_YHQGSGPILPR_.2	113268	120562	189686	98394	162770	199403	143599	133720	131043
KLK10	Kallikrein-10	KLK10_HUMAN	_YHQGSGPILPR_.3	12669.4	21439.4	30525	14955.9	17732.3	28026.6	20212.2	17359	21297.4
KLK10	Kallikrein-10	KLK10_HUMAN	_GLTC[Carbamidomethyl (C)]SSITILSPK_.2	111528	131686	190530	101776	172170	178762	141651	141434	148172
KLK10	Kallikrein-10	KLK10_HUMAN	_ALQLPYR_.2	97545.5	121956	155277	87801.4	141419	152232	117297	117436	113526
KLK10	Kallikrein-10	KLK10_HUMAN	_YMSWINK_.2	79147	103074	138602	76647.7	101287	114741	103167	99386.1	105694
KLK10	Kallikrein-10	KLK10_HUMAN	_YMSWINK_.1	7775.18	10376.4	10529	5756.15	11658.7	14299.4	4931.31	8139.58	10227.3
KLK10	Kallikrein-10	KLK10_HUMAN	_YM[Oxidation (M)]SWINK_.2	9952.06	10896.9	7957.49	8288.35	8792.44	4425.96	6292.43	6736.58	7395.7
KLK10	Kallikrein-10	KLK10_HUMAN	_VGDDHLLLLQGEQLRR_.4	4500.84	8702.36	10426.9	3481.34	10773.3	10323.8	8346.51	7384.27	8608.5
KLK10	Kallikrein-10	KLK10_HUMAN	_GSAQHPAVYTQIC[Carbamidomethyl (C)]K_.2	3690.42	8572.99	8317.74	5253.84	8859.11	7116.34	5046.95	5124.92	7907.18
KLK10	Kallikrein-10	KLK10_HUMAN	_LDPEAYGSPC[Carbamidomethyl (C)]AR_.2	66380.4	44652.1	2381.55	68391.5	54043.1	4910.99	54234.7	50022.8	27484
PSMD3	26S proteasome non-ATPase regulatory subunit 3	PSMD3_HUMAN	_FNQVLDQFGEK_.2	75452.8	84548.9	77944.5	78054	84451	76360.9	74071.7	76743.9	76480.8
PSMD3	26S proteasome non-ATPase regulatory subunit 3	PSMD3_HUMAN	_SVFPEQANNNEWAR_.2	72155.6	78858.5	78461.1	65546.4	76259.8	72506.8	67431.8	72583.8	70703.2
PSMD3	26S proteasome non-ATPase regulatory subunit 3	PSMD3_HUMAN	_LQLDSPEDAEFIVAK_.2	53504.1	67425.5	57143.3	54087.7	67546.1	52018.2	58087.8	58691.5	62867.4
PSMD3	26S proteasome non-ATPase regulatory subunit 3	PSMD3_HUMAN	_AVQGFFTSNNATR_.2	40359.7	43141.5	43609.8	37589.1	46719.9	39816.1	41566.5	39961.7	41508.6
PSMD3	26S proteasome non-ATPase regulatory subunit 3	PSMD3_HUMAN	_HDADGQATLLNLLLR_.2	32634.7	36600.7	32269.8	37612	38255.7	38515.8	31912.2	33816.6	33300.4
PSMD3	26S proteasome non-ATPase regulatory subunit 3	PSMD3_HUMAN	_HDADGQATLLNLLLR_.3	3366.98	4341.88	4483.29	4919.51	3902.32	5348.48	4784.41	2905.16	4350.88
PSMD3	26S proteasome non-ATPase regulatory subunit 3	PSMD3_HUMAN	_ISLADIAQK_.2	30740	35613.2	38097.2	33657.1	39020	35128.1	31279.2	33193.1	33276.7
PSMD3	26S proteasome non-ATPase regulatory subunit 3	PSMD3_HUMAN	_ISLADIAQK_.1	3644.9	3685.61	3811.56	3777.33	2071.16	3666.07	3733.46	3180.77	3337.72
PSMD3	26S proteasome non-ATPase regulatory subunit 3	PSMD3_HUMAN	_DGVIEASINHEK_.2	36344.9	36642.3	36231.9	25775.9	36858.1	31678.9	31436.1	32821.8	34255.7
PSMD3	26S proteasome non-ATPase regulatory subunit 3	PSMD3_HUMAN	_ISDDLMQK_.2	17351	24759.9	30395.7	21732.6	24796.4	21573	21514.3	20624.2	23220.6
PSMD3	26S proteasome non-ATPase regulatory subunit 3	PSMD3_HUMAN	_ISDDLMQK_.1	2484.61	2901.66	3005.77	3343.39	3443.93	4182.77	2502.26	2875.58	2658.97
PSMD3	26S proteasome non-ATPase regulatory subunit 3	PSMD3_HUMAN	_AIQLEYSEAR_.2	21464.4	25169.5	26887.8	20996.1	27911.3	24676.6	20678.5	22211.3	24584.2
PSMD3	26S proteasome non-ATPase regulatory subunit 3	PSMD3_HUMAN	_ELDTVTLEDIK_.2	20434.9	17338.2	24412.1	17590.2	12927.7	14208.4	19298	19443.8	16591.9
PSMD3	26S proteasome non-ATPase regulatory subunit 3	PSMD3_HUMAN	_EMIDIYSTR_.2	18325.2	18007.6	21134.7	6487.56	26876.7	20282.4	15944.4	18996.4	13913.5
PSMD3	26S proteasome non-ATPase regulatory subunit 3	PSMD3_HUMAN	_SLMPYFLLTQAVR_.2	9111.33	10705.3	10843.9	15150.1	13228.8	14239.7	12756	11116.5	12878.1
PSMD3	26S proteasome non-ATPase regulatory subunit 3	PSMD3_HUMAN	_ELDTVTLEDIKEHVK_.3	10233.5	10164.1	10636	8655.83	12455.3	9687.67	9067.18	10561.8	6657.97
PSMD3	26S proteasome non-ATPase regulatory subunit 3	PSMD3_HUMAN	_VYEFLDKLDVVR_.3	4013.77	4417.84	2906.58	3980.92	4025.53	4523.76	4038.46	3355.87	3116.41
PSMD3	26S proteasome non-ATPase regulatory subunit 3	PSMD3_HUMAN	_NYLHYSLYDQAEK_.2	24165.6	26737	24963.6	20485.2	22459.4	26867.8	23101.4	21749.6	22982
PSMD3	26S proteasome non-ATPase regulatory subunit 3	PSMD3_HUMAN	_NYLHYSLYDQAEK_.3	1373.86	2841.39	1287.04	632.327	2887.91	2620.23	118.22	1186.19	1303.85
PSMD3	26S proteasome non-ATPase regulatory subunit 3	PSMD3_HUMAN	_ISFC[Carbamidomethyl (C)]LDIHNMSVK_.3	1233.19	3543.99	4970.18	4805.2	1703.38	2796.41	3554.28	2656.76	709.272
PSMD3	26S proteasome non-ATPase regulatory subunit 3	PSMD3_HUMAN	_LLIVVELLLGEIPDR_.2	3339.94	1046.78	5285.62	1647.06	1861.52	17788.5	3653.8	3822.45	584.748
ZW10	Centromere/kinetochore protein zw10 homolog	ZW10_HUMAN	_[Acetyl (Protein N-term)]ASFVTEVLAHSGR_.2	9699.96	3914.94	9735	8901.83	4472.32	9691.91	7182.93	7204.1	6891.45
ZW10	Centromere/kinetochore protein zw10 homolog	ZW10_HUMAN	_DLHVSTGEFTDLK_.2	6358.87	4190.84	9393.54	7633.62	4700.05	9767.91	7165.11	7564.82	6517.46
ZW10	Centromere/kinetochore protein zw10 homolog	ZW10_HUMAN	_NFSNMDDEENYSAASK_.2	2055.52	1488.1	820.451	607.285	1655.84	369.677	360.402	2058.79	380.479
SPINT1	Kunitz-type protease inhibitor 1	SPIT1_HUMAN	_VQPQEPLVLK_.2	40065.6	33017.3	52455.2	39615.6	36416.1	50852.2	42049.8	45107.9	40603.3
SPINT1	Kunitz-type protease inhibitor 1	SPIT1_HUMAN	_SFVYGGC[Carbamidomethyl (C)]LGNK_.2	36803.1	39351	46226	34620.8	37758.9	48783.1	42748.6	40996.9	40086.6
SPINT1	Kunitz-type protease inhibitor 1	SPIT1_HUMAN	_WYYDPTEQIC[Carbamidomethyl (C)]K_.2	32033.5	39570.8	46493	37823.6	39067.1	48334.6	39701.7	40151.5	41822.8
SPINT1	Kunitz-type protease inhibitor 1	SPIT1_HUMAN	_AWAGIDLK_.2	27587.6	24499.7	33701.8	25442.7	26339.1	33407.9	27531.1	26658	27247.6
SPINT1	Kunitz-type protease inhibitor 1	SPIT1_HUMAN	_AWAGIDLK_.1	3473.37	3473.28	5818.15	1766.2	5282.77	6073.98	4555.33	3289.66	3379.49
SPINT1	Kunitz-type protease inhibitor 1	SPIT1_HUMAN	_EEEC[Carbamidomethyl (C)]ILAC[Carbamidomethyl (C)]R_.2	19133.7	23300.8	24808.3	21776.9	23220.2	23778.6	20854	22595.7	23635.8
SPINT1	Kunitz-type protease inhibitor 1	SPIT1_HUMAN	_KDPNQVELWGLK_.2	18862.4	19755.1	26036.6	18475.9	20667.7	24759.4	20173.7	22091.4	20456.4
SPINT1	Kunitz-type protease inhibitor 1	SPIT1_HUMAN	_GHC[Carbamidomethyl (C)]VDLPDTGLC[Carbamidomethyl (C)]K_.2	7236.21	14228	12335.8	11757.6	12405.6	12418.8	12340.6	11731.2	11480.2
SPINT1	Kunitz-type protease inhibitor 1	SPIT1_HUMAN	_FTYGGC[Carbamidomethyl (C)]YGNK_.2	11055.3	16325.8	11904.9	8279.42	11624.9	12328.6	10849.8	10566.3	10942.4
SPINT1	Kunitz-type protease inhibitor 1	SPIT1_HUMAN	_IHFPSDK_.2	5232.51	5824.23	10351.7	10263.7	5617.33	8983.27	9008.78	8768.85	10117.3
SPINT1	Kunitz-type protease inhibitor 1	SPIT1_HUMAN	_QTEDYC[Carbamidomethyl (C)]LASNK_.2	5271.47	4017.39	6724.99	5820.37	6361.19	6024.17	7021.24	6423.89	6467.33
SPINT1	Kunitz-type protease inhibitor 1	SPIT1_HUMAN	_NNFEEEQQC[Carbamidomethyl (C)]LESC[Carbamidomethyl (C)]R_.2	5818.91	4747.34	7733.62	5553.94	3801.27	6118.06	4935.83	4712.05	6256.32
SPINT2	Kunitz-type protease inhibitor 2	SPIT2_HUMAN	_WYFDVER_.2	8399.1	7439.14	21536.9	8005.6	10470	21258.6	12963.6	11830.1	11352.4
GPAA1	Glycosylphosphatidylinositol anchor attachment 1 protein	GPAA1_HUMAN	_SGALPVAWLER_.2	11299.2	10455.4	11552.2	14504	9200.5	11579.7	10987.9	13921.1	7399.25
HNRNPR	Heterogeneous nuclear ribonucleoprotein R	HNRPR_HUMAN	_DLYEDELVPLFEK_.2	45923.2	43416	38277.4	50480.2	39763.5	37369.7	39211.7	44568	42266.6
HNRNPR	Heterogeneous nuclear ribonucleoprotein R	HNRPR_HUMAN	_LMMDPLSGQNR_.2	38104.7	37906.1	36393.2	44660.7	35767.5	36678.3	39238	34781.2	39200.9
HNRNPR	Heterogeneous nuclear ribonucleoprotein R	HNRPR_HUMAN	_NLATTVTEEILEK_.2	41443	35793.9	31213.3	37309.3	35459.8	19861.1	31164	35407.2	39546
HNRNPR	Heterogeneous nuclear ribonucleoprotein R	HNRPR_HUMAN	_DYAFVHFEDR_.2	20376.9	9643.49	14187.4	19018.6	8497.08	15280.5	12832.5	12916.1	13291.6
HNRNPR	Heterogeneous nuclear ribonucleoprotein R	HNRPR_HUMAN	_TKENILEEFSK_.2	16492	12993.5	12049.5	17392.6	8961	13171	16420.5	15204.9	6992.2
HNRNPR	Heterogeneous nuclear ribonucleoprotein R	HNRPR_HUMAN	_ENILEEFSK_.2	14533.2	14813.6	11827.6	13570.3	11730.8	9868.19	14231.1	12764.4	14392
HNRNPR	Heterogeneous nuclear ribonucleoprotein R	HNRPR_HUMAN	_LKDYAFVHFEDR_.3	9434.2	3666.23	5703.88	8385.85	3611.52	6363.61	5497.53	5717.52	3790.3
HNRNPR	Heterogeneous nuclear ribonucleoprotein R	HNRPR_HUMAN	_LC[Carbamidomethyl (C)]DSYEIRPGK_.3	1622.18	1740.55	2366.64	4147.54	1843.03	2963.67	1047.56	1953.36	1408.96
HNRNPR	Heterogeneous nuclear ribonucleoprotein R	HNRPR_HUMAN	_LC[Carbamidomethyl (C)]DSYEIRPGK_.2	1061.7	1663.98	1290.2	2844.87	2114.08	2188.88	2718.7	1477.16	835.537
HNRNPR	Heterogeneous nuclear ribonucleoprotein R	HNRPR_HUMAN	_EFNEEGALSVLQQFK_.2	1007.23	1264.25	1246.43	3361.6	1367.85	617.882	1523.16	3156.77	1342.91
TXNL1	Thioredoxin-like protein 1	TXNL1_HUMAN	_VGVKPVGSDPDFQPELSGAGSR_.3	141210	137834	150668	136961	125742	162728	136806	134584	132639
TXNL1	Thioredoxin-like protein 1	TXNL1_HUMAN	_IFINLPR_.2	112234	112296	105609	115032	116255	120432	108844	111135	111235
TXNL1	Thioredoxin-like protein 1	TXNL1_HUMAN	_IDQYQGADAVGLEEK_.2	90410.2	99607.7	81871.2	96285.2	94655.4	88574.6	87063.7	88907.1	89613
TXNL1	Thioredoxin-like protein 1	TXNL1_HUMAN	_IAPAFSSMSNK_.2	35252.8	35012.4	38507.8	37138.5	41088.5	33466.3	39316.6	34207.2	32492.6
TXNL1	Thioredoxin-like protein 1	TXNL1_HUMAN	_SEPTQALELTEDDIKEDGIVPLR_.3	31714.7	21025	22055.1	29037.5	22650.9	23561.1	22162.5	23008.2	28667.7
TXNL1	Thioredoxin-like protein 1	TXNL1_HUMAN	_SMDFEEAER_.2	18395.8	18439.8	17959.3	17667.8	18456.1	20102.4	17330.2	17105.3	16613.8
TXNL1	Thioredoxin-like protein 1	TXNL1_HUMAN	_AGC[Carbamidomethyl (C)]EC[Carbamidomethyl (C)]LNESDEHGFDNC[Carbamidomethyl (C)]LR_.3	17533.8	15480.2	18572.3	19295.9	15175.7	17039.7	16505.6	15904.6	17773.6
TXNL1	Thioredoxin-like protein 1	TXNL1_HUMAN	_GYMDLMPFINK_.2	13300.8	18268.6	15505.7	17742.4	18365.1	12601	15522.5	16811	16607.6
TXNL1	Thioredoxin-like protein 1	TXNL1_HUMAN	_QHLENDPGSNEDTDIPK_.3	7206.54	8450.74	8637.11	5594.27	8131.49	7442.93	6841.55	6971.59	8823.36
TPD52L2	Tumor protein D54	TPD54_HUMAN	_LGLSTLGELK_.2	49754.3	54166.7	51663	61991.6	55122.6	56359.1	52366.1	52867.4	55450.7
TPD52L2	Tumor protein D54	TPD54_HUMAN	_TSAALSTVGSAISR_.2	32711.6	6902.77	19887	37161.6	7971.03	24792.8	23545.1	21745.2	20731.8
TPD52L2	Tumor protein D54	TPD54_HUMAN	_GLLSDSMTDVPVDTGVAAR_.2	16473	13870.4	16202.1	20432.9	14152.9	19879.1	14032.6	17639.1	16812.5
TPD52L2	Tumor protein D54	TPD54_HUMAN	_LGEWNEK_.2	13650.3	14339.7	14843.3	18346.2	7569.82	14586.2	13477.7	14953.3	15763.6
PPIH	Peptidyl-prolyl cis-trans isomerase H	PPIH_HUMAN	_IIDGLLVMR_.2	17955.7	11375.1	13966.8	18724.7	13220.1	14762.7	15937.8	14230.5	13430.7
PPIH	Peptidyl-prolyl cis-trans isomerase H	PPIH_HUMAN	_IELFADVVPK_.2	4943.06	5212.4	3294.77	6901.84	4558.21	4252.9	4828.6	4951.33	5437.89
PPIH	Peptidyl-prolyl cis-trans isomerase H	PPIH_HUMAN	_GPFADENFK_.2	3527.95	677.848	2917.05	3759.31	648.148	1901.87	1692.7	1771.37	2105.58
MGAM	Maltase-glucoamylase, intestinal	MGA_HUMAN	_FAGFPALINR_.2	52793.5	9287.29	2755.58	54435.2	13616.2	4923.31	22100.8	26317.2	29354.6
MGAM	Maltase-glucoamylase, intestinal	MGA_HUMAN	_AYVAFPDFFR_.2	28193.1	6240.95	5337.2	31054	7343.16	5879.95	14479.7	17639.1	18605.7
MGAM	Maltase-glucoamylase, intestinal	MGA_HUMAN	_WYDYYTGVDINAR_.2	28111.3	2889.42	2891.3	25587.5	4571.07	2805.27	13241.4	11870.9	9592.81
MGAM	Maltase-glucoamylase, intestinal	MGA_HUMAN	_EIEELYNNPQNPER_.2	17481.4	2546.06	1358.17	16987.8	3926.8	1795.39	7709.03	10094.1	11140.8
MGAM	Maltase-glucoamylase, intestinal	MGA_HUMAN	_RDFTYDSVDFK_.2	10598.4	1474.57	16695.2	8977.97	633.43	8594.26	2993.26	5339.42	3273.63
MGAM	Maltase-glucoamylase, intestinal	MGA_HUMAN	_GGYILPWQEPALNTHLSR_.3	29673.7	2751.15	4307.71	39089.2	8576.86	6480.87	18413.9	19193.3	10451.7
MGAM	Maltase-glucoamylase, intestinal	MGA_HUMAN	_YEYGTLDNMR_.2	7357.21	1354.81	1321	7840.84	2948.99	1072.32	3110.75	4031.41	4276.49
MGAM	Maltase-glucoamylase, intestinal	MGA_HUMAN	_YLYGFGETEHR_.2	10956.1	1825.12	974.883	12966.3	3259.73	1838.33	5665.4	7990.39	6241.31
MGAM	Maltase-glucoamylase, intestinal	MGA_HUMAN	_WMQLGAFYPFSR_.2	4510.44	2225	164.331	3608.54	1533.19	3191.14	2576.27	2381.3	2322.93
MGAM	Maltase-glucoamylase, intestinal	MGA_HUMAN	_LPSTNVYGLGEHVHQQYR_.3	1463.31	2114.81	1569.21	4207.55	2063.97	1112.55	1932.45	1276.68	228.348
MGAM	Maltase-glucoamylase, intestinal	MGA_HUMAN	_LPSTNVYGLGEHVHQQYR_.4	3549.02	1797.89	961.365	3268.88	1287.64	2626.73	2221.09	489.548	925.844
MGAM	Maltase-glucoamylase, intestinal	MGA_HUMAN	_QLDFTLSPK_.2	18315.8	2500.03	1218.3	18976.8	1040.98	1978.04	8222.06	8947.88	9691.29
MGAM	Maltase-glucoamylase, intestinal	MGA_HUMAN	_AAQLPYDVQHADIDYMDER_.3	6456.93	3168.86	1077.72	7781.41	552.201	2363.04	1647.26	1552.4	2098.69
MGAM	Maltase-glucoamylase, intestinal	MGA_HUMAN	_WAGHWLGDNTAAWDQLK_.3	2444.83	1125.35	2819.89	3304.51	3629.3	1895.46	3260.69	2022.44	1127.16
AKR7A2	Aflatoxin B1 aldehyde reductase member 2	ARK72_HUMAN	_ALQAAYGASAPSVTSAALR_.2	121184	97483.9	90078.9	122453	96043.6	99836.2	113611	103714	102615
AKR7A2	Aflatoxin B1 aldehyde reductase member 2	ARK72_HUMAN	_FYAYNPLAGGLLTGK_.2	61116.7	41840.1	42183.8	66847.1	43036.5	42569.2	47427.4	46667.7	50148.5
AKR7A2	Aflatoxin B1 aldehyde reductase member 2	ARK72_HUMAN	_FFGNSWAETYR_.2	38389.4	8536.29	14306.9	27222.8	16169.3	26746.9	20954.1	20256.6	22517.5
AKR7A2	Aflatoxin B1 aldehyde reductase member 2	ARK72_HUMAN	_QVETELFPC[Carbamidomethyl (C)]LR_.2	21239	21032.4	23792.6	19878.1	19987.3	19081.2	19548.3	20692.6	23080.1
AKR7A2	Aflatoxin B1 aldehyde reductase member 2	ARK72_HUMAN	_MDAPASAAAVR_.2	15202.8	11511.7	14247.9	18169.9	9075.28	12677	9830.81	15618.8	15490.3
AKR7A2	Aflatoxin B1 aldehyde reductase member 2	ARK72_HUMAN	_EHHFEAIALVEK_.3	9037.81	5470.53	6517.89	8606.94	4949.26	5274.39	5934.9	6203.02	7477.48
AKR7A2	Aflatoxin B1 aldehyde reductase member 2	ARK72_HUMAN	_EHHFEAIALVEK_.2	4145.01	851.679	2882.96	4881.79	203.526	4144.89	3261.8	1401.85	3386.83
PROM1	Prominin-1	PROM1_HUMAN	_AFTDLNSINSVLGGGILDR_.2	53696.5	29778.5	48287.8	57702.3	63250.5	47875.7	49405.5	49943.2	48514.7
PROM1	Prominin-1	PROM1_HUMAN	_LSLSQLNSNPELR_.2	41744.1	28611.8	46588.1	44203	52183.4	43175	37476.4	42875.5	42295.7
PROM1	Prominin-1	PROM1_HUMAN	_SPAGVNLLSFAYDLEAK_.2	42684.1	22232.9	40982.3	39053.7	46088.7	43446.2	36394.3	38849.4	38905.3
PROM1	Prominin-1	PROM1_HUMAN	_TLLNETPEQIK_.2	20026.6	14429.8	21555.9	26753.7	26922	26486.9	23759.5	23793.4	25790.8
PROM1	Prominin-1	PROM1_HUMAN	_SSLNDPLC[Carbamidomethyl (C)]LVHPSSETC[Carbamidomethyl (C)]NSIR_.3	15438.2	21122.3	21565.2	23826	30508.9	19050	24590	22749.9	22105.4
PROM1	Prominin-1	PROM1_HUMAN	_NLQDFAAC[Carbamidomethyl (C)]GIDR_.2	16952.2	14967.6	22283	23729.6	24877.7	23346.7	20102.5	20911.2	21339
PROM1	Prominin-1	PROM1_HUMAN	_SLHQQSTQLSSSLTSVK_.2	9513.12	5315.18	10017.7	10783.7	12037.7	11325	9728.62	8725.59	8808.48
PROM1	Prominin-1	PROM1_HUMAN	_SLHQQSTQLSSSLTSVK_.3	8917.03	1611.05	8739.88	9214.83	11619	7347.4	7815.46	6054.19	9451.24
PROM1	Prominin-1	PROM1_HUMAN	_AWNYELPATNYETQDSHK_.3	12766.1	6652.89	14664.8	16373.9	11493.2	15179.5	10326.8	11240.2	9501.64
PROM1	Prominin-1	PROM1_HUMAN	_LIC[Carbamidomethyl (C)]EPYTSK_.2	10951.9	3202.91	12193.9	14082.7	15739.1	10034.5	9633.33	12665.2	11997.6
PROM1	Prominin-1	PROM1_HUMAN	_VNLNIFLLGAAGR_.2	8845.32	4311.47	7596.21	11064.6	9204.91	6047.29	12303.2	11942.3	9227.72
PROM1	Prominin-1	PROM1_HUMAN	_ATVFLLPALIFAVK_.2	14221.1	8848.69	5295.29	7633.79	12193.3	1234.33	4707.95	4433.43	971.885
PROM1	Prominin-1	PROM1_HUMAN	_MDSEDVYDDVETIPMK_.2	7516.05	4193.71	7640.77	6302.38	5568.45	8692.2	5699.29	6669.79	6425.36
PROM1	Prominin-1	PROM1_HUMAN	_QTTTVVAGIK_.2	4366.59	2453.14	5449.84	5946.21	6454.37	5716.94	5894.66	5650.6	2500.16
CACNA1G	Voltage-dependent T-type calcium channel subunit alpha-1G	CAC1G_HUMAN	_LPAC[Carbamidomethyl (C)]C[Carbamidomethyl (C)]LER_.2	371678	73749.7	100407	330836	66228.1	139263	183527	195401	210332
TGM5	Protein-glutamine gamma-glutamyltransferase 5	TGM5_HUMAN	_SLHFQTDPATDC[Carbamidomethyl (C)]ALR_.2	12441.2	12649	15768	9901.05	13503	16785.4	10972.8	12949.4	11742.6
TGM5	Protein-glutamine gamma-glutamyltransferase 5	TGM5_HUMAN	_SLHFQTDPATDC[Carbamidomethyl (C)]ALR_.3	8857.28	10083.2	12736.4	4654.78	9587.61	10925.5	9043.44	9511.47	7023.15
TGM5	Protein-glutamine gamma-glutamyltransferase 5	TGM5_HUMAN	_ISYSQYSQYLSTDK_.2	13113.3	11285.5	16061.2	12974.7	12981.2	17571.7	13047.1	14115.6	12185.9
TGM5	Protein-glutamine gamma-glutamyltransferase 5	TGM5_HUMAN	_QWNATGC[Carbamidomethyl (C)]QPVR_.2	6635.58	9022.95	5755.7	8147.37	9677.08	6135.64	6310.27	7150.64	8437.84
TGM5	Protein-glutamine gamma-glutamyltransferase 5	TGM5_HUMAN	_LHQDTSSVGNFISTK_.2	3820.58	2218.2	4342.75	3732.63	4048.07	3704.66	3786.97	1964.88	3126.58
DENR	Density-regulated protein	DENR_HUMAN	_QEAGISEGQGTAGEEEEK_.2	8861.58	7972.21	6818.92	9495.37	6385.47	7212.6	7046.44	7888.05	8089.4
DENR	Density-regulated protein	DENR_HUMAN	_WPEVDDDSIEDLGEVKK_.3	6187.86	7542.79	7393.25	9836.56	8752.57	6067.38	7996.39	4575.26	8414.81
DENR	Density-regulated protein	DENR_HUMAN	_WPEVDDDSIEDLGEVK_.2	2014.06	3522.3	6219.07	6434.1	1688.86	4386.68	2337.05	4487.26	2086.88
XPOT	Exportin-T	XPOT_HUMAN	_LAQVSPELLLASVR_.2	25761	34352.6	31075.3	30016	32114.5	29999.1	30286	31297.8	37372.7
XPOT	Exportin-T	XPOT_HUMAN	_DLQEFIPLINQITAK_.2	19486.2	23559.3	14210.8	24246.4	22768.2	18028.7	19692	19353	20697.7
XPOT	Exportin-T	XPOT_HUMAN	_YSELTTVQQQLIR_.2	12568.1	18333.6	12688.6	14321.3	16111.8	14550.1	12669.7	13430.1	14747.3
XPOT	Exportin-T	XPOT_HUMAN	_NLLTPLMEK_.2	11338	10592.5	9297.25	12762.4	8158.17	9797.79	9712.64	11196	10749.1
XPOT	Exportin-T	XPOT_HUMAN	_DGPVGFADFVYK_.2	7463.69	16093.6	10613.2	5166.65	12088.9	7322.74	2410.69	9036.23	11143.2
XPOT	Exportin-T	XPOT_HUMAN	_ALAYFEQLK_.2	8871.1	5898.26	6599.59	8779.01	4779.73	7421.9	7331.11	8818.57	7756.08
XPOT	Exportin-T	XPOT_HUMAN	_VFSSTLQNWQTTR_.2	5156.06	6736.03	3181.84	6138.09	8669.11	5338.16	6974.35	7873.11	7510.32
XPOT	Exportin-T	XPOT_HUMAN	_QMNPFIEDILNR_.2	2411.22	19630.6	18039.1	27490.8	22978.8	15195.5	16085.4	25575	2195.59
XPOT	Exportin-T	XPOT_HUMAN	_HIVPAC[Carbamidomethyl (C)]FLAPLK_.2	5529.43	9675.45	5996.42	12247.2	10604.3	8507.29	9862.87	8824.62	1768.63
XPOT	Exportin-T	XPOT_HUMAN	_EEAC[Carbamidomethyl (C)]DC[Carbamidomethyl (C)]LFEVVNK_.2	1375.61	2280.39	1706.12	409.346	4929.75	2582.62	2044.92	2355.37	3157.48
DNPH1	2'-deoxynucleoside 5'-phosphate N-hydrolase 1	DNPH1_HUMAN	_FGTVLTEHVAAAELGAR_.3	6891.48	1106.41	6865.7	6081.32	2319.36	5528.93	4879.66	4305.03	5307.96
TIMM44	Mitochondrial import inner membrane translocase subunit TIM44	TIM44_HUMAN	_VTDLLGGLFSK_.2	8160.85	8876.19	6981.34	9028.85	7804.51	5075.04	6232.83	6619.04	7534.97
TIMM44	Mitochondrial import inner membrane translocase subunit TIM44	TIM44_HUMAN	_TEMSEVLTEILR_.2	6748.9	5465.3	3403.11	6956.05	5048.7	4062.47	4534.49	3758.91	4401.38
TIMM44	Mitochondrial import inner membrane translocase subunit TIM44	TIM44_HUMAN	_ILDIDNVDLAMGK_.2	2185.39	3652.58	5405.68	5795.03	4093.08	3861.11	7539.23	4328.09	3645.13
NCK2	Cytoplasmic protein NCK2	NCK2_HUMAN	_TGYVPSNYVER_.2	24992.5	32450.6	25110.5	23265.7	27811.4	23943.1	25955.6	27799.4	26604.4
NCK2	Cytoplasmic protein NCK2	NCK2_HUMAN	_VQLVDNVYC[Carbamidomethyl (C)]IGQR_.2	9666.98	12965.9	9840.71	9392.89	10613.8	7675.22	10122.4	10196.6	10439.2
NCK2	Cytoplasmic protein NCK2	NCK2_HUMAN	_DSESSPSDFSVSLK_.2	10866.4	10974	9314.71	10671.8	8096.44	9707.19	9682.44	11172.6	9388.41
NCK2	Cytoplasmic protein NCK2	NCK2_HUMAN	_IYDLNIPAFVK_.2	8253.5	9099.84	9427.76	7203.19	6020.97	11023.7	7886.47	9936.13	7451.58
PSCA	Prostate stem cell antigen	PSCA_HUMAN	_AVGLLTVISK_.2	2805.52	1083.02	47703.6	1070.55	2200.28	48076.7	22524.6	10178.5	10520.1
TSPAN6	Tetraspanin-6	TSN6_HUMAN	_DWTDTNYYSEK_.2	7525.23	7830.23	11247.3	6858.01	7696.83	7689.66	4642.17	6052.17	8766.84
TSPAN6	Tetraspanin-6	TSN6_HUMAN	_VSLENYFSLLNEK_.2	5908.63	4899.16	7181.86	3757.73	5258.19	3668.77	6081.57	5992.76	5471.11
NDUFB5	NADH dehydrogenase [ubiquinone] 1 beta subcomplex subunit 5, mitochondrial	NDUB5_HUMAN	_TMAVLQIEAEK_.2	13079.4	12141.1	18950.9	12905.7	11126.5	15500.3	15977.9	14955.5	11890.9
NDUFB3	NADH dehydrogenase [ubiquinone] 1 beta subcomplex subunit 3	NDUB3_HUMAN	_IEGTPLETIQK_.2	7601.85	9563.72	11948.7	7121.09	11933.3	12234.8	8331.44	9930.9	10781.6
NDUFB3	NADH dehydrogenase [ubiquinone] 1 beta subcomplex subunit 3	NDUB3_HUMAN	_SVSFSDVFFK_.2	4948.21	11804.7	10669.2	4299.79	11392.3	8161.89	9623.02	7836.62	7499.86
GET3	ATPase GET3	GET3_HUMAN	_LLNFPTIVER_.2	57761.8	55638.9	57814.7	70265.4	55531.4	66688.8	65234.7	60871.9	58939.9
GET3	ATPase GET3	GET3_HUMAN	_LEETLPVIR_.2	35359.6	26960.8	35874	44365.9	28594.6	40545.9	37009.6	35944.4	35456.1
GET3	ATPase GET3	GET3_HUMAN	_VNTFSALLLEPYKPPSAQ_.2	19022	27349	16725.8	22440.3	21856.4	20789.7	24632.9	19884.8	17474.9
GET3	ATPase GET3	GET3_HUMAN	_WIFVGGK_.2	15735.2	8760.57	9994.08	16760.1	7609.06	5224.71	15501.7	13423	13336.6
GET3	ATPase GET3	GET3_HUMAN	_TTC[Carbamidomethyl (C)]SC[Carbamidomethyl (C)]SLAVQLSK_.2	1922.29	3954.95	3434.13	5435.06	1915.38	3642.19	2820.93	3218.57	3637.96
GET3	ATPase GET3	GET3_HUMAN	_YLDQMEDLYEDFHIVK_.3	4884.99	1216.87	4184.46	2616.31	1382.29	3598.42	3305.75	3296.92	1915.01
BUB3	Mitotic checkpoint protein BUB3	BUB3_HUMAN	_VLVWDLR_.2	16308.3	143017	13153.5	18209.1	235038	15789	79924.8	5865.27	84022.1
BUB3	Mitotic checkpoint protein BUB3	BUB3_HUMAN	_VYTLSVSGDR_.2	17342.4	15695.9	17934.2	16105.7	15876.9	16950.9	16213	17438.9	15929.4
BUB3	Mitotic checkpoint protein BUB3	BUB3_HUMAN	_VAVEYLDPSPEVQK_.2	20179.8	9821.82	15087.1	21328.4	10802.7	11349.6	17461.9	15842.8	16615.1
BUB3	Mitotic checkpoint protein BUB3	BUB3_HUMAN	_QGYVLSSIEGR_.2	14462.9	8996.25	10527.8	16972.4	10895.1	14683.7	15707.3	11953.1	14368.7
BUB3	Mitotic checkpoint protein BUB3	BUB3_HUMAN	_MHDLNTDQENLVGTHDAPIR_.3	9300.09	4924.56	5894.85	8959.93	6560.21	7422.37	7614.59	7034.1	7042.86
BUB3	Mitotic checkpoint protein BUB3	BUB3_HUMAN	_MHDLNTDQENLVGTHDAPIR_.4	1573.71	1676.97	2335.91	2446.03	3699.81	1906.7	1558.73	1601.23	1358.36
SULT1B1	Sulfotransferase family cytosolic 1B member 1	ST1B1_HUMAN	_VPMLEMTLPGLR_.2	7083.66	771.962	1730.09	9213.23	397.727	1844.79	2587.07	4253.17	5882.11
ACTN4	Alpha-actinin-4	ACTN4_HUMAN	_VGWEQLLTTIAR_.2	2.43411e+06	2.35226e+06	2.27487e+06	2.42532e+06	2.40734e+06	2.24024e+06	2.29592e+06	2.17908e+06	2.34529e+06
ACTN4	Alpha-actinin-4	ACTN4_HUMAN	_DGLAFNALIHR_.2	1.42796e+06	1.50885e+06	1.48875e+06	1.41687e+06	1.49432e+06	1636043	1461514	1453607	1426659
ACTN4	Alpha-actinin-4	ACTN4_HUMAN	_TINEVENQILTR_.2	1.52778e+06	1558331	1.49419e+06	1.33718e+06	1.48979e+06	1.52687e+06	1.45481e+06	1.47087e+06	1.40111e+06
ACTN4	Alpha-actinin-4	ACTN4_HUMAN	_LASDLLEWIR_.2	1.54025e+06	1.3849e+06	1.2758e+06	1.6682e+06	1.42505e+06	1.30516e+06	1.37203e+06	1.41773e+06	1.47828e+06
ACTN4	Alpha-actinin-4	ACTN4_HUMAN	_GYEEWLLNEIR_.2	1198594	1.16638e+06	1.13454e+06	1.22092e+06	1.09877e+06	1.07809e+06	1.09946e+06	1.14277e+06	1.15595e+06
ACTN4	Alpha-actinin-4	ACTN4_HUMAN	_TIPWLEDR_.2	1.02282e+06	1.20213e+06	1193175	1.11641e+06	1.12093e+06	1.12709e+06	1.06388e+06	1.11571e+06	1.09629e+06
ACTN4	Alpha-actinin-4	ACTN4_HUMAN	_FAIQDISVEETSAK_.2	1.20915e+06	1.07976e+06	1.04326e+06	998502	1.08005e+06	1.00645e+06	1.017e+06	1.03272e+06	1037772
ACTN4	Alpha-actinin-4	ACTN4_HUMAN	_MAPYQGPDAVPGALDYK_.2	844753	804230	1.01578e+06	697664	774368	993365	871771	822482	818978
ACTN4	Alpha-actinin-4	ACTN4_HUMAN	_M[Oxidation (M)]APYQGPDAVPGALDYK_.2	28555.1	43165	25728.3	11019.7	51197.1	37949.9	31825.9	27014	30746.5
ACTN4	Alpha-actinin-4	ACTN4_HUMAN	_MLDAEDIVNTARPDEK_.3	424680	500283	476157	406985	462256	499028	463916	433431	436594
ACTN4	Alpha-actinin-4	ACTN4_HUMAN	_MLDAEDIVNTARPDEK_.2	355028	480331	419845	379563	440299	431241	360992	392618	402982
ACTN4	Alpha-actinin-4	ACTN4_HUMAN	_M[Oxidation (M)]LDAEDIVNTARPDEK_.2	11803.6	6140.44	6455.72	4935.49	9068.49	9110.11	5317.94	5736.88	6923.85
ACTN4	Alpha-actinin-4	ACTN4_HUMAN	_GISQEQMQEFR_.2	744870	929551	931105	702648	864580	901746	834446	827936	833131
ACTN4	Alpha-actinin-4	ACTN4_HUMAN	_DLLLDPAWEK_.2	816794	736748	913894	861211	615556	753680	773395	790777	891060
ACTN4	Alpha-actinin-4	ACTN4_HUMAN	_ETTDTDTADQVIASFK_.2	738650	934824	795910	604987	871723	796990	789024	767480	769351
ACTN4	Alpha-actinin-4	ACTN4_HUMAN	_ELPPDQAEYC[Carbamidomethyl (C)]IAR_.2	624709	591386	772514	624909	738445	738377	528976	687602	662198
ACTN4	Alpha-actinin-4	ACTN4_HUMAN	_QFASQANVVGPWIQTK_.2	584941	708558	682788	591226	694833	695250	642092	646392	638444
ACTN4	Alpha-actinin-4	ACTN4_HUMAN	_LSGSNPYTTVTPQIINSK_.2	628652	695920	630000	600979	681099	714527	642474	620620	644943
ACTN4	Alpha-actinin-4	ACTN4_HUMAN	_C[Carbamidomethyl (C)]QLEINFNTLQTK_.2	642413	642896	654622	579403	597347	571521	588433	623092	617454
ACTN4	Alpha-actinin-4	ACTN4_HUMAN	_LVSIGAEEIVDGNAK_.2	650121	654791	649054	499960	639262	585596	599145	588419	599513
ACTN4	Alpha-actinin-4	ACTN4_HUMAN	_EAILAIHK_.2	563839	575056	574226	523318	594689	579215	553809	555006	544156
ACTN4	Alpha-actinin-4	ACTN4_HUMAN	_EAILAIHK_.1	17207.6	20749.9	23144.2	14667.2	21370.1	32405.9	20091.8	18369	17976.8
ACTN4	Alpha-actinin-4	ACTN4_HUMAN	_VEQIAAIAQELNELDYYDSHNVNTR_.3	598172	578687	641035	558513	494376	567566	570436	580199	554426
ACTN4	Alpha-actinin-4	ACTN4_HUMAN	_QLEAIDQLHLEYAK_.3	313092	307246	323064	263031	288945	313803	304317	290743	290673
ACTN4	Alpha-actinin-4	ACTN4_HUMAN	_QLEAIDQLHLEYAK_.2	259038	262575	268978	228855	253468	275682	250619	247664	250303
ACTN4	Alpha-actinin-4	ACTN4_HUMAN	_NFITAEELR_.2	502768	618957	664930	455666	530619	594533	539133	527916	532108
ACTN4	Alpha-actinin-4	ACTN4_HUMAN	_NVNVQNFHISWK_.2	446818	486339	501404	432165	502896	522578	463546	454356	452960
ACTN4	Alpha-actinin-4	ACTN4_HUMAN	_NVNVQNFHISWK_.3	62185.8	64474.9	63507.4	61061.7	63644.4	70873.1	63379.6	64870.9	62295.1
ACTN4	Alpha-actinin-4	ACTN4_HUMAN	_IC[Carbamidomethyl (C)]DQWDALGSLTHSR_.3	319346	604826	492655	375857	474632	462733	445845	427583	424319
ACTN4	Alpha-actinin-4	ACTN4_HUMAN	_IC[Carbamidomethyl (C)]DQWDALGSLTHSR_.2	60399	120846	96115.7	74273.2	96363.3	93928.9	82595.5	83032.9	86632.2
ACTN4	Alpha-actinin-4	ACTN4_HUMAN	_LMLLLEVISGER_.2	436765	396136	644299	274634	361779	796193	524651	376886	221854
ACTN4	Alpha-actinin-4	ACTN4_HUMAN	_LM[Oxidation (M)]LLLEVISGER_.2	38956.7	35983.7	49351.7	13097	34773.4	54606.4	37195.4	29997.4	23432.3
ACTN4	Alpha-actinin-4	ACTN4_HUMAN	_ALDFIASK_.2	284064	267488	259647	296658	257198	267330	249773	267691	263377
ACTN4	Alpha-actinin-4	ACTN4_HUMAN	_ALDFIASK_.1	192524	177218	175129	186043	175958	179968	165399	175566	178914
ACTN4	Alpha-actinin-4	ACTN4_HUMAN	_AC[Carbamidomethyl (C)]LISLGYDVENDR_.2	428060	355934	621392	408345	321320	522352	431522	424647	442237
ACTN4	Alpha-actinin-4	ACTN4_HUMAN	_ASIHEAWTDGK_.2	478202	380869	401273	454477	359271	383081	403192	401068	382757
ACTN4	Alpha-actinin-4	ACTN4_HUMAN	_ASIHEAWTDGK_.3	36044.7	29425.9	31060.9	36187.9	27837.9	26129.3	32310.5	32035.5	33855.6
ACTN4	Alpha-actinin-4	ACTN4_HUMAN	_EGLLLWC[Carbamidomethyl (C)]QR_.2	287717	640484	609737	248509	266688	592310	420395	406886	410242
ACTN4	Alpha-actinin-4	ACTN4_HUMAN	_VLAVNQENEHLMEDYEK_.3	345350	376993	359237	354543	344375	358699	353750	343522	333101
ACTN4	Alpha-actinin-4	ACTN4_HUMAN	_AGTQIENIDEDFRDGLK_.3	274187	269785	273898	271789	253411	282960	280961	269548	260751
ACTN4	Alpha-actinin-4	ACTN4_HUMAN	_AGTQIENIDEDFRDGLK_.2	71179.3	85035.9	71109.5	76543.8	82431.6	79856.4	68383.9	71299.6	75439.3
ACTN4	Alpha-actinin-4	ACTN4_HUMAN	_ISIEMNGTLEDQLSHLK_.3	299705	245334	300695	229331	237754	259105	317602	329197	246054
ACTN4	Alpha-actinin-4	ACTN4_HUMAN	_ISIEMNGTLEDQLSHLK_.2	37675	38164.1	49065	32459.7	40836.1	44012.3	47064.5	47067.4	40007.7
ACTN4	Alpha-actinin-4	ACTN4_HUMAN	_ISIEM[Oxidation (M)]NGTLEDQLSHLK_.3	5203.71	7088.35	5899.32	4301.92	9535.76	12189	6090.85	10008.7	10479.5
ACTN4	Alpha-actinin-4	ACTN4_HUMAN	_HRPELIEYDK_.3	229804	230794	227174	218352	212052	213410	225216	194276	219929
ACTN4	Alpha-actinin-4	ACTN4_HUMAN	_HRPELIEYDK_.2	93036.1	93700	104403	98069.4	95187.4	130863	91645.1	93958.9	96170.5
ACTN4	Alpha-actinin-4	ACTN4_HUMAN	_KDDPVTNLNNAFEVAEK_.3	165663	184591	179550	156871	174430	188395	186920	164983	156277
ACTN4	Alpha-actinin-4	ACTN4_HUMAN	_KDDPVTNLNNAFEVAEK_.2	138797	136118	150834	136674	133489	145882	127201	140076	142556
ACTN4	Alpha-actinin-4	ACTN4_HUMAN	_AGTQIENIDEDFR_.2	316093	338065	381198	259894	275761	322972	294785	304666	310449
ACTN4	Alpha-actinin-4	ACTN4_HUMAN	_VQQLVPK_.1	162501	177689	188124	168946	165195	208814	169864	166921	160266
ACTN4	Alpha-actinin-4	ACTN4_HUMAN	_VQQLVPK_.2	104065	132905	120879	102360	126157	116791	116381	113617	116547
ACTN4	Alpha-actinin-4	ACTN4_HUMAN	_MVSDINNGWQHLEQAEK_.3	162777	196256	184265	158650	179708	191573	177080	172898	166485
ACTN4	Alpha-actinin-4	ACTN4_HUMAN	_MVSDINNGWQHLEQAEK_.2	72037.9	94099.5	84057.2	76334.6	88068.8	88269	75677.4	77823.9	81740.7
ACTN4	Alpha-actinin-4	ACTN4_HUMAN	_M[Oxidation (M)]VSDINNGWQHLEQAEK_.3	10122.1	4848.28	6565.68	8315.02	7006.49	5627.88	4530.25	6318.54	7283.07
ACTN4	Alpha-actinin-4	ACTN4_HUMAN	_M[Oxidation (M)]VSDINNGWQHLEQAEK_.2	6849.01	5672.6	4537.11	9065.61	5773.86	4967.61	5508.81	7092.76	6557.45
ACTN4	Alpha-actinin-4	ACTN4_HUMAN	_KHEAFESDLAAHQDR_.3	136434	89305.1	133496	131692	83056.8	116852	117342	89418.6	90472.6
ACTN4	Alpha-actinin-4	ACTN4_HUMAN	_KHEAFESDLAAHQDR_.2	97216	70149	103540	104130	62675	114875	86154.1	66123.4	60450.4
ACTN4	Alpha-actinin-4	ACTN4_HUMAN	_KHEAFESDLAAHQDR_.4	94253.2	68085.9	87058.6	78269.5	58258.8	56062	81860.4	66848.2	59396.5
ACTN4	Alpha-actinin-4	ACTN4_HUMAN	_HTNYTMEHIR_.3	174550	130870	153071	163030	143987	146669	145219	149071	156512
ACTN4	Alpha-actinin-4	ACTN4_HUMAN	_HTNYTMEHIR_.2	114953	98335.8	110607	100076	93169.1	134262	102114	98629	106536
ACTN4	Alpha-actinin-4	ACTN4_HUMAN	_DYETATLSDIK_.2	216298	216191	232238	209422	186565	226013	203632	211664	208855
ACTN4	Alpha-actinin-4	ACTN4_HUMAN	_HRDYETATLSDIK_.3	152463	173647	149585	143626	161273	162536	160596	140983	147295
ACTN4	Alpha-actinin-4	ACTN4_HUMAN	_HRDYETATLSDIK_.2	54653.2	34554.9	31245.9	44694.1	60266.8	37894.5	60237.6	37537.9	42873.7
ACTN4	Alpha-actinin-4	ACTN4_HUMAN	_AIMTYVSSFYHAFSGAQK_.2	135927	110143	117080	130009	122347	146675	117226	113509	123753
ACTN4	Alpha-actinin-4	ACTN4_HUMAN	_AIMTYVSSFYHAFSGAQK_.3	76323.9	52797.3	62839.7	67788.9	59167.2	77996.2	66345.5	64547.1	64485.5
ACTN4	Alpha-actinin-4	ACTN4_HUMAN	_AIM[Oxidation (M)]TYVSSFYHAFSGAQK_.3	4737.92	2780	4167.85	4088.22	4611.9	4550.7	1862.19	3608.37	834.045
ACTN4	Alpha-actinin-4	ACTN4_HUMAN	_ASFNHFDKDHGGALGPEEFK_.4	135402	149999	152509	136134	117256	166094	147106	117540	114678
ACTN4	Alpha-actinin-4	ACTN4_HUMAN	_ASFNHFDKDHGGALGPEEFK_.3	26373.6	49865.6	45081.3	33895	54304.5	29526.3	25801.2	39270.9	40809.9
ACTN4	Alpha-actinin-4	ACTN4_HUMAN	_TIPWLEDRVPQK_.2	145544	149480	112192	145617	162184	166457	136186	137541	135523
ACTN4	Alpha-actinin-4	ACTN4_HUMAN	_TIPWLEDRVPQK_.3	22538.6	19205.7	14828.1	19626.8	24166.1	22105.2	15691.4	20234.2	18470.2
ACTN4	Alpha-actinin-4	ACTN4_HUMAN	_SIVDYKPNLDLLEQQHQLIQEALIFDNK_.4	172002	174282	174193	123794	172574	170987	153819	164218	157668
ACTN4	Alpha-actinin-4	ACTN4_HUMAN	_LDHLAEK_.1	85608.8	77248.5	90903.8	101210	85027.8	105905	66617.3	89041.1	83679.8
ACTN4	Alpha-actinin-4	ACTN4_HUMAN	_LDHLAEK_.2	83075.5	52516.7	70808.5	71943.2	52049.9	49398.9	75672.8	65161.4	71241.7
ACTN4	Alpha-actinin-4	ACTN4_HUMAN	_DDPVTNLNNAFEVAEK_.2	102266	165613	139631	112080	159196	123126	128587	141989	137212
ACTN4	Alpha-actinin-4	ACTN4_HUMAN	_DHGGALGPEEFK_.2	126748	152940	176638	105264	125587	127859	124042	128201	127613
ACTN4	Alpha-actinin-4	ACTN4_HUMAN	_QAFIDFMSR_.2	121669	123140	113052	97424.5	111765	90615.4	106162	105638	103968
ACTN4	Alpha-actinin-4	ACTN4_HUMAN	_TFTAWC[Carbamidomethyl (C)]NSHLR_.2	51968.4	106678	95491.5	56311.3	54789.5	92005.5	73465.2	65782.1	71067.4
ACTN4	Alpha-actinin-4	ACTN4_HUMAN	_TFTAWC[Carbamidomethyl (C)]NSHLR_.3	23263.9	37231.9	34583.5	21594	18860.2	31763.1	29092.2	28687.8	25271.2
ACTN4	Alpha-actinin-4	ACTN4_HUMAN	_STLPDADR_.2	98190.9	105115	120802	77931.2	79290.3	83164.3	92593.7	93490.1	98127.9
ACTN4	Alpha-actinin-4	ACTN4_HUMAN	_VLAGDKNFITAEELR_.2	48042.8	65609.2	49189.4	44170.2	71459.8	65374.1	50048.5	52317.5	54021.4
ACTN4	Alpha-actinin-4	ACTN4_HUMAN	_VLAGDKNFITAEELR_.3	31127.5	46577.2	33472.9	27702	45499.4	40870.9	36300.9	35244.2	39399.7
ACTN4	Alpha-actinin-4	ACTN4_HUMAN	_RDHALLEEQSK_.2	46072.9	48313.1	51042.3	47070.5	47550.8	54968.6	48608.3	43185.1	40851
ACTN4	Alpha-actinin-4	ACTN4_HUMAN	_RDHALLEEQSK_.3	46359.5	34164.2	35483.7	28562.1	27086.1	31922.7	9357.41	26354.1	39940.7
ACTN4	Alpha-actinin-4	ACTN4_HUMAN	_STLPDADRER_.2	67339	76147.6	67769	65300	84861	74022.5	73275.7	77278.4	73806.8
ACTN4	Alpha-actinin-4	ACTN4_HUMAN	_TIQEMQQK_.2	33533.1	39869.5	35720.9	37614.4	36789.4	34462.8	35396.7	32457.5	38392.5
ACTN4	Alpha-actinin-4	ACTN4_HUMAN	_TIQEMQQK_.1	34781	30946.8	30171.5	34128.8	28036.3	38691.9	34902.1	28784.1	28685.2
ACTN4	Alpha-actinin-4	ACTN4_HUMAN	_IAESNHIK_.2	38755.6	49907.6	50736.4	44233.1	44547.1	38089.8	33150.7	34615.1	42390.8
ACTN4	Alpha-actinin-4	ACTN4_HUMAN	_IAESNHIK_.1	19329	23044.2	18263.8	18064.4	22289.8	25781.3	18220.1	20705.7	16812.2
ACTN4	Alpha-actinin-4	ACTN4_HUMAN	_DHALLEEQSK_.2	60629.3	66335.8	66155.6	50050.8	58136.9	60202.1	55586.9	63820.8	58286.9
ACTN4	Alpha-actinin-4	ACTN4_HUMAN	_AC[Carbamidomethyl (C)]LISLGYDVENDRQGEAEFNR_.3	63790.8	40879.1	63246.8	55761.1	44552.5	84530.6	58050.6	57805.1	56968.1
ACTN4	Alpha-actinin-4	ACTN4_HUMAN	_MTLGMIWTIILR_.2	36650.9	26126.1	39078.8	3084.91	3988.1	170470	34554	11264.9	28653.6
ACTN4	Alpha-actinin-4	ACTN4_HUMAN	_MTLGM[Oxidation (M)]IWTIILR_.2	2644.89	1016.7	58806.6	8819.05	2328.24	42841.4	3821.78	2591.97	11933.1
ACTN4	Alpha-actinin-4	ACTN4_HUMAN	_VLAGDKNFITAEELRR_.3	45869.2	52817.7	34179.6	39806	76964.2	68436.9	51244.6	49588.5	43918.4
ACTN4	Alpha-actinin-4	ACTN4_HUMAN	_VSSFYHAFSGAQK_.2	49403.4	37363.3	43034	39748	40839.7	37472.2	39129.2	36102.3	37756.5
ACTN4	Alpha-actinin-4	ACTN4_HUMAN	_DAEDIVNTARPDEK_.2	29617.9	37241.9	34294.2	27749.7	31292.5	34273.2	29854.9	28399.3	28931.2
ACTN4	Alpha-actinin-4	ACTN4_HUMAN	_ASFNHFDK_.2	18554.7	25187.4	30760.8	18347.8	20159.4	23093	20349.3	21780.9	21022.8
ACTN4	Alpha-actinin-4	ACTN4_HUMAN	_ASFNHFDK_.1	9215.81	8243.24	12446.6	7623.51	7064.97	12581.1	8847.3	8006.78	7586.69
ACTN4	Alpha-actinin-4	ACTN4_HUMAN	_RQFASQANVVGPWIQTK_.3	19673	23064.9	6886.01	14697.3	30725.7	16425.4	23832.8	12204	19780.5
ACTN4	Alpha-actinin-4	ACTN4_HUMAN	_RQFASQANVVGPWIQTK_.2	2982.05	6056.67	4570.11	8414.1	11376.8	7436.63	6954.24	5652.68	9641.88
ACTN4	Alpha-actinin-4	ACTN4_HUMAN	_QQSNEHLR_.2	21027.2	24500.2	22572.4	22294.3	18313.7	18290.6	19860.2	18302.7	14229
ACTN4	Alpha-actinin-4	ACTN4_HUMAN	_PAFMPSEGK_.2	18443.7	21013.2	26660.5	17865.1	19463.9	16858.1	17407.5	18900.5	16232.5
ACTN4	Alpha-actinin-4	ACTN4_HUMAN	_HEAFESDLAAHQDR_.3	16628.9	11578.5	11695.1	14318.9	12915.5	12322.4	12532.4	13879.1	11953.7
ACTN4	Alpha-actinin-4	ACTN4_HUMAN	_HEAFESDLAAHQDR_.2	8272.68	4608.22	6059.04	6290	2989.63	6499.83	5074.03	5697.24	5290.93
ACTN4	Alpha-actinin-4	ACTN4_HUMAN	_IEEIEGLISAHDQFK_.2	6711.44	4811.7	1126.85	23345.2	10958.3	4751.02	6620.23	9989.43	11685.5
ACTN4	Alpha-actinin-4	ACTN4_HUMAN	_HRPELIEYDKLR_.3	9639.66	819.949	8095.07	14297.9	3797.52	13838.1	13191.2	13497.8	1469.06
ACTN4	Alpha-actinin-4	ACTN4_HUMAN	_TIEEIEGLISAHDQFK_.3	9887.23	4095.03	4527.52	4262.31	4306.95	4009.27	3832.96	4420.06	5049.96
ACTN4	Alpha-actinin-4	ACTN4_HUMAN	_SDINNGWQHLEQAEK_.2	4743.37	2232.17	4790.51	4059.89	4668.76	5685.99	4466.94	2716.89	2448.75
ACTN4	Alpha-actinin-4	ACTN4_HUMAN	_KAGTQIENIDEDFRDGLK_.3	106670	155055	103024	98853	150310	111383	109674	110864	124075
ACTN4	Alpha-actinin-4	ACTN4_HUMAN	_KAGTQIENIDEDFRDGLK_.4	2216.14	2827.46	1557.78	808.039	3044.53	1844.86	3097.93	1084.45	1661.93
ACTN4	Alpha-actinin-4	ACTN4_HUMAN	_QGEAEFNR_.2	39236.7	22036.8	43860.9	39612.2	26038.6	34640.5	31665.9	33585.2	39418.8
ACTN4	Alpha-actinin-4	ACTN4_HUMAN	_QGEAEFNR_.1	2119.98	2759.78	2687.7	2532.29	1075.89	3579.24	1664.26	2362.38	1887.87
ACTN4	Alpha-actinin-4	ACTN4_HUMAN	_KAGTQIENIDEDFR_.3	12313.2	18649.7	31235.3	13165.9	17393.1	20874.3	14600.2	21980.6	24734.3
ACTN4	Alpha-actinin-4	ACTN4_HUMAN	_KAGTQIENIDEDFR_.2	9851.44	13905.4	1177.29	2521.4	12695.5	1015.72	7466.59	3248.81	4829.77
ACTN4	Alpha-actinin-4	ACTN4_HUMAN	_KTFTAWC[Carbamidomethyl (C)]NSHLR_.3	819.192	9053.98	6208.04	1387.78	4877.92	1055.21	1586.39	4804.26	4242.35
ACTN4	Alpha-actinin-4	ACTN4_HUMAN	_KTFTAWC[Carbamidomethyl (C)]NSHLR_.2	3648.77	1047.01	3293.66	227.278	314.151	1674.93	274.851	265.468	3766.77
AP1G1	AP-1 complex subunit gamma-1	AP1G1_HUMAN	_WHIDTIMR_.2	44923.4	49739.8	46594.2	49331.7	49890	46607.1	43856.4	45654.3	48653.3
AP1G1	AP-1 complex subunit gamma-1	AP1G1_HUMAN	_NLIMSGYSPEHDVSGISDPFLQVR_.3	38509.6	50728.8	40202.2	44925.5	43247	40072.7	32405.4	44026	45859.4
AP1G1	AP-1 complex subunit gamma-1	AP1G1_HUMAN	_VLAINILGR_.2	41602.2	42807.5	40405.4	42275.3	45665.2	37995.9	40854	40828.9	39816.7
AP1G1	AP-1 complex subunit gamma-1	AP1G1_HUMAN	_IEFTFER_.2	38362.4	41826.9	38143.9	36527.9	40278.1	40638	38406.4	38202.3	37314.3
AP1G1	AP-1 complex subunit gamma-1	AP1G1_HUMAN	_IGYLGAMLLLDER_.2	34193.7	34968.4	35296.6	32377.2	36215.8	32786.4	33138.8	34449.1	29578.1
AP1G1	AP-1 complex subunit gamma-1	AP1G1_HUMAN	_YVALTSLLK_.2	32822.4	31963.8	28353.6	32346.6	31979.3	29233.2	30575.5	28538.2	29690.7
AP1G1	AP-1 complex subunit gamma-1	AP1G1_HUMAN	_VLTTAGSYVR_.2	30862.1	32151.1	28750.7	26664.4	33955.1	30198.5	28622	29048.5	29466.7
AP1G1	AP-1 complex subunit gamma-1	AP1G1_HUMAN	_KVPELMEMFLPATK_.2	19805.3	14830.9	15894.4	23582.6	14560.4	16800.6	14927.7	20087.9	13413.8
AP1G1	AP-1 complex subunit gamma-1	AP1G1_HUMAN	_KVPELMEMFLPATK_.3	2594.26	4669.51	5048.7	6136.34	5382.64	4340.54	4906.3	2659.69	3824.58
AP1G1	AP-1 complex subunit gamma-1	AP1G1_HUMAN	_ADC[Carbamidomethyl (C)]ASGIFLAAEK_.2	19020.8	24965.7	20473.3	21254.2	22535.2	18473.5	21759.5	20339.2	17742.3
AP1G1	AP-1 complex subunit gamma-1	AP1G1_HUMAN	_SPDMLAHFR_.2	15051.6	15070.5	15050.8	14445.3	16627.2	16030	13540	15761.8	14452.4
AP1G1	AP-1 complex subunit gamma-1	AP1G1_HUMAN	_AMELSFALVNGNNIR_.2	12383.1	7190.78	13317.8	12213.5	8967.16	10536.6	10205.9	8760.68	11726
AP1G1	AP-1 complex subunit gamma-1	AP1G1_HUMAN	_AVEYNALFK_.2	12296.4	8050.99	12179.8	10436.8	8457.43	9390.27	8828.35	10213	9908.29
AP1G1	AP-1 complex subunit gamma-1	AP1G1_HUMAN	_ELLYFLDSC[Carbamidomethyl (C)]EPEFK_.2	5713.28	14863.1	8925.84	7947.24	9435.59	4661.38	9379.16	8506.74	6401.34
AP1G1	AP-1 complex subunit gamma-1	AP1G1_HUMAN	_DLAGEVEK_.1	3521.13	3510.89	3683.6	4378.04	3363.83	4719.37	3923.41	2519.95	3535.13
SYNGR1	Synaptogyrin-1	SNG1_HUMAN	_AGGAFDPYTLVR_.2	32231.7	28422.7	29703.5	34018.4	26723.9	32037.6	31145.7	30982.3	27328.4
SYNGR2	Synaptogyrin-2	SNG2_HUMAN	_FLTQPQVVAR_.2	96513.5	78068.1	87161.3	120913	72072	80523	74070.1	96233.7	93108.6
SYNGR2	Synaptogyrin-2	SNG2_HUMAN	_DVLVGADSVR_.2	82353.4	67692.1	73652	97268.2	69262.9	69240.5	67983.7	75466.1	75971.4
SYNGR2	Synaptogyrin-2	SNG2_HUMAN	_QMYC[Carbamidomethyl (C)]VFNR_.2	26394.1	26920.1	20872.7	31970.1	32154.4	15006.1	26156	27497.2	30782.3
SYNGR2	Synaptogyrin-2	SNG2_HUMAN	_AGGSFDLR_.2	15959.9	11856.4	13901.2	19862.7	11070.4	8763.33	14083.5	16718.6	16423.4
SGTA	Small glutamine-rich tetratricopeptide repeat-containing protein alpha	SGTA_HUMAN	_LAYAIIQFLHDQLR_.3	2390.35	495.711	1399.88	1529.91	444.061	1686.84	1672.01	544.707	231.236
ENSA	Alpha-endosulfine	ENSA_HUMAN	_YFDSGDYNMAK_.2	3228.62	6921.28	9912.41	7175.1	5554.39	8533.22	5209.1	7770.72	6807.93
ENSA	Alpha-endosulfine	ENSA_HUMAN	_LAGGQVE_.1	2832.17	3262.78	2152.19	2036.25	3215.94	2532.96	2764.61	3392.64	3067.7
NARS1	Asparagine--tRNA ligase, cytoplasmic	SYNC_HUMAN	_FLTWILNR_.2	94401.3	103110	96196.2	98416.5	101302	95478.7	94264.5	92969.1	91595.3
NARS1	Asparagine--tRNA ligase, cytoplasmic	SYNC_HUMAN	_SPAGSIVHELNPNFQPPK_.3	48811	56215.5	50884.7	62427.3	56733.5	48820.8	50898.2	54308.6	48280.1
NARS1	Asparagine--tRNA ligase, cytoplasmic	SYNC_HUMAN	_SPAGSIVHELNPNFQPPK_.2	30910	47869.4	33013.8	40224.6	36027.1	42248.4	21947.3	36458.1	34426.9
NARS1	Asparagine--tRNA ligase, cytoplasmic	SYNC_HUMAN	_IFDSEEILAGYK_.2	54244.6	94861.9	50210.8	63678	88470.6	47545.1	51464.9	58593.6	191112
NARS1	Asparagine--tRNA ligase, cytoplasmic	SYNC_HUMAN	_LMTDTINEPILLC[Carbamidomethyl (C)]R_.2	57264.9	55182	64685.7	68000.1	52159	63869	61746.1	61668.9	60409.8
NARS1	Asparagine--tRNA ligase, cytoplasmic	SYNC_HUMAN	_NLMFLVLR_.2	41554.2	40699	42238.7	38536.4	45066.5	39562.2	40019.5	40274.2	41835.1
NARS1	Asparagine--tRNA ligase, cytoplasmic	SYNC_HUMAN	_YGTC[Carbamidomethyl (C)]PHGGYGLGLER_.3	22097	25836.1	23464.1	22568.3	27075.8	24407.9	20835.4	24640.4	23976.7
NARS1	Asparagine--tRNA ligase, cytoplasmic	SYNC_HUMAN	_YGTC[Carbamidomethyl (C)]PHGGYGLGLER_.2	10507	14661.5	13617.7	11123.4	14962.8	13742.7	10702.8	11023.4	13141
NARS1	Asparagine--tRNA ligase, cytoplasmic	SYNC_HUMAN	_EGIDPTPYYWYTDQR_.2	32824.2	22331.8	38977.7	42987.9	20675.8	38263.4	26522.2	37020.8	37084.8
NARS1	Asparagine--tRNA ligase, cytoplasmic	SYNC_HUMAN	_MNYSDAIVWLK_.2	30286.4	26925.7	29089.2	32808.8	25835.3	29679.1	30615.3	30122.2	28463.6
NARS1	Asparagine--tRNA ligase, cytoplasmic	SYNC_HUMAN	_LEDLVC[Carbamidomethyl (C)]DVVDR_.2	25803.6	40588.9	31290.7	29335.2	36218.7	20213.4	26303.6	27154.6	24257.2
NARS1	Asparagine--tRNA ligase, cytoplasmic	SYNC_HUMAN	_EPFPTIYVDSQK_.2	26291	31244.1	26255.5	27769	23982.9	23103.7	25578.4	25770.7	29401.2
NARS1	Asparagine--tRNA ligase, cytoplasmic	SYNC_HUMAN	_DVC[Carbamidomethyl (C)]LYPR_.2	19005	23717.6	21061.5	24250.5	22243.8	18463.2	18845	20839.1	24195.8
NARS1	Asparagine--tRNA ligase, cytoplasmic	SYNC_HUMAN	_HLAEYTHVEAEC[Carbamidomethyl (C)]PFLTFDDLLNR_.3	13249	7042.19	26850.8	15393.4	11152.4	18931.6	15744.5	17205.2	19642.6
NARS1	Asparagine--tRNA ligase, cytoplasmic	SYNC_HUMAN	_HLAEYTHVEAEC[Carbamidomethyl (C)]PFLTFDDLLNR_.4	1928.69	1348.1	7054.99	2943.81	2140.88	6545.09	4673.25	4017.7	2703.14
NARS1	Asparagine--tRNA ligase, cytoplasmic	SYNC_HUMAN	_ALMTVGK_.1	6882.52	3443.35	7616.42	7383.43	5023.55	6220.52	7492.42	7481.4	3929.33
NARS1	Asparagine--tRNA ligase, cytoplasmic	SYNC_HUMAN	_IFDSEEILAGYKR_.3	5758.7	831.955	2117.87	3089.71	2325.82	3717.23	4151.59	2165.93	2451.42
KRT86	Keratin, type II cuticular Hb6	KRT86_HUMAN	_GGVVC[Carbamidomethyl (C)]GDLC[Carbamidomethyl (C)]ASTTAPVVSTR_.2	3262.61	9914.02	2021.14	1613.53	2633.58	1320.05	1745.43	658.59	1639.37
NUDT21	Cleavage and polyadenylation specificity factor subunit 5	CPSF5_HUMAN	_TINLYPLTNYTFGTK_.2	43178.2	31413.1	26902	31683.2	36504.4	34853.6	26607.1	28642.9	41340.1
NUDT21	Cleavage and polyadenylation specificity factor subunit 5	CPSF5_HUMAN	_LMTEILGR_.2	15181.9	13805.3	14456.1	17981.3	8838.05	8354.42	14169.7	16641.4	12815.7
NUDT21	Cleavage and polyadenylation specificity factor subunit 5	CPSF5_HUMAN	_LFLVQLQEK_.2	5159.45	7292.38	3855.93	5256.18	6222.14	3748.75	2648.14	1210.4	8641.39
NUDT21	Cleavage and polyadenylation specificity factor subunit 5	CPSF5_HUMAN	_LPHVLLLQLGTTFFK_.3	4014.68	3880.06	4427.29	3911.34	4280.25	3967.8	3961.87	3073.2	2717.15
LANCL1	Glutathione S-transferase LANCL1	LANC1_HUMAN	_SLAEGYFDAAGR_.2	34157.7	30899.8	37568.5	32580.5	26968.3	40410.1	31997.1	32257.5	33750.3
LANCL1	Glutathione S-transferase LANCL1	LANC1_HUMAN	_IDPHAPNEMLYGR_.2	6976.87	11086.4	11331.7	12361.9	10220.4	15947.6	13369	13404.7	8272.09
LANCL1	Glutathione S-transferase LANCL1	LANC1_HUMAN	_IDPHAPNEMLYGR_.3	10137.2	13270.9	11552.1	9804.34	8573.81	9009.58	12642.8	11546.2	10801.3
LANCL1	Glutathione S-transferase LANCL1	LANC1_HUMAN	_ELLQQMER_.2	22085.6	20086.6	15208.9	24068.4	15192.9	13234.1	6061.14	19600.1	23221.6
LANCL1	Glutathione S-transferase LANCL1	LANC1_HUMAN	_LHSLVKPSVDYVC[Carbamidomethyl (C)]QLK_.3	6294.33	6867.61	12159.1	6702.78	9403.97	10670.9	11245.3	6245.08	5459.54
LANCL1	Glutathione S-transferase LANCL1	LANC1_HUMAN	_SITFLC[Carbamidomethyl (C)]GDAGPLAVAAVLYHK_.3	5530.07	6194.05	7802.72	6280.26	4561.59	6995	6928.6	5812.61	6084.64
LANCL1	Glutathione S-transferase LANCL1	LANC1_HUMAN	_IGYIYALLFVNK_.2	3127.27	3169.88	4838.19	1333.98	2814.25	6329.08	4596.85	3726.5	2309.87
STRN	Striatin	STRN_HUMAN	_LWNTTEVAPALSVFNDTK_.2	46449.7	52431.9	44827.5	46447.7	41170.3	50828.3	52045.4	50904	45361.2
STRN	Striatin	STRN_HUMAN	_GYTSIFNMETQQR_.2	33255.9	38609.5	40225.4	32466.9	37155	31198.5	30101.9	35425.1	37155.5
STRN	Striatin	STRN_HUMAN	_SELTDSASVLDNFK_.2	24723.4	40772.6	33827.3	29078.8	31500.6	35166.5	27634	32123.2	32255.1
STRN	Striatin	STRN_HUMAN	_STSLDVEPIYTFR_.2	28085.2	35295.2	35943.2	23654.5	32817.9	36695.8	27645.7	31096.2	30273.1
STRN	Striatin	STRN_HUMAN	_ELGIPASVDLVSSDPSHMVASFSK_.3	24019.7	31452.3	24172.3	29211.6	28050.3	32348.1	28879.6	29958.2	25235.3
STRN	Striatin	STRN_HUMAN	_LLSC[Carbamidomethyl (C)]SADGTLR_.2	16088.9	18758.3	22151.2	20906.9	24221.3	20074	16777.3	21922.1	16214.8
STRN	Striatin	STRN_HUMAN	_MLEYALK_.2	14682	15292.7	18003.6	15165.9	19490.7	15610.8	15249.6	15415.6	12261.3
STRN	Striatin	STRN_HUMAN	_GLGPLAEAAAAGDGAAAAGAAR_.2	13320.6	10339.5	19843.5	14136.9	12200.7	23567.7	13302.8	13662.9	18008
STRN	Striatin	STRN_HUMAN	_C[Carbamidomethyl (C)]YIASAGADALAK_.2	8273.51	14416.6	15826.1	13330.1	14048.7	15271.1	11639.9	14307.2	11260.4
STRN	Striatin	STRN_HUMAN	_LWNLESK_.2	12556.6	14464.8	7869.12	15493.5	15191.4	11456.5	15944.1	12753.4	9542.5
STRN	Striatin	STRN_HUMAN	_LQDMLANLR_.2	11298.3	4364.6	16205.9	13954.9	5487.82	16027	13157.2	12741.1	11239.1
STRN	Striatin	STRN_HUMAN	_TC[Carbamidomethyl (C)]IQEFTAHR_.2	7692.71	10768.7	8497.51	11120.4	11695.3	8873.64	8321.4	9876.42	8877.5
STRN	Striatin	STRN_HUMAN	_TC[Carbamidomethyl (C)]IQEFTAHR_.3	1015.47	1479.63	782.439	1189.48	1712.93	920.655	1552.86	1440.74	1287.67
STRN	Striatin	STRN_HUMAN	_ALAFHPIEPVLITASEDHTLK_.4	3754.61	6211.71	5204.49	4352.31	6079.49	5997.18	5312.8	5729.57	5288.51
STRN	Striatin	STRN_HUMAN	_VISHPTLPISITAHEDR_.4	7130.58	3698.57	8439.67	7675.89	5951.49	7427.06	4728.58	7074.72	6327.72
STRN	Striatin	STRN_HUMAN	_VISHPTLPISITAHEDR_.3	3179.03	8412.21	1459.32	5789.65	4617.07	4697.36	3720.35	2537.05	4378.1
NRDC	Nardilysin	NRDC_HUMAN	_LLILEYAR_.2	10052.7	14168.6	11729.2	9085.03	13886.9	13779.2	10877	12621.9	11963.3
NRDC	Nardilysin	NRDC_HUMAN	_EVEAVDSEYQLAR_.2	10999.4	10811.6	9678.6	7613.97	8713.83	10305.5	10427.4	8804.77	7183.89
NRDC	Nardilysin	NRDC_HUMAN	_NWNEVVTQQYLFDR_.2	8232.32	2969.11	9818.99	5647.61	7122.96	11201.3	9284.4	9707.99	7914.29
NRDC	Nardilysin	NRDC_HUMAN	_AFDC[Carbamidomethyl (C)]PETEYPVK_.2	5895.51	6473.08	5282.39	6565.51	6192.57	6073.4	6292.86	5242.38	5547.04
NRDC	Nardilysin	NRDC_HUMAN	_SDLVNWFK_.2	4142.94	7261.87	6352.18	4629.52	6171.9	4337.98	5434.31	5626.96	6341.97
NRDC	Nardilysin	NRDC_HUMAN	_WVTEIFSQIPNNGLPR_.2	3868.61	6035.73	5729.24	3956.98	7508.74	5698.89	3487.3	4201.05	4793.22
NRDC	Nardilysin	NRDC_HUMAN	_FHLISPLIQK_.2	5575.38	5027.51	3593.06	5124.53	4332.61	5714.39	4297.42	4007.57	4620.38
NRDC	Nardilysin	NRDC_HUMAN	_PNFGHLTDPFDTPAFNK_.3	1061.66	3395.55	4808.19	4382.89	3200.25	3326.82	2401.11	4284.69	2685.5
NRDC	Nardilysin	NRDC_HUMAN	_ANLVLLSGANEGK_.2	1438.09	1278.31	1298.62	1828.43	3474.08	2401.48	1913.67	1851.58	2425.08
CALU	Calumenin	CALU_HUMAN	_EQFVEFR_.2	100353	50082.2	101665	79353.3	53182.3	88514.7	71469.8	76671.7	76164.5
CALU	Calumenin	CALU_HUMAN	_WIYEDVER_.2	81244.4	31959.6	68375.2	51844.6	40453.5	53062.1	61125.8	57197.7	54605.3
CALU	Calumenin	CALU_HUMAN	_TFDQLTPEESKER_.2	25596.1	11981.1	22484.3	21295.7	17434.4	29339.5	20713	18855	22267
CALU	Calumenin	CALU_HUMAN	_TFDQLTPEESKER_.3	21788.7	4768.26	26091.7	19002.3	10544.7	30159.3	18703.3	15168	12316
CALU	Calumenin	CALU_HUMAN	_DWILPSDYDHAEAEAR_.2	27256	7914.14	30450.1	21637.4	8823.03	20161.8	20233.9	19491.5	19684.5
CALU	Calumenin	CALU_HUMAN	_DWILPSDYDHAEAEAR_.3	23108.9	6011.84	21047.1	17964.9	5549.33	13980.6	15635.9	16414.2	15285.1
CALU	Calumenin	CALU_HUMAN	_MDKEETKDWILPSDYDHAEAEAR_.4	35489	12570.7	28729.3	28627.3	17561.6	34514.1	29501.9	23782.8	26267.7
CALU	Calumenin	CALU_HUMAN	_MDKEETKDWILPSDYDHAEAEAR_.3	8520.77	1917.75	7277.51	6684.57	4619.24	6523.77	2486.44	4713.64	5842.24
CALU	Calumenin	CALU_HUMAN	_DIVVQETMEDIDK_.2	23399.3	4887.75	34987.3	22180.2	7276.91	22259.6	21020.9	13217.1	10930.7
CALU	Calumenin	CALU_HUMAN	_GHDLNEDGLVSWEEYK_.2	14789.8	6048.33	21665.6	13325.7	6271.93	10614.1	10289.5	13351.2	15007.9
CALU	Calumenin	CALU_HUMAN	_GHDLNEDGLVSWEEYK_.3	2357.86	1680.23	4886.06	1514.85	1490.63	3062.9	1132.74	3331.17	2617
CALU	Calumenin	CALU_HUMAN	_TFDQLTPEESK_.2	17603.7	8869.62	27153.6	15757.4	6091.93	13806.3	10378.3	18028.4	15091.3
CALU	Calumenin	CALU_HUMAN	_IDGDKDGFVTVDELKDWIK_.3	14951.1	7819.83	10770.3	11288.8	11046.4	12017	10865.1	10377	11608.2
CALU	Calumenin	CALU_HUMAN	_IDGDKDGFVTVDELKDWIK_.4	4829.55	1298.75	3626.41	3889.86	2322.2	3869.53	3363	2679.05	3090.28
CALU	Calumenin	CALU_HUMAN	_EEIVDKYDLFVGSQATDFGEALVR_.3	20791.3	1439.85	11084.9	8150.05	3662.47	6999.73	10603.6	8326.96	7283.19
CALU	Calumenin	CALU_HUMAN	_VHNDAQSFDYDHDAFLGAEEAK_.3	6389.88	4451.95	11737	6292.06	9514.52	10691	9959.03	8701.57	8704.74
CALU	Calumenin	CALU_HUMAN	_MADKDGDLIATK_.2	6972.07	2314.63	9589.82	8551.69	3454.81	6716.28	5336.52	5141.56	5058.62
CALU	Calumenin	CALU_HUMAN	_MADKDGDLIATK_.3	2668.23	544.387	2174.24	2923.4	1140.08	1286.39	1736.53	2208.79	2573.03
CALU	Calumenin	CALU_HUMAN	_HLVYESDQNKDGK_.2	3032.17	1181.67	3102.18	2772.68	2048.63	2920.63	2353.61	1999.53	3262.95
CALU	Calumenin	CALU_HUMAN	_HLVYESDQNK_.2	676.692	625.115	1406.35	4040.19	2872.44	1490.67	3028.12	1150.95	1693.61
AHCYL1;AHCYL2	S-adenosylhomocysteine hydrolase-like protein 1;Adenosylhomocysteinase 3	SAHH2_HUMAN;SAHH3_HUMAN	_TPELTWER_.2	18288	10423.3	11498.1	20418.4	8151.04	16778.5	14952.4	16102.3	15076.9
AHCYL1;AHCYL2	S-adenosylhomocysteine hydrolase-like protein 1;Adenosylhomocysteinase 3	SAHH2_HUMAN;SAHH3_HUMAN	_GIVEESVTGVHR_.2	15661.3	15828.2	9730.48	13952.4	15894	13058.3	13842.8	12154.4	14050
AHCYL1;AHCYL2	S-adenosylhomocysteine hydrolase-like protein 1;Adenosylhomocysteinase 3	SAHH2_HUMAN;SAHH3_HUMAN	_GESEDDFWWC[Carbamidomethyl (C)]IDR_.2	8428.22	16890.6	9280.22	9982.44	14645.6	8359.76	8539.11	10482.3	7924.62
AHCYL1;AHCYL2	S-adenosylhomocysteine hydrolase-like protein 1;Adenosylhomocysteinase 3	SAHH2_HUMAN;SAHH3_HUMAN	_QVVVC[Carbamidomethyl (C)]GYGEVGK_.2	6097.26	10118.9	5218.42	7650.88	7377.25	4601.65	4757.83	7910.39	7295.19
CD5L	CD5 antigen-like	CD5L_HUMAN	_EATLQDC[Carbamidomethyl (C)]PSGPWGK_.2	20940.4	2228.73	9808.61	28706.4	6488.94	11472.3	15068.7	16474	15657.8
CD5L	CD5 antigen-like	CD5L_HUMAN	_LVGGDNLC[Carbamidomethyl (C)]SGR_.2	17825.5	4826	7563.97	27712.5	8137.53	7583.56	12102.4	11769.4	16032.6
CD5L	CD5 antigen-like	CD5L_HUMAN	_NTC[Carbamidomethyl (C)]NHDEDTWVEC[Carbamidomethyl (C)]EDPFDLR_.3	19202.9	3598.66	8642.38	23738.1	4756.71	9646.8	6480.96	8604.59	11893.3
CD5L	CD5 antigen-like	CD5L_HUMAN	_GQWGTVC[Carbamidomethyl (C)]DDGWDIK_.2	5180.16	1144.84	2775.25	8462.85	3573.97	1090.48	745.041	1775.52	3877.03
KIF1C	Kinesin-like protein KIF1C	KIF1C_HUMAN	_LVTEPLVLK_.2	3126.16	7134.6	7698.34	3813.32	5654.91	6614.07	1201.88	5805	4590.05
KIF1C	Kinesin-like protein KIF1C	KIF1C_HUMAN	_C[Carbamidomethyl (C)]NAIINEDPNAR_.2	3633.07	4695.2	5842.2	2862.61	4654.02	4443.04	4353.03	3239.75	2598.83
NDUFS5	NADH dehydrogenase [ubiquinone] iron-sulfur protein 5	NDUS5_HUMAN	_IEYDDFVEC[Carbamidomethyl (C)]LLR_.2	25321.8	31270.1	29372	31271.3	27263.7	27874.8	24851.3	28839.9	26889.8
NDUFS5	NADH dehydrogenase [ubiquinone] iron-sulfur protein 5	NDUS5_HUMAN	_WLTIQSGEQPYK_.2	17917.5	21288.4	19814.4	16408.5	21079	22510.1	17596.8	19340.6	20302.3
NDUFS5	NADH dehydrogenase [ubiquinone] iron-sulfur protein 5	NDUS5_HUMAN	_EWIEC[Carbamidomethyl (C)]AHGIGYTR_.2	1094.89	3393.49	1691.67	2793.3	2410.42	2642.07	1494.92	3181.07	2517
NDUFS5	NADH dehydrogenase [ubiquinone] iron-sulfur protein 5	NDUS5_HUMAN	_EWIEC[Carbamidomethyl (C)]AHGIGYTR_.3	1377.2	5490.24	2640.05	5301.06	4388.29	5118.69	3436.56	4895.98	4992.86
AKR1B10	Aldo-keto reductase family 1 member B10	AK1BA_HUMAN	_MPIVGLGTWK_.2	281735	404297	590977	268431	417200	577570	408591	379423	377128
AKR1B10	Aldo-keto reductase family 1 member B10	AK1BA_HUMAN	_LWPTFFER_.2	246578	422400	569628	238154	433389	519172	392084	366364	370150
AKR1B10	Aldo-keto reductase family 1 member B10	AK1BA_HUMAN	_LSDEEMATILSFNR_.2	280282	408521	259945	257826	439540	269409	299974	307310	303715
AKR1B10	Aldo-keto reductase family 1 member B10	AK1BA_HUMAN	_LSDEEM[Oxidation (M)]ATILSFNR_.2	11083.1	14691.6	13960.2	4152.72	21405.3	15165.7	15598	13412.1	11485.7
AKR1B10	Aldo-keto reductase family 1 member B10	AK1BA_HUMAN	_IVENIQVFDFK_.2	143280	203462	293148	123910	219830	283750	193706	183669	197041
AKR1B10	Aldo-keto reductase family 1 member B10	AK1BA_HUMAN	_REDLFIVSK_.2	119582	175937	255625	104841	177607	236032	166151	159998	162787
AKR1B10	Aldo-keto reductase family 1 member B10	AK1BA_HUMAN	_ALGVSNFSHFQIEK_.2	63713.5	97987.6	121130	49766.3	97589.8	124754	86181	81950.2	82766.4
AKR1B10	Aldo-keto reductase family 1 member B10	AK1BA_HUMAN	_ALGVSNFSHFQIEK_.3	45658.2	79449.1	116983	39431	86583.5	111743	72554.7	74667.6	82018.5
AKR1B10	Aldo-keto reductase family 1 member B10	AK1BA_HUMAN	_LSYLDVYLIHWPQGFK_.3	67639.2	97256.2	188958	42822	95421.8	195915	116944	98329.9	88400.7
AKR1B10	Aldo-keto reductase family 1 member B10	AK1BA_HUMAN	_LSYLDVYLIHWPQGFK_.2	14712.2	20261.9	31510	7865.04	20600.8	30379.9	19393.9	18091.2	17704.6
AKR1B10	Aldo-keto reductase family 1 member B10	AK1BA_HUMAN	_VAIDAGYR_.2	86010.4	97242.9	169956	71769.2	109112	169065	128262	109409	115389
AKR1B10	Aldo-keto reductase family 1 member B10	AK1BA_HUMAN	_NVIVIPK_.1	76978.8	114068	170896	65794.5	126951	171280	112247	105134	106487
AKR1B10	Aldo-keto reductase family 1 member B10	AK1BA_HUMAN	_GITVTAYSPLGSPDRPWAKPEDPSLLEDPK_.4	94781.9	60916.1	211916	58773.6	53089.9	118720	112249	105333	104688
AKR1B10	Aldo-keto reductase family 1 member B10	AK1BA_HUMAN	_TAAQVLIR_.2	63692.2	100138	137935	62995.1	112228	141983	97883.4	97182	101655
AKR1B10	Aldo-keto reductase family 1 member B10	AK1BA_HUMAN	_SGDDLFPK_.1	17661.7	23042.5	37946.2	12202.4	24034.4	36241.4	18733.4	16280.2	21129.6
AKR1B10	Aldo-keto reductase family 1 member B10	AK1BA_HUMAN	_SGDDLFPK_.2	12906.5	17939.5	34044	9298.86	23103.8	29741.5	22282.8	22147.6	20365.1
AKR1B10	Aldo-keto reductase family 1 member B10	AK1BA_HUMAN	_EDLFIVSK_.2	16266.5	26565.8	38873.7	14971.4	27870.9	40020.1	27516.6	23806.2	22900.5
AKR1B10	Aldo-keto reductase family 1 member B10	AK1BA_HUMAN	_EDLFIVSK_.1	4477.21	7760.44	10141.3	2880.66	8099.19	10991.8	5429.87	6657.44	6822.39
AKR1B10	Aldo-keto reductase family 1 member B10	AK1BA_HUMAN	_LWPTFFERPLVR_.3	12317.8	8745.19	17093.9	11434.5	11190.7	31002.6	16235.5	14835	14662.1
AKR1B10	Aldo-keto reductase family 1 member B10	AK1BA_HUMAN	_YKPVTNQVEC[Carbamidomethyl (C)]HPYLTQEK_.3	77376.2	120951	167422	62383	119464	160313	115219	97888.2	104066
AKR1B10	Aldo-keto reductase family 1 member B10	AK1BA_HUMAN	_YKPVTNQVEC[Carbamidomethyl (C)]HPYLTQEK_.4	3411.83	2703.41	6281.13	1893.49	2523.03	4839.91	3565.15	1823.79	2112.48
AKR1B10	Aldo-keto reductase family 1 member B10	AK1BA_HUMAN	_HIDC[Carbamidomethyl (C)]AYVYQNEHEVGEAIQEK_.3	53946.4	71497.7	105004	26738.3	71204.1	100209	76505.6	73214.5	69131.5
AKR1B10	Aldo-keto reductase family 1 member B10	AK1BA_HUMAN	_HIDC[Carbamidomethyl (C)]AYVYQNEHEVGEAIQEK_.4	2442.67	2793.69	6901	476.64	3555.55	3017.75	2562.57	1652.18	3356.2
KALRN	Kalirin	KALRN_HUMAN	_MNYLVLEENVDNDPC[Carbamidomethyl (C)]K_.2	1012.32	8074.92	3151.38	1083.02	5271.42	1938.96	2126.31	1968.76	2515.24
KALRN	Kalirin	KALRN_HUMAN	_DLGIVVEGFMK_.2	1846.61	6378.41	837.025	1671.78	6111.26	1761.45	3023.75	2919.59	2467.65
KALRN	Kalirin	KALRN_HUMAN	_LTLSDFLIK_.2	458.912	5983.72	1027.36	401.625	4576.8	921.672	1737.16	1388.14	1291.42
KALRN	Kalirin	KALRN_HUMAN	_LTLSDFLIKPIQR_.3	591.7	4033.03	446.922	1364.11	3522.48	886.36	1011.87	2244.35	1321.9
KALRN	Kalirin	KALRN_HUMAN	_DIIPASLSDREVK_.2	1088.28	148547	987.439	2425.35	109250	2571.6	27066	30823.5	34552.4
GMFG	Glia maturation factor gamma	GMFG_HUMAN	_TTDDLTEAWLQEK_.2	48489.1	7521.46	12331.6	69524.1	11394.6	14817.2	30743.1	32588.3	29509.9
GMFG	Glia maturation factor gamma	GMFG_HUMAN	_[Acetyl (Protein N-term)]SDSLVVC[Carbamidomethyl (C)]EVDPELTEK_.2	28403.5	5280.73	6344.28	33275.7	9231.67	6390.67	15264.5	16596.4	16669.7
TMPRSS11D	Transmembrane protease serine 11D	TM11D_HUMAN	_DWIATSGISTTFPK_.2	205456	190068	335200	201121	218244	305327	238654	221893	243027
TMPRSS11D	Transmembrane protease serine 11D	TM11D_HUMAN	_VTAYLDWIR_.2	206309	171293	317522	178063	200583	312101	255220	226060	205631
TMPRSS11D	Transmembrane protease serine 11D	TM11D_HUMAN	_SATHENDIALVR_.2	170692	138386	263742	163027	163088	259226	192201	179076	174877
TMPRSS11D	Transmembrane protease serine 11D	TM11D_HUMAN	_SATHENDIALVR_.3	28076.8	13609.2	40754.9	28135.5	21716.1	35085.3	36228.6	27935.6	29024.3
TMPRSS11D	Transmembrane protease serine 11D	TM11D_HUMAN	_IESLITK_.2	52808.7	56969.6	81145.4	51131.5	60942.6	73795.7	61965.6	57467.7	56689.3
TMPRSS11D	Transmembrane protease serine 11D	TM11D_HUMAN	_IESLITK_.1	32288.3	38478.5	51371.1	32210.5	44705	50277	38833.3	36179.6	38236.7
TMPRSS11D	Transmembrane protease serine 11D	TM11D_HUMAN	_LENSVTFTK_.2	90177.8	76582.4	144677	82663.6	83070.9	129787	100697	97524.2	96466.8
TMPRSS11D	Transmembrane protease serine 11D	TM11D_HUMAN	_NILIHNNYK_.2	61820.3	60779.8	72906.2	77749.3	35284.3	68151	39185	55487.1	50253.6
TMPRSS11D	Transmembrane protease serine 11D	TM11D_HUMAN	_LNNAHHC[Carbamidomethyl (C)]GGSLINNMWILTAAHC[Carbamidomethyl (C)]FR_.4	3859.3	896.566	27521.5	27190.6	1620.62	57193.9	3799.88	34587.3	3556.87
KLK8	Kallikrein-8	KLK8_HUMAN	_VKPISLADHC[Carbamidomethyl (C)]TQPGQK_.3	7096.14	5353.44	6831.59	5584.35	5570.33	7014.84	5893.7	5234.67	6467.38
SMARCA5	SWI/SNF-related matrix-associated actin-dependent regulator of chromatin subfamily A member 5	SMCA5_HUMAN	_LLNILMQLR_.2	8422.29	4127.84	6163.11	9175.98	6034.18	6452	6841.62	6320.79	6041.54
SMARCA5	SWI/SNF-related matrix-associated actin-dependent regulator of chromatin subfamily A member 5	SMCA5_HUMAN	_ESEITDEDIDGILER_.2	32613	295.224	45634.4	46652	1283.91	32308.1	26147.5	1064.43	2571.21
SPAG9	C-Jun-amino-terminal kinase-interacting protein 4	JIP4_HUMAN	_ETDYPAGEDLSESGQVDK_.2	10688.5	15274.6	13075	9432.36	15694	11907.7	10183.9	13674.3	11458.5
SPAG9	C-Jun-amino-terminal kinase-interacting protein 4	JIP4_HUMAN	_AGPSAQEPGSQTPLK_.2	3138.71	5296.61	5092.22	3221.32	5868.79	2395.56	3346.65	4244.66	4959.64
SPAG9	C-Jun-amino-terminal kinase-interacting protein 4	JIP4_HUMAN	_DGGSVVGASVFYK_.2	5036.35	2888.16	5806.93	4488.78	2459.53	5817.63	5135.57	4968.28	4418.8
OPA1	Dynamin-like 120 kDa protein, mitochondrial	OPA1_HUMAN	_TSVLEMIAQAR_.2	9736.28	6008.01	7604.6	9130.66	10140.1	10744.1	10298.1	4281.29	9289.7
OPA1	Dynamin-like 120 kDa protein, mitochondrial	OPA1_HUMAN	_DTWHQVYR_.2	5767.17	6648.81	5878.36	6109.67	5305.71	5466.42	4887.1	5375.45	6038.25
OPA1	Dynamin-like 120 kDa protein, mitochondrial	OPA1_HUMAN	_FNLETEWK_.2	825.685	945.48	2930.55	1920.46	4711.46	2253.81	929.946	3940.12	2206.79
PPL	Periplakin	PEPL_HUMAN	_NQLLQEELEALQLQLR_.2	2.07491e+06	4220058	2767928	2.01504e+06	3.46721e+06	2.81776e+06	2.70381e+06	2.69608e+06	2.75009e+06
PPL	Periplakin	PEPL_HUMAN	_LQNLEFALNLLR_.2	1.75339e+06	2.87767e+06	2.60086e+06	1.86922e+06	2500242	2687296	2.26216e+06	2.19273e+06	2.1794e+06
PPL	Periplakin	PEPL_HUMAN	_SLLGEVEQNLQAAK_.2	1.47171e+06	3.67595e+06	2.20936e+06	1.58341e+06	3.01293e+06	2247330	2127972	2.27377e+06	2.24989e+06
PPL	Periplakin	PEPL_HUMAN	_QLLEGELETLR_.2	1.51126e+06	3.45492e+06	2.26043e+06	1.56919e+06	2.7579e+06	2.26458e+06	2.20598e+06	2168812	2.16159e+06
PPL	Periplakin	PEPL_HUMAN	_EAEVLLLQQR_.2	1.52992e+06	3.10595e+06	2.02067e+06	1.46474e+06	2.67872e+06	2.13529e+06	1.99521e+06	2040818	2.01386e+06
PPL	Periplakin	PEPL_HUMAN	_YQIELLLR_.2	1.39998e+06	2.57188e+06	2.01223e+06	1338674	2.31083e+06	2.04636e+06	1.83482e+06	1.8121e+06	1.70428e+06
PPL	Periplakin	PEPL_HUMAN	_ELSELIEQLQK_.2	1.10356e+06	3.05962e+06	1.7429e+06	1.18163e+06	2.5549e+06	1.7937e+06	1.79632e+06	1759550	1.77536e+06
PPL	Periplakin	PEPL_HUMAN	_KVPDPVLEESFQQLQR_.3	646519	1.35417e+06	891783	708268	1.11328e+06	957312	895797	889402	883311
PPL	Periplakin	PEPL_HUMAN	_KVPDPVLEESFQQLQR_.2	601338	1.34276e+06	860529	675557	1.17673e+06	934819	827519	842140	873880
PPL	Periplakin	PEPL_HUMAN	_DMSIQELAVLVSGQK_.2	1.1636e+06	2601223	1.70459e+06	1.05666e+06	2236594	1.77708e+06	1.66679e+06	1.64853e+06	1.67673e+06
PPL	Periplakin	PEPL_HUMAN	_DM[Oxidation (M)]SIQELAVLVSGQK_.2	41345.5	98421.3	49616.5	21608.6	84220.2	55042.4	51531.9	47177	42516.1
PPL	Periplakin	PEPL_HUMAN	_EVDPQVNWAALVEEK_.2	1.05381e+06	2.63138e+06	1.45769e+06	1.07094e+06	2.10187e+06	1.44017e+06	1.53707e+06	1.54389e+06	1.55493e+06
PPL	Periplakin	PEPL_HUMAN	_LLYVLEADAAIAK_.2	990356	2.2282e+06	1.54931e+06	827614	1.88659e+06	1.55568e+06	1.44924e+06	1.35132e+06	1.40463e+06
PPL	Periplakin	PEPL_HUMAN	_SIVVIHPDTGR_.2	766403	1.3166e+06	1.15417e+06	793302	1.11997e+06	1.31876e+06	996199	976519	936516
PPL	Periplakin	PEPL_HUMAN	_SIVVIHPDTGR_.3	334799	557625	507908	357014	447544	505903	317416	427441	405509
PPL	Periplakin	PEPL_HUMAN	_HPQGDMIAEDIR_.2	836841	2.2045e+06	1.29879e+06	947030	1.78051e+06	1.31732e+06	1.32704e+06	1311901	1.31329e+06
PPL	Periplakin	PEPL_HUMAN	_HPQGDMIAEDIR_.3	5171.21	48538.8	23816.7	17799	40187.6	24520	23909.7	30357.6	30678.6
PPL	Periplakin	PEPL_HUMAN	_HPQGDM[Oxidation (M)]IAEDIR_.2	3438.16	21261.4	5739.31	4362.57	27386.9	6186.86	11786.1	7181.9	5241.49
PPL	Periplakin	PEPL_HUMAN	_LELVEQER_.2	1.01716e+06	1.94575e+06	1401798	1.02906e+06	1617372	1371881	1.31113e+06	1.28367e+06	1.34322e+06
PPL	Periplakin	PEPL_HUMAN	_FTEVYAINR_.2	954360	1.85584e+06	1.37169e+06	1.02164e+06	1660806	1.41238e+06	1.32901e+06	1.30373e+06	1.34881e+06
PPL	Periplakin	PEPL_HUMAN	_AGLIDWNMFVK_.2	887690	1773692	1.36879e+06	1.06632e+06	1.60032e+06	1.43665e+06	1236773	1.28142e+06	1.30795e+06
PPL	Periplakin	PEPL_HUMAN	_AGLIDWNM[Oxidation (M)]FVK_.2	14291.8	29147.8	16125.9	10335	25737.5	18343.6	17635.2	15724.1	16371.2
PPL	Periplakin	PEPL_HUMAN	_LHSEGDQLLAAEHPGR_.3	843517	1405503	1153184	866166	1.18809e+06	1.20878e+06	1096157	1.02837e+06	1.00951e+06
PPL	Periplakin	PEPL_HUMAN	_LHSEGDQLLAAEHPGR_.2	127602	230137	205492	160501	204931	268729	162972	164118	170761
PPL	Periplakin	PEPL_HUMAN	_LHSEGDQLLAAEHPGR_.4	48966.3	72554.8	60314.9	45347.5	64212.8	56779.3	54795.8	58050.2	54625.3
PPL	Periplakin	PEPL_HUMAN	_ETPLKPIPVEALC[Carbamidomethyl (C)]DFEGEQGLISR_.3	943356	1.84839e+06	1.30375e+06	1.07593e+06	1.61424e+06	1.30556e+06	1.26453e+06	1.30762e+06	1.28164e+06
PPL	Periplakin	PEPL_HUMAN	_AQADEVLQLR_.2	1.10337e+06	2.31926e+06	733334	1073983	1.81698e+06	712118	1.15936e+06	1.22043e+06	1.25658e+06
PPL	Periplakin	PEPL_HUMAN	_EVVQEILQFQEDPQTK_.2	893312	1.7712e+06	1.18704e+06	792272	1.37309e+06	1.13485e+06	1.10279e+06	1.11364e+06	1138327
PPL	Periplakin	PEPL_HUMAN	_VVLQQDPQQAR_.2	800013	1.65675e+06	1.00711e+06	781514	1.44196e+06	1.05138e+06	1.07049e+06	1.08018e+06	1076523
PPL	Periplakin	PEPL_HUMAN	_DKDLEIDELQK_.2	758036	1.57954e+06	1.10115e+06	765550	1378916	1107240	1088352	1.05974e+06	1.03897e+06
PPL	Periplakin	PEPL_HUMAN	_QQHLSSLQDYMQR_.3	524611	835177	660091	502085	734436	659404	670036	632706	586258
PPL	Periplakin	PEPL_HUMAN	_QQHLSSLQDYMQR_.2	317033	610988	439590	363450	521685	513141	417621	415174	426979
PPL	Periplakin	PEPL_HUMAN	_LAALEQEEAEAR_.2	842159	1.26314e+06	1.11068e+06	846483	1.16667e+06	1.14202e+06	1.02002e+06	1.04351e+06	1.04481e+06
PPL	Periplakin	PEPL_HUMAN	_LQNDPQLEAEYQQLQEDHQR_.3	800450	1586207	976228	724749	1.25516e+06	983931	1.07352e+06	995621	984109
PPL	Periplakin	PEPL_HUMAN	_VLDKYEDVVQGLQK_.2	374453	970093	527565	401010	798448	543638	523220	548088	556682
PPL	Periplakin	PEPL_HUMAN	_VLDKYEDVVQGLQK_.3	294404	735918	401234	305260	602568	444575	440241	438316	414674
PPL	Periplakin	PEPL_HUMAN	_EKQEEELSFLQDK_.2	611141	1.36592e+06	886912	639029	1118155	930671	843671	867909	852683
PPL	Periplakin	PEPL_HUMAN	_EKQEEELSFLQDK_.3	66189.8	130656	89587.8	65862.9	115012	87890.6	92990.6	87568.8	90137.2
PPL	Periplakin	PEPL_HUMAN	_NNGESWELMDSAGNK_.2	555117	1.68757e+06	956179	614853	1249200	931368	912969	928681	945342
PPL	Periplakin	PEPL_HUMAN	_NNGESWELM[Oxidation (M)]DSAGNK_.2	3428.6	18350	7378.58	1046.89	18677.4	9275.07	7151.29	6960.12	7549.92
PPL	Periplakin	PEPL_HUMAN	_FSIEEALQSGR_.2	731088	1.29802e+06	1.07374e+06	744809	1.01299e+06	1.09071e+06	944357	922376	933120
PPL	Periplakin	PEPL_HUMAN	_AITGILRPPLEQGR_.3	864172	766286	1175933	870200	717808	1.30493e+06	366624	918088	913173
PPL	Periplakin	PEPL_HUMAN	_AITGILRPPLEQGR_.2	61382.3	52966.5	77857	63998.9	53904.4	90129.5	70376.3	63497.1	66820.8
PPL	Periplakin	PEPL_HUMAN	_NLLDEIASR_.2	624545	1.29879e+06	974232	670259	1.08757e+06	1.01882e+06	869698	841065	841793
PPL	Periplakin	PEPL_HUMAN	_IWALEEENAK_.2	526845	1.51431e+06	831579	555896	1.2005e+06	833039	816724	840858	814052
PPL	Periplakin	PEPL_HUMAN	_QLLAGLDK_.2	685136	854279	1.0261e+06	718570	767814	1.05237e+06	865750	828821	791763
PPL	Periplakin	PEPL_HUMAN	_QLLAGLDK_.1	21154.3	25444.5	40087	24196	23367	46461.9	29388.1	29312.6	28006.9
PPL	Periplakin	PEPL_HUMAN	_KFSIEEALQSGR_.2	463743	833262	658748	509088	767400	715858	621573	598692	601684
PPL	Periplakin	PEPL_HUMAN	_KFSIEEALQSGR_.3	157508	259800	222115	162636	235443	229721	209151	206684	199969
PPL	Periplakin	PEPL_HUMAN	_AEASAFAESIDVELR_.2	669344	930691	977341	518302	848177	975535	822218	760639	793566
PPL	Periplakin	PEPL_HUMAN	_SQEC[Carbamidomethyl (C)]DWEEISVK_.2	453922	1.30928e+06	758973	524886	972752	633488	707934	702785	728510
PPL	Periplakin	PEPL_HUMAN	_NITNELLR_.2	587040	658011	849450	594135	590556	929490	704911	671519	688612
PPL	Periplakin	PEPL_HUMAN	_NITNELLR_.1	9160.23	11189.3	14027.3	10036.3	8858.34	15233.4	11294.1	10059.4	10049.3
PPL	Periplakin	PEPL_HUMAN	_STQEEIWTLR_.2	538479	955524	745918	500991	758232	774370	665953	689202	680777
PPL	Periplakin	PEPL_HUMAN	_LREEIVDK_.2	487832	1.04714e+06	698622	520404	800216	669696	702659	683201	660272
PPL	Periplakin	PEPL_HUMAN	_LTPAQYDR_.2	538417	861230	747593	554717	758706	710294	662433	695500	698899
PPL	Periplakin	PEPL_HUMAN	_C[Carbamidomethyl (C)]TNELYWLDQQAK_.2	401326	1.23554e+06	634042	496702	920894	564976	631626	656143	670726
PPL	Periplakin	PEPL_HUMAN	_DYELEAEK_.2	218350	537970	342171	228448	439167	314020	325108	350708	332467
PPL	Periplakin	PEPL_HUMAN	_DYELEAEK_.1	225682	502902	305036	214530	395034	329021	310581	308560	297422
PPL	Periplakin	PEPL_HUMAN	_EYLNLLIC[Carbamidomethyl (C)]EESHLK_.2	317163	843577	479742	304950	682411	419998	532606	461352	478866
PPL	Periplakin	PEPL_HUMAN	_EYLNLLIC[Carbamidomethyl (C)]EESHLK_.3	91320.4	258313	134649	77642.8	211162	126260	144487	169441	146951
PPL	Periplakin	PEPL_HUMAN	_FQEHC[Carbamidomethyl (C)]PDLER_.2	314899	426189	476484	328317	362891	534148	376233	372552	369621
PPL	Periplakin	PEPL_HUMAN	_FQEHC[Carbamidomethyl (C)]PDLER_.3	204913	289623	321260	211522	245496	287961	257090	252636	239042
PPL	Periplakin	PEPL_HUMAN	_SYQSELEALR_.2	490935	877104	651074	458449	717967	644356	686965	621512	610312
PPL	Periplakin	PEPL_HUMAN	_LQLEEEQHR_.2	430212	830165	575350	426598	712731	593732	564371	549455	568005
PPL	Periplakin	PEPL_HUMAN	_LQLEEEQHR_.3	41091	82973.6	62752.9	35579.5	64231.5	41065.3	50428.9	57989.9	59758.1
PPL	Periplakin	PEPL_HUMAN	_KYEHLLQLLDLAQEK_.3	410774	646337	634339	458903	549976	689396	565700	492963	509218
PPL	Periplakin	PEPL_HUMAN	_KYEHLLQLLDLAQEK_.2	42690.7	68830.2	71644.6	49360.5	56013.9	84766.2	57397	50807.9	60487.8
PPL	Periplakin	PEPL_HUMAN	_KYEHLLQLLDLAQEK_.4	11391.4	15202.9	16976.5	12192.1	12882.1	16692.4	14795.5	11563.9	12905.3
PPL	Periplakin	PEPL_HUMAN	_ELDVEVSR_.2	392456	854877	534447	387959	721960	557856	532488	557629	523664
PPL	Periplakin	PEPL_HUMAN	_ELDVEVSR_.1	43830.2	80341.8	63358.4	44576.7	67054.2	69939.9	56914.4	55002.6	55107.9
PPL	Periplakin	PEPL_HUMAN	_AESEVANLR_.2	415215	809373	623087	410849	704661	572149	554804	536293	584128
PPL	Periplakin	PEPL_HUMAN	_AESEVANLR_.1	24818.1	45422	37571	27950.4	40959.1	44812.2	36048.9	32948	33428.6
PPL	Periplakin	PEPL_HUMAN	_YEHLLQLLDLAQEK_.2	194265	707745	305754	201874	535171	343944	341293	338845	343121
PPL	Periplakin	PEPL_HUMAN	_YEHLLQLLDLAQEK_.3	152220	403811	220708	132275	309453	229852	226954	228997	227923
PPL	Periplakin	PEPL_HUMAN	_TENPGDASDLQGR_.2	533976	595294	709556	532012	522159	690316	584399	583948	590681
PPL	Periplakin	PEPL_HUMAN	_EEEPGLRAEASAFAESIDVELR_.3	516346	729616	530078	269904	666404	484928	637091	607201	613146
PPL	Periplakin	PEPL_HUMAN	_LSELEFHNSK_.2	364365	715190	486334	380238	610379	533117	480353	464006	456546
PPL	Periplakin	PEPL_HUMAN	_LSELEFHNSK_.3	35033.5	146150	39473.9	17704	98269.5	7726.32	40423.3	67430.4	72988.6
PPL	Periplakin	PEPL_HUMAN	_VKEEEAALAAK_.2	364969	796973	550404	393533	725679	525391	492753	542048	542258
PPL	Periplakin	PEPL_HUMAN	_KIWALEEENAK_.2	361567	803585	470650	405002	753425	481118	476997	486119	558958
PPL	Periplakin	PEPL_HUMAN	_C[Carbamidomethyl (C)]DLEIYQLK_.2	288546	1.05879e+06	489495	331199	719037	403463	491882	488433	495281
PPL	Periplakin	PEPL_HUMAN	_GQQVVPLK_.2	226153	378917	288614	218243	326381	286599	266245	298435	285366
PPL	Periplakin	PEPL_HUMAN	_GQQVVPLK_.1	165517	271286	211422	165611	229364	256303	196910	195350	195591
PPL	Periplakin	PEPL_HUMAN	_VVLSESVQVEK_.2	362305	694208	486737	349677	594127	496653	490252	465376	452135
PPL	Periplakin	PEPL_HUMAN	_LQSEINMAATETR_.2	442459	429002	650304	393186	364362	626787	499149	454922	447336
PPL	Periplakin	PEPL_HUMAN	_LQSEINM[Oxidation (M)]AATETR_.2	10746.4	7173.39	8036.32	4928.88	5510.88	6902.93	8793.35	9737.68	7442.47
PPL	Periplakin	PEPL_HUMAN	_VPDPVLEESFQQLQR_.2	330479	652408	447497	307393	470423	499728	408911	415198	424494
PPL	Periplakin	PEPL_HUMAN	_NIVDTEAK_.2	140904	388190	208822	155409	325820	194760	212653	220732	225500
PPL	Periplakin	PEPL_HUMAN	_NIVDTEAK_.1	125626	304360	183999	128566	256258	200007	188562	186214	179385
PPL	Periplakin	PEPL_HUMAN	_YEEEPGLR_.2	321411	484660	439840	321282	418529	409047	378100	389922	390051
PPL	Periplakin	PEPL_HUMAN	_YEEEPGLR_.1	26788.4	30832	30014.7	24116.5	29254.6	37394.9	28629	26605.8	27580.4
PPL	Periplakin	PEPL_HUMAN	_VAALAEEK_.2	213906	423787	296393	216138	373974	263895	291685	271229	280084
PPL	Periplakin	PEPL_HUMAN	_VAALAEEK_.1	73063.6	140694	106424	73583.3	128955	126616	99683.6	100936	98676.4
PPL	Periplakin	PEPL_HUMAN	_ELSPEEAHR_.2	250903	516638	414143	300870	422303	387586	312639	322363	362972
PPL	Periplakin	PEPL_HUMAN	_NLDYPSR_.2	182942	397984	252578	202525	330736	264554	264984	257518	275282
PPL	Periplakin	PEPL_HUMAN	_NLDYPSR_.1	53680.3	108716	80507.8	55542.7	89629.7	104468	80681.7	75845.8	76244.7
PPL	Periplakin	PEPL_HUMAN	_QYENFINR_.2	285448	455345	349944	255314	390896	372897	369784	339583	327664
PPL	Periplakin	PEPL_HUMAN	_QQPEVEVTHETLQR_.2	216275	125401	263647	200420	120961	275864	219406	206606	184176
PPL	Periplakin	PEPL_HUMAN	_QQPEVEVTHETLQR_.3	123397	75304.4	144138	119148	64725.8	162783	123911	122783	113559
PPL	Periplakin	PEPL_HUMAN	_GHDHVLQFLVSIPSYEPQETDSLSQMETK_.4	251219	338108	324155	234224	295035	342390	297077	263767	289618
PPL	Periplakin	PEPL_HUMAN	_GHDHVLQFLVSIPSYEPQETDSLSQM[Oxidation (M)]ETK_.4	15691.3	25964.8	20897	8927.08	20817.7	26575.5	21477.4	16889.2	11732.1
PPL	Periplakin	PEPL_HUMAN	_YMEDYHQFHEDVK_.3	147319	311288	209676	135679	234303	197493	189683	187630	192312
PPL	Periplakin	PEPL_HUMAN	_YMEDYHQFHEDVK_.2	54684.5	161931	90150.5	63833.9	115427	100202	74232.9	81464.4	91105.3
PPL	Periplakin	PEPL_HUMAN	_YMEDYHQFHEDVK_.4	5443.12	7508.82	7375.23	4800.17	7412.81	5544.03	6666.29	8095.79	3717.53
PPL	Periplakin	PEPL_HUMAN	_YM[Oxidation (M)]EDYHQFHEDVK_.3	4067.12	4308.62	4793.28	1542.41	6252.37	3678.62	3770.23	2343.8	2486.35
PPL	Periplakin	PEPL_HUMAN	_YM[Oxidation (M)]EDYHQFHEDVK_.2	901.408	3151.1	1034.95	3310.27	2372.02	1400.81	555.986	835.721	1500.44
PPL	Periplakin	PEPL_HUMAN	_AIGPHLAK_.2	199038	389587	262405	200492	335494	257091	261704	242674	244024
PPL	Periplakin	PEPL_HUMAN	_AIGPHLAK_.1	24611.2	53656.6	36598.6	26137.7	46934.5	44065	35943.1	36411.1	36012.5
PPL	Periplakin	PEPL_HUMAN	_LLAASQAR_.2	235088	401941	322536	240595	337666	318227	298876	271579	270067
PPL	Periplakin	PEPL_HUMAN	_EEVASLR_.2	216730	390541	292377	215680	307844	270138	265786	269775	277086
PPL	Periplakin	PEPL_HUMAN	_EEVASLR_.1	14101.7	24675.7	19211.4	15555.8	19966.7	24690.3	19291.4	18235.4	14740
PPL	Periplakin	PEPL_HUMAN	_NQGPQESVVR_.2	244535	373637	302665	235314	310198	289215	282282	288255	297063
PPL	Periplakin	PEPL_HUMAN	_NRPDSGVEEAWK_.2	277475	249545	354340	269117	227561	380233	312140	277820	255498
PPL	Periplakin	PEPL_HUMAN	_LNNQSFGTDLPLVDHQVEEHNIFHNEVK_.4	133401	345755	178069	138316	287287	193374	178083	171204	189098
PPL	Periplakin	PEPL_HUMAN	_LNNQSFGTDLPLVDHQVEEHNIFHNEVK_.5	53599.3	120447	67223.1	50413.9	96863.2	72585.9	67128	69521.9	69309.5
PPL	Periplakin	PEPL_HUMAN	_GYSYTLQK_.2	123741	216487	165820	121180	178909	170495	155555	146208	153820
PPL	Periplakin	PEPL_HUMAN	_GYSYTLQK_.1	87596.1	141577	115814	82377.6	122571	144860	108416	102039	100087
PPL	Periplakin	PEPL_HUMAN	_MQSDLAR_.2	154159	359172	244813	176534	293025	163013	205087	227267	249958
PPL	Periplakin	PEPL_HUMAN	_MQSDLAR_.1	12978.8	29037.4	17853.5	11367	24782.4	17472.9	19636.9	19209.1	16260.7
PPL	Periplakin	PEPL_HUMAN	_QEEELSFLQDK_.2	132530	457806	188356	115131	335068	190087	224474	214439	212049
PPL	Periplakin	PEPL_HUMAN	_EVSDLTR_.2	152280	267155	199850	156198	229542	186453	195771	202359	203302
PPL	Periplakin	PEPL_HUMAN	_EVSDLTR_.1	22153.2	33704.1	29498.2	21252.9	29717.6	33894	27361.4	26178.9	25314.6
PPL	Periplakin	PEPL_HUMAN	_DGGQEYVVK_.1	117546	163806	153901	108771	140336	175666	137268	130669	130989
PPL	Periplakin	PEPL_HUMAN	_DGGQEYVVK_.2	69040	96397.5	93523.9	61931.2	82915.9	89265.5	80234.3	74561	76779.8
PPL	Periplakin	PEPL_HUMAN	_YKTDPEMEK_.2	146720	379530	201224	144250	305637	175517	189234	224003	204349
PPL	Periplakin	PEPL_HUMAN	_ELDFLREENHK_.3	109791	240929	144893	134171	250880	179718	167766	162760	161749
PPL	Periplakin	PEPL_HUMAN	_ELDFLREENHK_.2	10697.3	28814.6	15967.3	14639.9	28885.7	20630.9	15237.9	16206.4	18033.4
PPL	Periplakin	PEPL_HUMAN	_ELDEETER_.2	142068	263006	169460	143386	212451	149552	176017	175156	182720
PPL	Periplakin	PEPL_HUMAN	_VVQQEVVR_.2	152788	232306	186350	123496	137732	189677	162606	178135	135470
PPL	Periplakin	PEPL_HUMAN	_VVQQEVVR_.1	3479.16	5063.59	3685.97	3332.76	2882.42	4423.75	3731.7	3831.78	2335.02
PPL	Periplakin	PEPL_HUMAN	_RGQQVVPLK_.2	124747	198748	168568	136624	192169	177648	171466	171183	156591
PPL	Periplakin	PEPL_HUMAN	_GPNGESSVIHDR_.2	79793.7	217636	130290	97659.1	176456	137387	118603	120420	124589
PPL	Periplakin	PEPL_HUMAN	_GPNGESSVIHDR_.3	22287.3	47147.2	30469.9	23309.4	36603.5	30357.7	29426.9	31360.1	32039.5
PPL	Periplakin	PEPL_HUMAN	_AAYEHFHR_.2	139753	183455	167696	144480	172602	175146	168589	155496	161029
PPL	Periplakin	PEPL_HUMAN	_SLQQSWELLATHENHLNQDDTVPESSR_.4	137713	164552	192015	142446	150255	197366	163977	158914	156349
PPL	Periplakin	PEPL_HUMAN	_YSPTVQTR_.2	142370	136134	165522	119626	125768	144296	132469	131178	138246
PPL	Periplakin	PEPL_HUMAN	_QLLEGELETLRR_.3	78713.6	192661	97391.6	82750.5	196871	120979	118321	119004	115633
PPL	Periplakin	PEPL_HUMAN	_QLLEGELETLRR_.2	2995.85	1885.4	1395.37	377.974	6406.85	4106.09	2968.4	1901.31	3157.28
PPL	Periplakin	PEPL_HUMAN	_YMEDYHQFHEDVKDAQELLR_.4	24109.5	144474	123858	49067.9	126157	136727	94541.4	84390.5	78368.6
PPL	Periplakin	PEPL_HUMAN	_YMEDYHQFHEDVKDAQELLR_.3	959.183	1569.9	38299.7	9237.8	2574.99	44199.6	26000.6	22630.6	2540.18
PPL	Periplakin	PEPL_HUMAN	_YMEDYHQFHEDVKDAQELLR_.5	8334.47	1390.26	22067.2	9600.85	1759.72	26081.3	21436.3	14657	1708.66
PPL	Periplakin	PEPL_HUMAN	_YM[Oxidation (M)]EDYHQFHEDVKDAQELLR_.5	1228	4585.95	1171.55	1047.94	4442.38	3221.98	2673.99	1131.81	313.627
PPL	Periplakin	PEPL_HUMAN	_EELEALRR_.2	84293.6	179101	117936	91569	165399	125234	122584	120888	112881
PPL	Periplakin	PEPL_HUMAN	_DTKPQVQTK_.2	96647.3	190457	110766	94342.7	142612	121294	118989	115162	115538
PPL	Periplakin	PEPL_HUMAN	_IEPDRAQADEVLQLR_.3	88657.8	175485	54270.7	112325	168336	67472.3	100022	102949	109209
PPL	Periplakin	PEPL_HUMAN	_IEPDRAQADEVLQLR_.2	10068.9	25626.8	4227.59	15308.2	25883	8577.89	11746.1	12350.8	10788.6
PPL	Periplakin	PEPL_HUMAN	_ASQEEQIAR_.2	94951.1	146586	115254	86611.7	133648	94808.4	95032.6	107432	111740
PPL	Periplakin	PEPL_HUMAN	_SSLEEESR_.2	91100.7	138616	102679	83840.6	104469	87596.9	106246	100592	100038
PPL	Periplakin	PEPL_HUMAN	_SSLEEESR_.1	2641.04	7010.84	5580.95	2379.72	6617.24	3759.46	3420.83	3796.9	5282.02
PPL	Periplakin	PEPL_HUMAN	_SYQSELEALRR_.3	36328.5	70909	45442.5	46651	73222	56967.3	50869.1	55171	52001.2
PPL	Periplakin	PEPL_HUMAN	_SYQSELEALRR_.2	31707.9	68996.2	45890.1	41320.2	67017	51181.9	46256.8	49437	44935.9
PPL	Periplakin	PEPL_HUMAN	_DLEIDELQK_.2	79633.6	165297	110534	58795.4	109470	106795	93557.6	94402.1	92655.1
PPL	Periplakin	PEPL_HUMAN	_TLAEEQHK_.2	43308.6	129752	65644.9	67083.5	85741.7	84984	56223.2	67170.7	75574
PPL	Periplakin	PEPL_HUMAN	_TLAEEQHK_.1	7826.57	16035.6	10742.4	7492.32	14464.6	16759.6	8261.08	7514.8	10625.2
PPL	Periplakin	PEPL_HUMAN	_TDPEMEK_.1	40605.3	77285.3	48590.3	34545.6	60965.3	54277.1	50912.1	48488.3	42880.6
PPL	Periplakin	PEPL_HUMAN	_TDPEMEK_.2	28040.7	45616.3	28902.9	16237.1	37911.9	19782.2	25866.8	30691.1	28969.8
PPL	Periplakin	PEPL_HUMAN	_KVDSDLNQK_.2	82268.3	91357.8	85688.3	62658.4	79169.5	74173.4	82242.6	90816	62447.1
PPL	Periplakin	PEPL_HUMAN	_GDTEQEIQR_.2	53083.1	123168	77783.6	46336	96749.2	69253.2	60854.9	65994	75023.2
PPL	Periplakin	PEPL_HUMAN	_LGSVAVK_.1	56542.7	83278.8	77306.7	58842.8	71006.2	87759.6	65985.4	64447.7	63195.4
PPL	Periplakin	PEPL_HUMAN	_DKDLEIDELQKR_.3	30579.1	73378.1	39196.3	46875.7	75590.9	57811	51131	45283.1	45453
PPL	Periplakin	PEPL_HUMAN	_DKDLEIDELQKR_.2	11808	22805.4	14659.1	16041.6	28075	17057.9	15562.6	15281.2	18264.4
PPL	Periplakin	PEPL_HUMAN	_KEEELSR_.2	54426.6	86609.9	69159.9	65700.1	77966.2	83417	38985.2	49681.4	70260.2
PPL	Periplakin	PEPL_HUMAN	_QLENEVK_.2	33772.5	57781.6	46590.1	21151.6	47520	33953.8	35264.6	42663.5	36169
PPL	Periplakin	PEPL_HUMAN	_QLENEVK_.1	19326.8	33191.9	25892.3	21734.6	30174.7	35644.7	24516.3	24575.3	25202.6
PPL	Periplakin	PEPL_HUMAN	_VDVANRLEK_.2	41829.8	76912.3	55439.4	54398.4	82000.1	79703.8	65042.6	64964.4	63736.3
PPL	Periplakin	PEPL_HUMAN	_QC[Carbamidomethyl (C)]SSTLASR_.2	42544.2	73630	57541.4	62226.7	60377.4	75510	74346.2	62973.7	51267.5
PPL	Periplakin	PEPL_HUMAN	_IC[Carbamidomethyl (C)]ANSQQYQQAVK_.2	26752.6	143843	23891.8	25193.1	109770	34914.5	45181	55374.5	51453.4
PPL	Periplakin	PEPL_HUMAN	_YEDVVQGLQK_.2	44034.6	92866.8	63852.7	32271.7	65522.9	55161.2	50461.2	54701	53710.3
PPL	Periplakin	PEPL_HUMAN	_EVVQEILQFQEDPQTKEEVASLR_.3	45671.9	68400	41241.2	40740.3	87479	72125	56540.5	53635.6	40348.8
PPL	Periplakin	PEPL_HUMAN	_DGDKEQNSELR_.2	45590.5	71696.3	51018.4	50774.8	67114.8	54011.2	55339.8	50288.5	54273.7
PPL	Periplakin	PEPL_HUMAN	_YKTDPEMEKELQR_.3	27723	47821.5	32093.5	36177.1	70970.8	47016.4	50285.3	44949.2	38758.3
PPL	Periplakin	PEPL_HUMAN	_YKTDPEMEKELQR_.2	5928.98	11886.1	7632.8	8774.79	18402.8	14833.1	10633.2	8666.34	10477
PPL	Periplakin	PEPL_HUMAN	_NMTVADSGTNHDSR_.2	39820.7	54002.8	32288.8	49486.5	48756.9	43445.8	49430.6	48837.3	66121.4
PPL	Periplakin	PEPL_HUMAN	_NMTVADSGTNHDSR_.3	2707.09	3065.54	6238.39	5274.92	752.532	5306.06	2994	3549.99	5936.28
PPL	Periplakin	PEPL_HUMAN	_ALEQETR_.2	29704.8	61932.9	59639	45361	32618.2	52179.4	26567.8	51023.2	59389.7
PPL	Periplakin	PEPL_HUMAN	_ALEQETR_.1	3337.18	6075.8	6493.14	3569.38	5344.38	6211.6	5397.33	4087.05	6934.08
PPL	Periplakin	PEPL_HUMAN	_VVLSESVQVEKGDTEQEIQR_.3	33831.4	67652	40950.3	36626.4	75199.6	53767.8	50475.2	48178.4	48224.3
PPL	Periplakin	PEPL_HUMAN	_YGPDFKDR_.2	27379.7	64077.5	30336.5	39815.4	92675.5	46018.8	46502.1	47110.6	43102.7
PPL	Periplakin	PEPL_HUMAN	_RQLLEGELETLR_.2	19032.6	39900	21521.7	13624.5	35212.7	27955.3	26446.3	23254.4	23048.7
PPL	Periplakin	PEPL_HUMAN	_RQLLEGELETLR_.3	10567.4	31881.8	15163.7	11731.1	24757.3	16762.8	15851.9	15386.9	16679.7
PPL	Periplakin	PEPL_HUMAN	_DLEIDELQKR_.2	34972.3	55528	34231.8	30789.7	47718.2	51635.4	46744	45245	34712.4
PPL	Periplakin	PEPL_HUMAN	_RQYENFINR_.2	28574.3	42334	37274.4	30242	39593.6	37879.4	37387.9	32352.8	29538.7
PPL	Periplakin	PEPL_HUMAN	_RLQSEINMAATETR_.3	19996.3	21392.8	26437.6	18702.3	22266.5	24132.8	21366.7	21828.6	21162.7
PPL	Periplakin	PEPL_HUMAN	_RLQSEINMAATETR_.2	11029.7	8439.38	16244.2	12672.1	12096.2	16849.9	12172.3	11451.4	11330.7
PPL	Periplakin	PEPL_HUMAN	_ELDDQEK_.1	20243.4	30559.7	25422.2	15657.6	28542.8	22930.6	17862.1	18631.7	19965
PPL	Periplakin	PEPL_HUMAN	_ELDDQEK_.2	8635.85	14636.8	10638.1	6512.74	12400.4	12918.5	7715.43	6693.6	11262.8
PPL	Periplakin	PEPL_HUMAN	_EVLKVEK_.2	14980.6	38406	18370.1	16934.8	41125.3	25167.6	23753.3	28400.7	25998.9
PPL	Periplakin	PEPL_HUMAN	_EVLKVEK_.1	3539.81	8249.95	3985.69	3533.17	9623.56	7540.95	7301.27	5865.71	5188.97
PPL	Periplakin	PEPL_HUMAN	_LQSPATK_.1	26589.6	33071.7	37683.6	22162	31783	39713.2	32492.8	28879.1	28163.9
PPL	Periplakin	PEPL_HUMAN	_DRYQIELLLR_.2	18037.1	29477.6	32475.7	28534	40157.1	42800.4	32530.8	29974.9	25316.6
PPL	Periplakin	PEPL_HUMAN	_VDSDLNQK_.2	8028.87	50840.7	17086.4	12383.4	37801.8	15078.2	21882.1	22159.9	19549.2
PPL	Periplakin	PEPL_HUMAN	_VDSDLNQK_.1	3576.05	12851.7	4016.96	3339.62	10003.1	6276.21	6367.76	6069.96	7287.46
PPL	Periplakin	PEPL_HUMAN	_QYEDEAAK_.2	19870.1	29002.1	23761.5	10936.3	25292.6	11927.7	18695.3	21675.4	14921.6
PPL	Periplakin	PEPL_HUMAN	_QYEDEAAK_.1	7786.03	11200.3	9535.96	7815.18	8168.8	11245	9040.71	8092.93	8036.52
PPL	Periplakin	PEPL_HUMAN	_LDKLNNQSFGTDLPLVDHQVEEHNIFHNEVK_.5	11002.4	28769.2	28574.6	17741.2	27499.4	31778.1	25867.2	19619.2	14032
PPL	Periplakin	PEPL_HUMAN	_SIVVIHPDTGRELSPEEAHR_.4	8986.39	7276.97	7433.63	8493.16	21968.1	16844.1	14312	13583.8	14071.2
PPL	Periplakin	PEPL_HUMAN	_SIVVIHPDTGRELSPEEAHR_.3	5362.77	7132.31	5127.19	6123.67	15087.6	10388.6	7515.44	6170.22	5375.63
PPL	Periplakin	PEPL_HUMAN	_PLVDHQVEEHNIFHNEVK_.3	19707.2	366.168	34191.3	15392	12681.5	30658	31710.2	17856.9	16899.8
PPL	Periplakin	PEPL_HUMAN	_KELDEETER_.2	20569	25532.1	15365	16351.2	23016.3	15684.9	16830.8	20717.8	12279.2
PPL	Periplakin	PEPL_HUMAN	_GPQVEVK_.1	5616.49	24494.9	19616	14918.5	20913.1	29932.2	14476.2	16566.4	17731.8
PPL	Periplakin	PEPL_HUMAN	_AQSLQSAK_.1	7135.3	12319.6	13768	7994.07	10128.2	12186	8734.42	7109.54	10857.9
PPL	Periplakin	PEPL_HUMAN	_AQSLQSAK_.2	3899.32	11135.5	9109.03	5590.47	8491.47	7303.98	8742.04	9239.41	8362.51
PPL	Periplakin	PEPL_HUMAN	_EEEAALAAK_.1	5697.3	16783.6	9989.55	5961.42	12240.7	11097.3	9522.5	8742.73	9114.47
PPL	Periplakin	PEPL_HUMAN	_EEEAALAAK_.2	2106.13	17156.9	6915.39	1634.92	8516.19	4093.33	7645.88	7781.2	5873.07
PPL	Periplakin	PEPL_HUMAN	_EIQALKDTKPQVQTK_.3	7434	23880.8	7969.96	10302.6	28202.6	14697	14552.9	13371.4	18530.9
PPL	Periplakin	PEPL_HUMAN	_NADQVEK_.1	2706.82	32717.4	11217.8	12928.7	23170.9	20035.5	10009.7	5619.35	13991
PPL	Periplakin	PEPL_HUMAN	_C[Carbamidomethyl (C)]DLEIYQLKK_.2	5283.39	24078.5	6213.31	5283.8	26409.7	10567.5	12913	11405.3	12615.8
PPL	Periplakin	PEPL_HUMAN	_YEVLKTENPGDASDLQGR_.3	6136.18	9066.47	4303.77	4614.84	13496.4	10521.1	5627.44	7418.95	7585
PPL	Periplakin	PEPL_HUMAN	_LDKYEDVVQGLQK_.2	3976.51	15227.2	6510.55	5356.35	9641.95	7886.79	7467.06	5690.62	4094.89
PPL	Periplakin	PEPL_HUMAN	_IC[Carbamidomethyl (C)]ANSQQYQQAVKDYELEAEK_.3	2754.8	6740.24	2053.88	4073.48	7716.14	4224.67	7650.69	5734.22	5541.37
PPL	Periplakin	PEPL_HUMAN	_ELDDQEKVLDKYEDVVQGLQK_.3	1263.19	7381.73	1443.32	3779.32	12200.2	3716.28	5411.44	4444.19	5134.69
PPL	Periplakin	PEPL_HUMAN	_FQEHC[Carbamidomethyl (C)]PDLERQEAEVHK_.3	2196.1	6048.76	3868.58	2015	6825.62	6774.65	2844	3697.99	3627.85
PPL	Periplakin	PEPL_HUMAN	_YVNKDMSIQELAVLVSGQK_.3	2186.64	2619.75	2233.61	3389.1	9414.42	6534.64	3684.14	3055.47	3949.66
PPL	Periplakin	PEPL_HUMAN	_EVDPQVNWAALVEEKLDK_.3	1056.44	7799.52	1722.89	2169.21	10988.9	1158.3	2137.58	2807.59	3966.11
PPL	Periplakin	PEPL_HUMAN	_QEAEVHK_.1	2798.94	3255.02	3899.05	3957.17	2800.49	4742.87	3973.39	2600.75	2713.15
PPL	Periplakin	PEPL_HUMAN	_GQELAAMAC[Carbamidomethyl (C)]ELQAQK_.2	651630	1.77442e+06	1.04896e+06	731760	1.37915e+06	1.00964e+06	992434	1.06329e+06	1.01338e+06
PPL	Periplakin	PEPL_HUMAN	_GQELAAM[Oxidation (M)]AC[Carbamidomethyl (C)]ELQAQK_.2	203573	1427.27	342083	70360.9	488348	321996	335157	348649	337960
PPL	Periplakin	PEPL_HUMAN	_MQYDWSDR_.2	639148	1.24826e+06	923396	737033	1.0164e+06	902590	855624	843783	843380
PPL	Periplakin	PEPL_HUMAN	_M[Oxidation (M)]QYDWSDR_.2	2201.93	2958.83	1148.62	792.02	5012.54	1879.9	2144.15	2715.27	3650.26
PPL	Periplakin	PEPL_HUMAN	_NSIEAHMEAVHADWK_.3	252104	448190	365548	265930	365562	362300	346347	306473	304581
PPL	Periplakin	PEPL_HUMAN	_NSIEAHMEAVHADWK_.2	37801.9	91708.2	27145.2	25463.9	67616.9	38836.6	46656.2	20913.3	54449.4
PPL	Periplakin	PEPL_HUMAN	_NSIEAHM[Oxidation (M)]EAVHADWK_.3	930.591	5187.19	875.149	2898.6	4763.9	1913.99	1945.77	3182.24	2983.07
PPL	Periplakin	PEPL_HUMAN	_NSIEAHMEAVHADWK_.4	1579.78	1256.3	300.739	1127.44	1926.68	1982.22	2463.33	2399.59	1551.28
PPL	Periplakin	PEPL_HUMAN	_NSIEAHM[Oxidation (M)]EAVHADWK_.2	9.84647	1011.63	261.166	1644.15	3308.48	1160.33	1441.34	438.32	3589.61
PPL	Periplakin	PEPL_HUMAN	_QNLQLETR_.2	183001	2375.09	462063	170221	618.058	440686	238487	189592	182715
PPL	Periplakin	PEPL_HUMAN	_QNLQLETR_.1	1056.56	3588	4039.24	1235.77	1286.2	7636.08	1943.45	807.163	1649.25
PPL	Periplakin	PEPL_HUMAN	_TLAEEQHKNQLLQEELEALQLQLR_.4	3573.44	20204.3	6695.71	7423.53	28143.3	11336.7	9325.91	7054.91	9485.81
PPL	Periplakin	PEPL_HUMAN	_TLAEEQHKNQLLQEELEALQLQLR_.3	2451.76	4199.84	2351.34	2559.3	14490.5	3047.87	2294.76	1969.64	498.693
PPL	Periplakin	PEPL_HUMAN	_LQLEEEQHRR_.2	1135.39	2125.26	1373.92	1801.38	3508.26	1801.02	1618.18	1505.61	560.717
PPL	Periplakin	PEPL_HUMAN	_KEVDPQVNWAALVEEK_.2	2016.05	2203.34	1161.3	11999.6	1544.58	2205.12	2915.97	2782.19	1795.53
SNX3	Sorting nexin-3	SNX3_HUMAN	_GDDGIFDDNFIEER_.2	59934	50347	61420.3	61218.3	44111.6	55941.6	50930.2	52433.6	58067.3
SNX3	Sorting nexin-3	SNX3_HUMAN	_VVVPPLPGK_.2	48679	47127.2	48909.1	54214	45243.7	51757	46078.9	48066.5	47870.1
SNX3	Sorting nexin-3	SNX3_HUMAN	_YSDFEWLR_.2	49277.6	40471.1	41429.9	50349	37566.2	45766	45984.8	44881.8	43811.4
SNX3	Sorting nexin-3	SNX3_HUMAN	_QGLEQFINK_.2	3789.28	2329.19	5186.61	5445.78	5015.81	2274.15	3995.43	7312.07	5187.59
OGA	Protein O-GlcNAcase	OGA_HUMAN	_EIPVESIEEVSK_.2	25001.1	30733.7	18277.8	26897.6	30224.9	26512.6	25110.8	28076.3	27968.7
OGA	Protein O-GlcNAcase	OGA_HUMAN	_LLPGIEVLWTGPK_.2	17883.7	28089.7	21642.1	18549.5	25486.2	21557.9	20566.6	21327.9	21179.4
OGA	Protein O-GlcNAcase	OGA_HUMAN	_SHSSAQFLIGDQEPWAFR_.3	9154.22	11208.7	8377.97	12086.6	10646.5	8130.08	5980.14	8763.87	11136.6
OGA	Protein O-GlcNAcase	OGA_HUMAN	_LFLGPYK_.2	10046.1	8983.18	6873.96	9560.82	10061.5	9684.81	8775.37	8991.95	9699.35
OGA	Protein O-GlcNAcase	OGA_HUMAN	_LALTEWLQEFGVPHQYSSR_.3	6656.21	6099.98	9153.48	9132.81	6445	9643.18	9353.4	8192.22	8194.97
OGA	Protein O-GlcNAcase	OGA_HUMAN	_LGC[Carbamidomethyl (C)]FEIAK_.2	4329.86	9960.07	5727.38	7960.97	10502.1	6222.25	6839.07	7248.99	7331.37
OGA	Protein O-GlcNAcase	OGA_HUMAN	_SMMAC[Carbamidomethyl (C)]LLSSLK_.2	5250.83	6658.75	4607.33	3803.86	5761.78	4519.07	3472.71	4200.57	5578.58
SYNCRIP	Heterogeneous nuclear ribonucleoprotein Q	HNRPQ_HUMAN	_DLFEDELVPLFEK_.2	157142	161437	162863	173785	146751	137654	163622	161783	157859
SYNCRIP	Heterogeneous nuclear ribonucleoprotein Q	HNRPQ_HUMAN	_AGPIWDLR_.2	143553	141110	123618	137626	127888	119434	134828	129154	134844
SYNCRIP	Heterogeneous nuclear ribonucleoprotein Q	HNRPQ_HUMAN	_NLANTVTEEILEK_.2	73141.6	92328.9	73310.8	79673.9	83715.2	69413.9	71666.8	82083.2	85056.3
SYNCRIP	Heterogeneous nuclear ribonucleoprotein Q	HNRPQ_HUMAN	_LMMDPLTGLNR_.2	71809.4	79008.2	65498.9	86314	71324.6	68619.6	74846	79288.8	77586.1
SYNCRIP	Heterogeneous nuclear ribonucleoprotein Q	HNRPQ_HUMAN	_GFC[Carbamidomethyl (C)]FLEYEDHK_.2	68588.2	44374	55736.2	72622.9	45065.4	57465.2	56068	57051	56996
SYNCRIP	Heterogeneous nuclear ribonucleoprotein Q	HNRPQ_HUMAN	_GFC[Carbamidomethyl (C)]FLEYEDHK_.3	8269.63	4534.97	6411.28	8647.23	5143.07	6700.94	6042.16	6576.65	6336.25
SYNCRIP	Heterogeneous nuclear ribonucleoprotein Q	HNRPQ_HUMAN	_TGYTLDVTTGQR_.2	58142.6	36915.6	46325.6	56593.3	37430.5	44991.5	42031.3	49017.5	44862.1
SYNCRIP	Heterogeneous nuclear ribonucleoprotein Q	HNRPQ_HUMAN	_LFVGSIPK_.2	36021.9	32841.5	29313	39592.1	35573.2	15987.2	42298.8	33599.1	39510.2
SYNCRIP	Heterogeneous nuclear ribonucleoprotein Q	HNRPQ_HUMAN	_DYAFIHFDER_.2	39716.9	29697.1	33346.1	32613.2	26668.8	33868.7	35018.2	33478.5	34182.5
SYNCRIP	Heterogeneous nuclear ribonucleoprotein Q	HNRPQ_HUMAN	_SAFLC[Carbamidomethyl (C)]GVMK_.2	11335.8	38542.6	27034.8	16471.4	36736.9	26508.2	28925.9	25901.5	25803.9
SYNCRIP	Heterogeneous nuclear ribonucleoprotein Q	HNRPQ_HUMAN	_SAFLC[Carbamidomethyl (C)]GVMK_.1	1698.91	5159.68	5579.84	7156.56	5203.8	2642.83	5665.41	4031.85	7389.25
SYNCRIP	Heterogeneous nuclear ribonucleoprotein Q	HNRPQ_HUMAN	_EFNEDGALAVLQQFK_.2	29260.8	37277.8	30569.9	34478.3	27878.1	29270.2	27632.8	31089.8	31662.1
SYNCRIP	Heterogeneous nuclear ribonucleoprotein Q	HNRPQ_HUMAN	_TKEQILEEFSK_.2	27988.7	40106.5	26979.8	23275.3	25672.7	16692.4	34629.9	41822.6	31563.1
SYNCRIP	Heterogeneous nuclear ribonucleoprotein Q	HNRPQ_HUMAN	_EQILEEFSK_.2	29844.6	38233.8	27508.1	27994.3	32863	23979.9	27023.4	26529.9	28392.4
SYNCRIP	Heterogeneous nuclear ribonucleoprotein Q	HNRPQ_HUMAN	_VTEGLTDVILYHQPDDK_.2	13002.4	18295	14034.9	14784.2	10091.8	12723	13794.3	11671.4	9155.25
SYNCRIP	Heterogeneous nuclear ribonucleoprotein Q	HNRPQ_HUMAN	_VTEGLTDVILYHQPDDK_.3	8066.21	6141.48	8840.9	6336.69	6391.73	12619.4	7900.74	3786.79	3492.5
SYNCRIP	Heterogeneous nuclear ribonucleoprotein Q	HNRPQ_HUMAN	_GYAFVTFC[Carbamidomethyl (C)]TK_.2	16308.9	17524.4	23357.1	19620.5	17875.6	20978.9	18554.8	16306.4	18865.8
SYNCRIP	Heterogeneous nuclear ribonucleoprotein Q	HNRPQ_HUMAN	_LKDYAFIHFDER_.3	16812.5	11196.1	11287.7	16333.3	10619.7	14531.4	15047	13600.6	13353.3
SYNCRIP	Heterogeneous nuclear ribonucleoprotein Q	HNRPQ_HUMAN	_LDEIYVAGLVAHSDLDER_.3	7564.82	7523.88	5648.45	6478.88	7525.56	7175.72	6551	7140.82	7861.56
SYNCRIP	Heterogeneous nuclear ribonucleoprotein Q	HNRPQ_HUMAN	_LDEIYVAGLVAHSDLDER_.2	5466.91	4667.57	6144.47	4247.05	4607.73	5466.79	3420.29	7190.82	4267.58
SYNCRIP	Heterogeneous nuclear ribonucleoprotein Q	HNRPQ_HUMAN	_DLEGENIEIVFAKPPDQK_.3	13722.1	10986.9	10427.5	14562.8	15679.4	12501.2	1913.6	16898.7	2909.33
SYNCRIP	Heterogeneous nuclear ribonucleoprotein Q	HNRPQ_HUMAN	_AFSQFGK_.1	6038.57	4807.1	4952.94	5124.75	4355.56	5891.08	6028.76	5910.47	4859.37
GMDS	GDP-mannose 4,6 dehydratase	GMDS_HUMAN	_VAFDELVR_.2	43283.2	23454.9	39481.1	38753.8	26117.3	39056.8	35361.8	34335.3	32945
GMDS	GDP-mannose 4,6 dehydratase	GMDS_HUMAN	_LHYGDLTDSTC[Carbamidomethyl (C)]LVK_.2	20240.1	15508.1	23493.5	15798.1	14105.2	22346.6	16563.4	18215.4	17701.2
GMDS	GDP-mannose 4,6 dehydratase	GMDS_HUMAN	_LHYGDLTDSTC[Carbamidomethyl (C)]LVK_.3	5121.97	3140.77	5536.21	3684.96	2858.59	2486.85	4028.56	2889.81	3444.9
GMDS	GDP-mannose 4,6 dehydratase	GMDS_HUMAN	_GYEVHGIVR_.2	22254	13670.5	20153.5	16343.4	16576.5	19228.4	17921.6	17862	16936.1
GMDS	GDP-mannose 4,6 dehydratase	GMDS_HUMAN	_SFLHIGK_.2	19748.5	12778.6	15798.9	17321.8	16165.7	19368.6	16676.1	15162.5	17430
GMDS	GDP-mannose 4,6 dehydratase	GMDS_HUMAN	_IYLGQLEC[Carbamidomethyl (C)]FSLGNLDAK_.2	15005	15563.9	17042.9	17361	14951.4	16813.6	15423.7	14930.7	17569.6
GMDS	GDP-mannose 4,6 dehydratase	GMDS_HUMAN	_EMVHADVELMR_.2	19516.2	10611.9	18007.3	18499.9	12266.3	16984.7	15273.9	15107.4	13269.9
GMDS	GDP-mannose 4,6 dehydratase	GMDS_HUMAN	_FYQASTSELYGK_.2	13072.3	7953.18	13161.1	13255.7	11409.7	12047.6	11672.1	12641.8	12968.7
GMDS	GDP-mannose 4,6 dehydratase	GMDS_HUMAN	_YYRPTEVDFLQGDC[Carbamidomethyl (C)]TK_.3	11941.1	10773.8	14184.4	9848.81	9132.34	12394.6	11971.5	10372.8	9604.34
GMDS	GDP-mannose 4,6 dehydratase	GMDS_HUMAN	_TC[Carbamidomethyl (C)]GLINSVK_.2	6231.6	5896.07	8710.66	6545.36	2897.21	5957.38	5312.56	5297.94	3484.67
GMDS	GDP-mannose 4,6 dehydratase	GMDS_HUMAN	_NPQAHIEGNMK_.2	3604.12	1288.42	3881.41	4148.03	4185.76	2982.81	2201.86	3510.94	2587.46
TLR2	Toll-like receptor 2	TLR2_HUMAN	_WIIDNIIDSIEK_.2	6057.14	258.894	2451.63	6583.63	449.892	1103.92	1658.59	2466.25	2071.36
DIAPH1	Protein diaphanous homolog 1	DIAP1_HUMAN	_AMDPAVPNMMIDAAK_.2	93805.3	117867	113439	125181	113952	114902	109502	115413	111318
DIAPH1	Protein diaphanous homolog 1	DIAP1_HUMAN	_TAQNLSIFLGSFR_.2	108551	109780	107947	102496	103304	108015	102005	104421	105261
DIAPH1	Protein diaphanous homolog 1	DIAP1_HUMAN	_FQPLLDGLK_.2	87657.8	108689	97215	100426	97739.1	93649.1	92411.6	96334.2	96598.2
DIAPH1	Protein diaphanous homolog 1	DIAP1_HUMAN	_ELGEYFLFDPK_.2	84569.8	104342	86419.8	85572.1	94080.8	83617.4	86659.3	90034.6	86000.2
DIAPH1	Protein diaphanous homolog 1	DIAP1_HUMAN	_LGLHQVLQDLR_.3	45185	50659.6	44704.4	46286.2	48252.7	44716.9	46187.8	46221.8	45390.1
DIAPH1	Protein diaphanous homolog 1	DIAP1_HUMAN	_LGLHQVLQDLR_.2	27168.8	21733.3	25957.7	25799.1	23304.7	25418.4	25883.5	23265.1	22672.3
DIAPH1	Protein diaphanous homolog 1	DIAP1_HUMAN	_DMPLLSC[Carbamidomethyl (C)]LESLR_.2	39885.9	87310	69094.1	67792	69081.8	66042.1	58416.2	70482.6	63175.9
DIAPH1	Protein diaphanous homolog 1	DIAP1_HUMAN	_SAMMYIQELR_.2	52026.1	51151.7	55952.8	57895.1	56839.1	59180.7	58293.1	52159.6	55487.4
DIAPH1	Protein diaphanous homolog 1	DIAP1_HUMAN	_NSETFPTILEEAK_.2	50111.2	66831.5	56102.8	49203.2	65190.6	57132.6	38078.5	55059	57631.2
DIAPH1	Protein diaphanous homolog 1	DIAP1_HUMAN	_KLDSELTAR_.2	51649.9	45282.4	39009.1	57178.8	47753.1	48338.5	46448.6	52846.7	48856.3
DIAPH1	Protein diaphanous homolog 1	DIAP1_HUMAN	_LVAEDLSQDC[Carbamidomethyl (C)]FWTK_.2	38448	60470.7	48372.5	37264.2	50958.5	44452.7	42134.7	45189.2	43218.8
DIAPH1	Protein diaphanous homolog 1	DIAP1_HUMAN	_LNAILFK_.2	39599	49257.8	37313.5	38299.6	43940.2	40177.5	39507.9	39113.8	39539.6
DIAPH1	Protein diaphanous homolog 1	DIAP1_HUMAN	_LLSALC[Carbamidomethyl (C)]ILPQPEDMNER_.2	30641.3	54883.8	40081.2	41819.5	40209.9	33770.5	40864.7	39797.4	35369.4
DIAPH1	Protein diaphanous homolog 1	DIAP1_HUMAN	_AGC[Carbamidomethyl (C)]AVTSLLASELTK_.2	13142.4	47324.8	40053.9	33439.7	45745.8	27331.8	44278.6	43366.7	42018
DIAPH1	Protein diaphanous homolog 1	DIAP1_HUMAN	_DDAMAAVPAK_.1	17632.7	25108.2	22625.5	17357.2	21442.5	18121.7	18507.7	19332.3	18619.5
DIAPH1	Protein diaphanous homolog 1	DIAP1_HUMAN	_DDAMAAVPAK_.2	15917.7	18459.1	14632.9	16427.6	19305.2	16572.2	14100.7	17955.3	17000
DIAPH1	Protein diaphanous homolog 1	DIAP1_HUMAN	_EMVSQYLYTSK_.2	34964.8	34004.6	34703.8	38570.6	34448.7	36606.5	32470.2	34290.3	38259.4
DIAPH1	Protein diaphanous homolog 1	DIAP1_HUMAN	_NMFLQAVK_.2	27724.2	32458.9	28982.9	29233.6	30027.8	29329.5	27729.4	29676.3	29628.8
DIAPH1	Protein diaphanous homolog 1	DIAP1_HUMAN	_NMFLQAVK_.1	4843.06	6280.85	6222.51	6272.17	6067.14	6623.45	5987.5	5995.65	4766.91
DIAPH1	Protein diaphanous homolog 1	DIAP1_HUMAN	_FPDELAHVEK_.2	22675	29818.5	24250.1	23782.4	26023	25228.8	25702	24590.7	26603.3
DIAPH1	Protein diaphanous homolog 1	DIAP1_HUMAN	_FPDELAHVEK_.3	4625.06	4709.35	4242.4	4899.59	3964.65	4742.13	4460.96	4920.77	4803.97
DIAPH1	Protein diaphanous homolog 1	DIAP1_HUMAN	_KLSVEEFFMDLHNFR_.3	8101.37	567.422	36124.6	28945.5	23742.5	35131.4	31093.4	26460.9	16370.6
DIAPH1	Protein diaphanous homolog 1	DIAP1_HUMAN	_MPYQEIK_.2	12386.9	21229	19048.4	14428.9	20383.1	18387.5	16797.3	16219.5	9770.23
DIAPH1	Protein diaphanous homolog 1	DIAP1_HUMAN	_MPYQEIK_.1	5924.34	4830.52	3996.32	5880.45	4553.13	3497.46	3674.83	3978.73	3629.26
DIAPH1	Protein diaphanous homolog 1	DIAP1_HUMAN	_SPDELPSAGGDGGK_.2	24020.1	11082.1	25638.5	26532.5	10531.8	24151.5	22041.4	21571.2	21870.2
DIAPH1	Protein diaphanous homolog 1	DIAP1_HUMAN	_MMHSNMETLYK_.2	18971.9	27319.1	22656.9	20569.4	18706.3	21087.3	22628.3	17193.5	14323.2
DIAPH1	Protein diaphanous homolog 1	DIAP1_HUMAN	_AEPHFLSILQHLLLVR_.3	19593.7	17484.4	12769.5	16287.7	15270.6	21497.3	11670	12517.4	30211.9
DIAPH1	Protein diaphanous homolog 1	DIAP1_HUMAN	_AEPHFLSILQHLLLVR_.4	2077.3	2334.76	249.332	1798.35	2524.54	1565.27	428.427	1092.89	2414.05
DIAPH1	Protein diaphanous homolog 1	DIAP1_HUMAN	_HLQIEIEGLIDQMIDK_.2	16842.7	19008.2	17566.5	16258.2	18668.9	17893.7	18953.4	13100.1	12884.2
DIAPH1	Protein diaphanous homolog 1	DIAP1_HUMAN	_LSVEEFFMDLHNFR_.3	10680	9041.33	13894.9	10049	9205.05	13812.7	10743.9	11242.6	10136.2
DIAPH1	Protein diaphanous homolog 1	DIAP1_HUMAN	_LSVEEFFMDLHNFR_.2	3220.77	5002.5	6510.02	4833.2	3698.54	7088.02	6809.05	5783.8	5241.09
DIAPH1	Protein diaphanous homolog 1	DIAP1_HUMAN	_NAGAFGFNISFLC[Carbamidomethyl (C)]K_.2	15364.8	13531.4	16493.8	15596.5	12503	16736.9	13767.5	14380	13878.9
DIAPH1	Protein diaphanous homolog 1	DIAP1_HUMAN	_DVQNFPAATDEKDKFVEK_.3	13394.7	13735.1	10517.7	17998.4	9727.01	15522.9	16354.4	13028	13759.9
DIAPH1	Protein diaphanous homolog 1	DIAP1_HUMAN	_SGTTIALK_.1	7015.26	8068.95	7553.43	8663.71	7699.95	9788.89	8710.23	7873.93	7095.41
DIAPH1	Protein diaphanous homolog 1	DIAP1_HUMAN	_SGTTIALK_.2	5769.1	6357.38	3124.36	3757.65	4927.48	3878.24	3302.75	6538.01	5562.16
DIAPH1	Protein diaphanous homolog 1	DIAP1_HUMAN	_TMLETEEGILLLVR_.2	11494.6	13230.9	9609.5	9167.72	12334.8	10642.1	15052.8	10223.8	9979.59
DIAPH1	Protein diaphanous homolog 1	DIAP1_HUMAN	_EIENEDMR_.2	9379.66	10055.2	8426.16	10366.7	8515.68	9554.16	9550.17	7589.29	9964.22
DIAPH1	Protein diaphanous homolog 1	DIAP1_HUMAN	_NDYEARPQYYK_.2	5420.46	6007.36	5763.71	8817.14	5658.56	6554.14	6583.35	6543.54	6082.42
DIAPH1	Protein diaphanous homolog 1	DIAP1_HUMAN	_NGADPDFK_.1	4287.11	5305.93	4524.21	5232.36	674.29	5310.82	4664.03	4396.42	3879.5
DIAPH1	Protein diaphanous homolog 1	DIAP1_HUMAN	_LHDEKEETAGSYDSR_.2	3349.19	3293.38	3021.11	3704.2	3523.08	3236.73	3353.62	3328	2370.19
DIAPH1	Protein diaphanous homolog 1	DIAP1_HUMAN	_LQDLQGEK_.1	1338.86	1438.14	1525.39	1169.82	1210.6	1479.61	890.37	556.299	1689.01
DIAPH1	Protein diaphanous homolog 1	DIAP1_HUMAN	_LTLTFSAQTK_.2	8518.06	33379.3	12716.3	21499.4	1224.53	24132.4	12964.7	29688.2	28258.9
DIAPH1	Protein diaphanous homolog 1	DIAP1_HUMAN	_AEMDEVER_.2	22660.8	25144.1	18487.6	20539.9	20015.3	2131.14	10300.3	21080.6	18782.8
DIAPH1	Protein diaphanous homolog 1	DIAP1_HUMAN	_LQDLQGEKDALHSEK_.3	6345.12	8997.36	7072.06	10190.6	10376.2	8155.91	8169.64	7185.11	5710.65
DIAPH1	Protein diaphanous homolog 1	DIAP1_HUMAN	_LQDLQGEKDALHSEK_.2	991.739	1662.06	1176.1	2447.83	2791.79	3013.36	1508.88	1239.24	1599.62
DIAPH1	Protein diaphanous homolog 1	DIAP1_HUMAN	_DVQNFPAATDEK_.2	12507	1223.52	10607.4	7086.5	5132.85	9686.58	7921.81	7292.45	7942.82
SELENOF	Selenoprotein F	SEP15_HUMAN	_WNTDSVEEFLSEK_.2	18053.5	6247.45	5312.55	21727.7	11721.9	9589.58	12640.2	11734.6	11303.2
SELENOF	Selenoprotein F	SEP15_HUMAN	_LLDDNGNIAEELSILK_.2	3159.8	3796.78	5739.43	7298.58	4667.91	5466.86	6549.94	5923.94	5909.39
SELENOF	Selenoprotein F	SEP15_HUMAN	_GC[Carbamidomethyl (C)]C[Carbamidomethyl (C)]QEEAQFETK_.2	3462.85	2268.94	1863.45	3027.44	1800.87	2331.49	1921.97	2646.17	1976.6
TSPAN1	Tetraspanin-1	TSN1_HUMAN	_VEGC[Carbamidomethyl (C)]FNQLLYDIR_.2	8935.12	13701.4	10828.6	9145.49	8810.49	7583.1	10309.8	8107.77	10577
EXOC3	Exocyst complex component 3	EXOC3_HUMAN	_NIFSVPEIVR_.2	11858.2	13875.4	9731.03	11720	11361.2	10901.4	12317.9	10537.4	12322.4
EXOC3	Exocyst complex component 3	EXOC3_HUMAN	_MFTILER_.2	11168.6	8227.38	10377.8	10879.4	10403.8	11257	10144.8	10817.9	9518.42
EXOC3	Exocyst complex component 3	EXOC3_HUMAN	_NLLNMYHQALSTR_.2	5534.4	2815.12	5265.21	6588.62	3033.85	6451.27	6769.23	4955.29	4659.63
EXOC3	Exocyst complex component 3	EXOC3_HUMAN	_YVLDDLIVAK_.2	3783.7	3332.14	5553.88	2849.53	2547.38	4539.48	4509.88	2832.06	3372.26
EXOC3	Exocyst complex component 3	EXOC3_HUMAN	_DAVVQHSQLAAAVENLK_.2	1437.09	2183.85	1113.72	915.695	1174.84	3140.31	1930.09	1351.9	2628.46
PLIN3	Perilipin-3	PLIN3_HUMAN	_IATSLDGFDVASVQQQR_.2	258549	171152	242929	259672	183217	270122	224476	228213	231396
PLIN3	Perilipin-3	PLIN3_HUMAN	_SEEWADNHLPLTDAELAR_.3	216060	198893	232258	253859	219056	238930	224690	229186	219856
PLIN3	Perilipin-3	PLIN3_HUMAN	_SVVTGGVQSVMGSR_.2	196120	106034	208355	221679	126479	197706	178018	176955	177167
PLIN3	Perilipin-3	PLIN3_HUMAN	_TLTAAAVSGAQPILSK_.2	158051	142942	184757	160783	150822	189511	157838	159624	164215
PLIN3	Perilipin-3	PLIN3_HUMAN	_LGQMVLSGVDTVLGK_.2	83614.9	39868.1	85795.8	97167.6	48322.6	97818.1	78691.5	84181.1	83399.2
PLIN3	Perilipin-3	PLIN3_HUMAN	_LGQM[Oxidation (M)]VLSGVDTVLGK_.2	55448.7	9559.96	24521.4	42846	37556.1	25705.1	47339	60695.7	67901
PLIN3	Perilipin-3	PLIN3_HUMAN	_VSGAQEMVSSAK_.2	86809	73491.5	82879.8	88238.6	73994.5	85582.9	81521.7	80332.8	77387
PLIN3	Perilipin-3	PLIN3_HUMAN	_LEPQIASASEYAHR_.2	66083.5	27150.6	64663.9	67362.1	38840.3	70740.9	53688.8	58301.5	52485.2
PLIN3	Perilipin-3	PLIN3_HUMAN	_LEPQIASASEYAHR_.3	28164.8	12692.4	22110	27286.1	15281.6	23576.8	19908.8	21815.6	22427.9
PLIN3	Perilipin-3	PLIN3_HUMAN	_QVEDLQATFSSIHSFQDLSSSILAQSR_.3	75033.4	68043.9	77529.7	66984.7	72506.7	80374.7	74038.1	68093.2	70495.3
PLIN3	Perilipin-3	PLIN3_HUMAN	_DTVATQLSEAVDATR_.2	87229	42224.8	82321.4	90907.4	49002.8	79548.1	72247.9	73871.5	69046.2
PLIN3	Perilipin-3	PLIN3_HUMAN	_QLQGPEKEPPKPEQVESR_.3	32540.3	31415.4	30536.6	34403.3	38504	30028.9	30106.4	29826.6	26870.6
PLIN3	Perilipin-3	PLIN3_HUMAN	_QLQGPEKEPPKPEQVESR_.4	18653.3	22878.7	14817.3	21121	24513.3	17277.4	18844.9	20386.1	16155.7
PLIN3	Perilipin-3	PLIN3_HUMAN	_GLDKLEENLPILQQPTEK_.3	54495.5	21620.5	53298.4	60414.1	30520.6	55146.6	46424.3	51383.6	46985.6
PLIN3	Perilipin-3	PLIN3_HUMAN	_LEENLPILQQPTEK_.2	23427.1	28733	37920.5	27340.8	29987.6	24993.3	32287	35183.7	38457.1
PLIN3	Perilipin-3	PLIN3_HUMAN	_QEQSYFVR_.2	29882.9	24256.3	37772.5	31665	20564.9	38698.2	27209	23095.8	28644.3
PLIN3	Perilipin-3	PLIN3_HUMAN	_RQVEDLQATFSSIHSFQDLSSSILAQSR_.4	26179.7	15825.1	22500.9	11935.5	24053.7	27058.2	25786.8	22472.9	16116.5
PLIN3	Perilipin-3	PLIN3_HUMAN	_QHAYEHSLGK_.2	5283.5	8435.3	7702.42	8318.05	8850.84	7106.39	7013.34	7171.38	6162.4
PLIN3	Perilipin-3	PLIN3_HUMAN	_LVEGQEK_.1	4377.77	5313.3	5987.7	6888.71	4881.09	7916.1	6377.88	6011.26	4864.16
PLIN3	Perilipin-3	PLIN3_HUMAN	_LHQMWLSWNQK_.2	77707.1	75977	86444.8	83224.5	81973.2	85038.7	79035.2	73874	78927
PLIN3	Perilipin-3	PLIN3_HUMAN	_LHQMWLSWNQK_.3	11358.4	10849.7	9435.76	15448.4	13770.5	15241.4	11807.2	12461.3	11961
PLIN3	Perilipin-3	PLIN3_HUMAN	_LHQM[Oxidation (M)]WLSWNQK_.2	1858.4	881.05	3539.82	617.516	1197.56	1778.74	445.779	449.295	3498.14
KPNA6	Importin subunit alpha-7	IMA7_HUMAN	_EAC[Carbamidomethyl (C)]WTISNITAGNR_.2	31836.7	47433.2	40560.9	33283.5	43605	42709.2	37941.8	35458.7	37967
KPNA6	Importin subunit alpha-7	IMA7_HUMAN	_VSPC[Carbamidomethyl (C)]LPVLSR_.2	18598.7	35456.5	37525.9	26869.2	31896.6	34783.6	26470.1	28102.6	25435.6
KPNA6	Importin subunit alpha-7	IMA7_HUMAN	_IVQVALNGLENILR_.2	19093	23316.9	21358.7	22626	21987.3	26967.8	22891.5	24831.5	17816
KPNA6	Importin subunit alpha-7	IMA7_HUMAN	_EAAWAITNATSGGTPEQIR_.2	11376.1	19451.5	16777.2	11577.1	15812.1	15680.9	15565.1	14372.4	15775.2
KPNA6	Importin subunit alpha-7	IMA7_HUMAN	_LVELLMHNDYK_.2	580.019	7031.83	4122.67	5168.38	8272.28	2222.18	2467.97	2851.35	4131.97
KPNA6	Importin subunit alpha-7	IMA7_HUMAN	_LVELLMHNDYK_.3	1962.5	1306.11	2801.44	1394.69	1916.33	2346.4	2114.34	714.618	1802.49
UGDH	UDP-glucose 6-dehydrogenase	UGDH_HUMAN	_NLFFSTNIDDAIK_.2	70808.5	71828.9	70553.3	49536.5	70108.1	66431	57980.6	64142.9	64484.7
UGDH	UDP-glucose 6-dehydrogenase	UGDH_HUMAN	_VLIGGDETPEGQR_.2	58458.6	46290.4	58582.5	52276.4	49013.8	60163.1	52817.9	53805.2	50276.6
UGDH	UDP-glucose 6-dehydrogenase	UGDH_HUMAN	_ILTTNTWSSELSK_.2	52602.7	50771.2	51688.8	46784	56348.8	51454.8	49180.1	51896.1	47865.4
UGDH	UDP-glucose 6-dehydrogenase	UGDH_HUMAN	_VTVVDVNESR_.2	51449.8	45590.2	56411.6	42130.2	50330.9	54732.8	50891.7	51583.3	48413.4
UGDH	UDP-glucose 6-dehydrogenase	UGDH_HUMAN	_EQIVVDLSHPGVSEDDQVSR_.3	41577.6	37746.8	42990.7	34600.1	38640	42318	40722.8	38871.4	38373.3
UGDH	UDP-glucose 6-dehydrogenase	UGDH_HUMAN	_INAWNSPTLPIYEPGLK_.2	33992.2	49878.3	7915.48	36422.9	39516.7	43388.3	38113.9	32876.1	28260.5
UGDH	UDP-glucose 6-dehydrogenase	UGDH_HUMAN	_IAILGFAFK_.2	33827.5	33289.8	33493.3	30510.2	36252.7	34471.2	31419.1	33384.6	32019.3
UGDH	UDP-glucose 6-dehydrogenase	UGDH_HUMAN	_EADLVFISVNTPTK_.2	27766.1	32554.8	31790.7	12339.6	35621.5	31887.5	31152	23245	29300.4
UGDH	UDP-glucose 6-dehydrogenase	UGDH_HUMAN	_YWQQVIDMNDYQR_.2	30812	28205.4	23936.6	25577.8	30814.9	20470.7	29430.1	27822.9	26137.5
UGDH	UDP-glucose 6-dehydrogenase	UGDH_HUMAN	_ASVGFGGSC[Carbamidomethyl (C)]FQK_.2	16341.7	26953.5	28999.6	18035.9	24616.3	24499.1	25450.1	23155.2	20994.5
UGDH	UDP-glucose 6-dehydrogenase	UGDH_HUMAN	_LAANAFLAQR_.2	17138.6	25061.9	22091.3	22719.1	30250	24477.1	22062.6	23550.4	21588.8
UGDH	UDP-glucose 6-dehydrogenase	UGDH_HUMAN	_IIDSLFNTVTDK_.2	24785.3	17757.2	19069.6	24915.3	19824.1	15383.7	21455.8	19195.9	23334.9
UGDH	UDP-glucose 6-dehydrogenase	UGDH_HUMAN	_VLDGLHNELQTIGFQIETIGK_.3	19132.6	14652.8	16770.4	15099.2	17120.7	17679.1	16226.1	14323.7	14164.9
UGDH	UDP-glucose 6-dehydrogenase	UGDH_HUMAN	_IIDSLFNTVTDKK_.2	6995.74	9010.13	8811.61	9203.49	10943	10541.7	6066.54	8801.66	9877.41
UGDH	UDP-glucose 6-dehydrogenase	UGDH_HUMAN	_IIDSLFNTVTDKK_.3	6462.81	6689.66	6612.41	6150.95	6171.04	6585.44	7064.01	5239.7	6219.66
UGDH	UDP-glucose 6-dehydrogenase	UGDH_HUMAN	_MLKPAFIFDGR_.3	12565.1	8677.48	11335.9	9905.58	7702.04	12575.3	11770.8	11906.1	10971.8
UGDH	UDP-glucose 6-dehydrogenase	UGDH_HUMAN	_ESSSIYISK_.2	9711.67	9613.84	8570.36	11724.2	11256.9	11189.3	7638.61	8006.64	8281.53
UGDH	UDP-glucose 6-dehydrogenase	UGDH_HUMAN	_PAFIFDGR_.2	2790.87	3017.1	5422.94	849.465	2900.18	5655.31	1129.58	2918	4198.56
UGDH	UDP-glucose 6-dehydrogenase	UGDH_HUMAN	_FSLQDPPNK_.2	1220	14522.4	9153.08	15496.2	15068.7	2857.3	4693.47	12010.4	18907.2
CTNND1	Catenin delta-1	CTND1_HUMAN	_GYELLFQPEVVR_.2	325190	568370	339979	346233	445037	352630	360214	388071	384940
CTNND1	Catenin delta-1	CTND1_HUMAN	_GIPVLVGLLDHPK_.2	235212	410228	238325	229338	320419	251045	273023	265633	253624
CTNND1	Catenin delta-1	CTND1_HUMAN	_GIPVLVGLLDHPK_.3	1347.09	4332.92	1569.73	2258.96	3443.22	1899.79	2390.64	1847.25	1722.11
CTNND1	Catenin delta-1	CTND1_HUMAN	_ALSAIADLLTNEHER_.2	121923	206110	125273	118194	170835	128176	133034	138733	147551
CTNND1	Catenin delta-1	CTND1_HUMAN	_ALSAIADLLTNEHER_.3	89994	158416	107846	96894.1	123437	110061	105532	111805	104598
CTNND1	Catenin delta-1	CTND1_HUMAN	_MEIVDHALHALTDEVIIPHSGWER_.4	83294.3	161697	116014	73130.7	129258	103734	160832	102122	110052
CTNND1	Catenin delta-1	CTND1_HUMAN	_MEIVDHALHALTDEVIIPHSGWER_.5	13517.8	25839.1	17331.7	17730.4	19811	17729.3	20356.3	17296.3	18986.2
CTNND1	Catenin delta-1	CTND1_HUMAN	_AAALVLQTIWGYK_.2	109923	164728	119587	90617.4	133205	119906	121188	113724	108179
CTNND1	Catenin delta-1	CTND1_HUMAN	_TPAILEASAGAIQNLC[Carbamidomethyl (C)]AGR_.2	75921.7	202240	109405	73320.4	143978	105629	104532	108360	113085
CTNND1	Catenin delta-1	CTND1_HUMAN	_NC[Carbamidomethyl (C)]DGVPALVR_.2	60335.7	137851	100718	63775.7	129781	76686.3	85289	86019.3	98826.3
CTNND1	Catenin delta-1	CTND1_HUMAN	_SDFQVNLNNASR_.2	79262.1	101737	77823.2	69964.2	85195.7	79218.3	75752.7	79022.7	80975.4
CTNND1	Catenin delta-1	CTND1_HUMAN	_SNAAAYLQHLC[Carbamidomethyl (C)]YR_.2	41405.8	98556.9	58194.1	53766.8	81734.4	52033.2	59316.9	63519.6	63907.7
CTNND1	Catenin delta-1	CTND1_HUMAN	_SNAAAYLQHLC[Carbamidomethyl (C)]YR_.3	12274.7	26826.8	16394.6	14914	20468.3	13036	16777.6	16236.2	16711.2
CTNND1	Catenin delta-1	CTND1_HUMAN	_KPIEDPANDTVDFPK_.3	38067.2	55632.4	40034.2	33503.5	39501.2	35436.3	41621.6	38998.5	37984.1
CTNND1	Catenin delta-1	CTND1_HUMAN	_KPIEDPANDTVDFPK_.2	30272.2	46074.9	31617.1	25849.9	43624.8	30663.1	28687.9	31776.5	31905.1
CTNND1	Catenin delta-1	CTND1_HUMAN	_QPELPEVIAMLGFR_.2	73641.1	94181.9	59842.8	58595.1	85053	68617.7	78295.6	73612	69218.4
CTNND1	Catenin delta-1	CTND1_HUMAN	_NLSYQVHR_.2	61300.9	102133	58313.8	64847.4	85937.1	56497.4	64098.4	72857.6	72323.5
CTNND1	Catenin delta-1	CTND1_HUMAN	_HAIPNLVK_.2	60057.3	89093.5	60719.1	58359.7	84485.2	66307.9	66915.4	67118.2	66910.8
CTNND1	Catenin delta-1	CTND1_HUMAN	_EVHLGAC[Carbamidomethyl (C)]GALK_.2	48244	100142	54009.4	56512.2	74345.7	58431	64034.3	62922.7	64363.6
CTNND1	Catenin delta-1	CTND1_HUMAN	_HIEWESVLTNTAGC[Carbamidomethyl (C)]LR_.2	22708.6	71105.9	38299.7	29107	45698.8	34598.1	36169.3	35198.7	36961.3
CTNND1	Catenin delta-1	CTND1_HUMAN	_HIEWESVLTNTAGC[Carbamidomethyl (C)]LR_.3	13793	39958.6	23087.4	17881.2	25763.6	20584.1	18340.7	20422.2	22241.3
CTNND1	Catenin delta-1	CTND1_HUMAN	_SQSSHSYDDSTLPLIDR_.3	41914.4	48794.2	36291.8	39815.6	39498.7	39202	37749	37400.1	37577.5
CTNND1	Catenin delta-1	CTND1_HUMAN	_SQSSHSYDDSTLPLIDR_.2	18400.3	20154.5	11878.3	18269.7	15477.4	18083.5	15586	18302.4	17683.5
CTNND1	Catenin delta-1	CTND1_HUMAN	_QDVYGPQPQVR_.2	45202.6	23399.1	39073.5	37437.9	20864.2	39698.4	39150.3	35276.2	32209
CTNND1	Catenin delta-1	CTND1_HUMAN	_YRPSMEGYR_.2	29010.7	33993.6	26108.7	31858.9	29364.2	29380.3	28757	30366.7	30738.9
CTNND1	Catenin delta-1	CTND1_HUMAN	_FHPEPYGLEDDQR_.2	21426.6	14211.5	25185.6	25848.8	12932.1	29224.3	22469	21452.5	21402.8
CTNND1	Catenin delta-1	CTND1_HUMAN	_FHPEPYGLEDDQR_.3	8110.19	3271.36	7419.74	8409.81	1499.37	7146.77	7107.96	6878.61	8010.17
CTNND1	Catenin delta-1	CTND1_HUMAN	_SYEDMIGEEVPSDQYYWAPLAQHER_.3	23542	22882.9	31116.1	43818	20634.3	27866.8	34423.3	17352	20758.3
CTNND1	Catenin delta-1	CTND1_HUMAN	_DMDLTEVITGTLWNLSSHDSIK_.3	28170.6	40717.3	27191.6	14322.6	33648.1	15620.9	32155	19581.9	16183.1
CTNND1	Catenin delta-1	CTND1_HUMAN	_SGDLGDMEPLK_.2	20013.3	31337	27600.7	21158.9	22245.5	26004.4	23641.6	24016.5	23474.8
CTNND1	Catenin delta-1	CTND1_HUMAN	_YQEAAPNVANNTGPHAASC[Carbamidomethyl (C)]FGAK_.3	18762.2	31711.4	20333.2	19589.3	27708.8	20544.3	22435.6	24846	21236.9
CTNND1	Catenin delta-1	CTND1_HUMAN	_LVENC[Carbamidomethyl (C)]VC[Carbamidomethyl (C)]LLR_.2	4359.3	30588	16261.7	1795.71	3640.32	14194.3	10068.4	9535.4	12062.7
CTNND1	Catenin delta-1	CTND1_HUMAN	_SLDNNYSTPNER_.2	11734.2	11814.9	9711.15	10502.7	8916.11	9188.75	9492.7	10911.5	11138.6
CTNND1	Catenin delta-1	CTND1_HUMAN	_GKKPIEDPANDTVDFPK_.3	3165.27	6004.73	4538.81	3467.04	4212.04	4518.17	4869.59	2969.66	5266.31
CTNND1	Catenin delta-1	CTND1_HUMAN	_HYEDGYPGGSDNYGSLSR_.2	51514	69044.2	60395.6	49225.2	51638.8	67537.8	58556.4	53616.7	54076.4
CTNND1	Catenin delta-1	CTND1_HUMAN	_HYEDGYPGGSDNYGSLSR_.3	2410.21	16386.9	11930.1	11510.2	13014.2	15381.2	8950.1	9461.15	12853.1
EIF1B;EIF1	Eukaryotic translation initiation factor 1b;Eukaryotic translation initiation factor 1	EIF1B_HUMAN;EIF1_HUMAN	_GDDLLPAGTEDYIHIR_.2	16324.6	17445.1	17830.8	16126.1	16844.1	15488.4	15968.8	13782.1	16936.3
EIF1B;EIF1	Eukaryotic translation initiation factor 1b;Eukaryotic translation initiation factor 1	EIF1B_HUMAN;EIF1_HUMAN	_GDDLLPAGTEDYIHIR_.3	1705.24	1701.77	3453.17	3514.14	1154.85	1993.2	3400.53	2131.19	2065.13
EIF1B;EIF1	Eukaryotic translation initiation factor 1b;Eukaryotic translation initiation factor 1	EIF1B_HUMAN;EIF1_HUMAN	_TLTTVQGIADDYDK_.2	8479.68	9300.15	8782.19	10658.8	10346.7	9851.04	7680.35	8334.5	8999.44
EIF1B;EIF1	Eukaryotic translation initiation factor 1b;Eukaryotic translation initiation factor 1	EIF1B_HUMAN;EIF1_HUMAN	_FAC[Carbamidomethyl (C)]NGTVIEHPEYGEVIQLQGDQR_.3	1939.37	2603.02	3350.03	3734.23	1097.61	2362.34	2456.85	4831.64	2244.04
SNX2	Sorting nexin-2	SNX2_HUMAN	_QQQFENLDQQLR_.2	13565.8	13857.5	10238.3	11407.9	14804.3	13379.6	12635.5	13127.4	13478.8
SNX2	Sorting nexin-2	SNX2_HUMAN	_YWEAFLPEAK_.2	16166.5	15736.3	10911.1	12812.2	11235.6	7674.89	13337.5	10464.6	11978.5
SNX2	Sorting nexin-2	SNX2_HUMAN	_YLESLVQTQQQLIK_.2	11994.3	11002.1	11777.7	11967	12919.9	12000.8	15474.3	8828.64	13165.8
SNX2	Sorting nexin-2	SNX2_HUMAN	_FSDFLGLHSK_.2	8110.43	10961.9	9703.15	8995.08	10688.8	9637.16	7281.13	10898.7	11117.2
SNX2	Sorting nexin-2	SNX2_HUMAN	_SAAMLGNSEDHTALSR_.2	6096.61	6268.73	9134.85	7287.56	6793.05	9113.94	5981.58	7089.41	8074.01
SNX2	Sorting nexin-2	SNX2_HUMAN	_MNESDAWFEEK_.2	5134.68	4384.97	10028.6	7666.47	6475.26	5967.3	6970.76	7382.65	7430.94
SNX2	Sorting nexin-2	SNX2_HUMAN	_AVNTQALSGAGILR_.2	7769.62	1357	9747.17	7127.82	2324.49	5511.61	8188.73	7786.63	5786.1
SNX2	Sorting nexin-2	SNX2_HUMAN	_EDSSSTEFVEK_.2	2769.97	3387.98	2975.81	3115.95	3197.57	2655.51	3026.85	3801.07	2010.78
DPM1	Dolichol-phosphate mannosyltransferase subunit 1	DPM1_HUMAN	_YSVLLPTYNER_.2	46332.6	37330.5	47407.2	44334.4	36136.3	43055.9	43108	43193.2	41983.2
DPM1	Dolichol-phosphate mannosyltransferase subunit 1	DPM1_HUMAN	_FIPEFIR_.2	21717	19966.2	21059.5	24474.1	21757.2	23674.1	20448.6	21456.4	21821.8
DPM1	Dolichol-phosphate mannosyltransferase subunit 1	DPM1_HUMAN	_LGGNEIVSFLK_.2	11168	10938.4	13636.8	11907.1	13916	10346.5	7879.57	12449.4	9761.77
DPM1	Dolichol-phosphate mannosyltransferase subunit 1	DPM1_HUMAN	_GANFLTQILLRPGASDLTGSFR_.3	9111.11	6651.21	6163.05	12672.6	7576.3	9541.13	6258.51	9111.11	9980.83
DPM1	Dolichol-phosphate mannosyltransferase subunit 1	DPM1_HUMAN	_LGLGTAYIHGMK_.3	593.302	1522.85	1194.21	1531.84	1622	859.42	949.991	1106.35	1863.74
USO1	General vesicular transport factor p115	USO1_HUMAN	_IVAFENAFER_.2	67530.5	86957.2	73289.9	74131.1	77184.7	77062.3	69135.1	77746.3	74801.5
USO1	General vesicular transport factor p115	USO1_HUMAN	_NDGVLLLQALTR_.2	57432.8	64304.4	58065.5	66557.1	54250.6	56970.7	62520.3	60419	53840.1
USO1	General vesicular transport factor p115	USO1_HUMAN	_EQDLQLEELR_.2	51560.9	75766.6	55423.7	43911.7	57201	53624.4	50486.9	56075.2	52699.5
USO1	General vesicular transport factor p115	USO1_HUMAN	_LMDLLADSR_.2	52223.4	57101.7	56920.8	53911.6	59918.2	55148.9	56331.2	51844.5	51911
USO1	General vesicular transport factor p115	USO1_HUMAN	_LSALLQETK_.2	34664.6	38130.6	35478.9	30170.7	34663	36305.7	31725.9	34083.4	33249.1
USO1	General vesicular transport factor p115	USO1_HUMAN	_VLVSPTNPPGATSSC[Carbamidomethyl (C)]QK_.2	27106.3	35888.4	24671.3	34030.2	34231.5	24385.7	19854.6	40373.8	33466.7
USO1	General vesicular transport factor p115	USO1_HUMAN	_QSEDLGSQFTEIFIK_.2	28457.4	15687.2	25132.4	27401.1	16516	22902.7	21907.6	21498.6	23733.9
USO1	General vesicular transport factor p115	USO1_HUMAN	_VTNLHLMLQLVR_.3	11737	12981.9	12733.7	11113.6	11705.3	12538.4	13277	10811.3	10640.3
USO1	General vesicular transport factor p115	USO1_HUMAN	_VTNLHLMLQLVR_.2	13555.6	10067.9	11380.2	10676.3	16320.9	7726.16	9699.77	8602.81	6056.8
USO1	General vesicular transport factor p115	USO1_HUMAN	_VASSTLLDDR_.2	25890.1	21374.4	27533.3	22515.6	18578.6	22099.1	21289.5	20197.8	18936.5
USO1	General vesicular transport factor p115	USO1_HUMAN	_MKPWFEVGDENSGWSAQK_.3	10968.9	40176.7	9752.87	17588.4	47958.5	13238.6	10328.4	18478.8	29898.9
USO1	General vesicular transport factor p115	USO1_HUMAN	_SQLNSQSVEITK_.2	16433.2	25989.7	20840.3	20044.8	26593.4	20184.1	19268.4	18631.4	18337.4
USO1	General vesicular transport factor p115	USO1_HUMAN	_LEVGIQAMEHLIHVLQTDR_.3	16141.3	12183.8	17575.6	15161.4	11803.3	13331.5	13144.2	14313.1	8501.52
USO1	General vesicular transport factor p115	USO1_HUMAN	_LEVGIQAMEHLIHVLQTDR_.4	5587.36	3698.15	7462.74	6573.51	7128.73	7327.14	7027.61	6513.46	5107
USO1	General vesicular transport factor p115	USO1_HUMAN	_LREEIEELKR_.3	23241.1	17429.2	20395.8	21764.4	16626.9	20723.3	19867.9	16739.8	20428.3
USO1	General vesicular transport factor p115	USO1_HUMAN	_EQDDLLVLLADQDQK_.2	17655.1	14757.7	17661.6	16031.5	14339.8	19472.3	16322	12239.1	12489.9
USO1	General vesicular transport factor p115	USO1_HUMAN	_DNQHQGSYSEGAQMNGIQPEEIGR_.3	7858.88	15643.4	10435.8	14903.4	13106	14374.2	8954.53	15015.8	15260.1
USO1	General vesicular transport factor p115	USO1_HUMAN	_EQLDSSNSTIAILQTEK_.2	11098.6	14731.7	15499.8	11439.9	11727.8	12240.4	11965.8	13811.2	12250.1
USO1	General vesicular transport factor p115	USO1_HUMAN	_NQELLQSQLTEK_.2	6296.22	12931.9	17501.5	15034.2	12982	16015.9	10917.8	7959.22	8592.81
USO1	General vesicular transport factor p115	USO1_HUMAN	_DSMIENMK_.2	7961.15	11755.2	11837	9706.8	8597.33	9515.3	6741.38	10946.3	7800.97
USO1	General vesicular transport factor p115	USO1_HUMAN	_DSMIENMK_.1	1439.26	2455.37	2758.44	2891.82	2524.7	2193.64	2581.8	1933.85	2143.91
USO1	General vesicular transport factor p115	USO1_HUMAN	_ELEGVITK_.2	10260.4	12488.2	10175	12759.8	9261.54	12595.3	7745.56	8424.62	7352.16
USO1	General vesicular transport factor p115	USO1_HUMAN	_C[Carbamidomethyl (C)]QNEQLQTAVTQQVSQIQQHK_.3	9112.61	12449	8565.03	9710.45	11189.8	7472.62	10722	9471.13	7466.77
USO1	General vesicular transport factor p115	USO1_HUMAN	_SSQTSGTNEQSSAIVSAR_.2	6368.95	13874.2	5206.38	8412.83	10883	6657.81	4971.72	9595.21	9106.75
USO1	General vesicular transport factor p115	USO1_HUMAN	_TLEQHDNIVTHYK_.3	5070.59	6708.97	5514	6785.57	6440.25	5538.57	5800	4970.76	5000.53
USO1	General vesicular transport factor p115	USO1_HUMAN	_TLEQHDNIVTHYK_.2	2140.78	1395.46	3016.7	2992.54	2702.49	3247.26	2649.68	2328.67	2272.87
USO1	General vesicular transport factor p115	USO1_HUMAN	_DSEQVAELKQELATLK_.2	4223.54	5646.29	2057.46	5603.46	2573.92	6536.33	4029.26	3711.55	3897
TOM1	Target of Myb protein 1	TOM1_HUMAN	_VLNLIQSWADAFR_.2	164407	255894	207272	214029	244826	215241	204525	213622	209312
TOM1	Target of Myb protein 1	TOM1_HUMAN	_SSPDLTGVVTIYEDLR_.2	87019.5	127384	105395	18277.5	112547	107450	110596	99785.9	104689
TOM1	Target of Myb protein 1	TOM1_HUMAN	_SELEMVSGNVR_.2	64452.7	84059.9	75573	70418.5	78365	69456	63252.1	67707.9	69684
TOM1	Target of Myb protein 1	TOM1_HUMAN	_YEAPQATDGLAGALDAR_.2	48514.2	40705.3	59476.6	52866.8	35374.3	61016.2	51589	47998.6	44723.1
TOM1	Target of Myb protein 1	TOM1_HUMAN	_LEDEFDMFALTR_.2	10176.2	7564.68	33350	25888.6	13183.9	33861	29944.2	29823.8	19257.7
TOM1	Target of Myb protein 1	TOM1_HUMAN	_NNPPTIVHDK_.2	10490.2	33419	16913.3	19214.2	28565.1	24011.1	23257.1	23581	23419
TOM1	Target of Myb protein 1	TOM1_HUMAN	_GVTSEEFDKFLEER_.2	5711.3	14531.7	13150.3	10895.6	12671	14441.5	11319.9	11587.7	10791.5
TOM1	Target of Myb protein 1	TOM1_HUMAN	_SSPDLTGVVTIYEDLRR_.3	7675.21	13298.2	14660.7	10167.7	15140	14034.8	10733.8	7675.62	10543.2
TOM1	Target of Myb protein 1	TOM1_HUMAN	_GLEFPMTDLDMLSPIHTPQR_.3	9999.46	10580.1	11399.4	12253.7	9369.25	12683.2	12122.6	12229.4	11549.9
TOM1	Target of Myb protein 1	TOM1_HUMAN	_TQEKDDDMLFAL_.2	4171.75	8074.37	4725.44	3387.91	10468.2	8203.09	3328.05	5563.89	6481.9
TOM1	Target of Myb protein 1	TOM1_HUMAN	_NFHEVMLALTVLETC[Carbamidomethyl (C)]VK_.3	411.18	4860.24	5654.7	1038.61	2523.35	5914.71	3732.14	3033.29	2901.88
TOM1	Target of Myb protein 1	TOM1_HUMAN	_AGLQSLEASGR_.2	19688.9	2966.36	20047.8	25391.2	12168.8	19070.6	17059.6	15115.4	17790.7
H2BC12;H2BC5;H2BC4;H2BC18;H2BC9;H2BC15;H2BC14;H2BC13	Histone H2B type 1-K;Histone H2B type 1-D;Histone H2B type 1-C/E/F/G/I;Histone H2B type 2-F;Histone H2B type 1-H;Histone H2B type 1-N;Histone H2B type 1-M;Histone H2B type 1-L	H2B1K_HUMAN;H2B1D_HUMAN;H2B1C_HUMAN;H2B2F_HUMAN;H2B1H_HUMAN;H2B1N_HUMAN;H2B1M_HUMAN;H2B1L_HUMAN	_LLLPGELAK_.2	27984406	9967327	11811587	28007388	11152437	11960943	17290524	18145310	17900524
H2BC12;H2BC5;H2BC4;H2BC18;H2BC9;H2BC15;H2BC14;H2BC13	Histone H2B type 1-K;Histone H2B type 1-D;Histone H2B type 1-C/E/F/G/I;Histone H2B type 2-F;Histone H2B type 1-H;Histone H2B type 1-N;Histone H2B type 1-M;Histone H2B type 1-L	H2B1K_HUMAN;H2B1D_HUMAN;H2B1C_HUMAN;H2B2F_HUMAN;H2B1H_HUMAN;H2B1N_HUMAN;H2B1M_HUMAN;H2B1L_HUMAN	_LLLPGELAK_.1	1.53892e+06	778653	633662	2.01716e+06	882766	581500	880494	1.31082e+06	1.45681e+06
H2BC12;H2BC5;H2BC4;H2BC18;H2BC9;H2BC15;H2BC14;H2BC13	Histone H2B type 1-K;Histone H2B type 1-D;Histone H2B type 1-C/E/F/G/I;Histone H2B type 2-F;Histone H2B type 1-H;Histone H2B type 1-N;Histone H2B type 1-M;Histone H2B type 1-L	H2B1K_HUMAN;H2B1D_HUMAN;H2B1C_HUMAN;H2B2F_HUMAN;H2B1H_HUMAN;H2B1N_HUMAN;H2B1M_HUMAN;H2B1L_HUMAN	_AMGIMNSFVNDIFER_.2	16000942	5451141	6.42393e+06	18837436	6422566	6.16861e+06	9017370	10869082	12622840
H2BC12;H2BC5;H2BC4;H2BC18;H2BC9;H2BC15;H2BC14;H2BC13	Histone H2B type 1-K;Histone H2B type 1-D;Histone H2B type 1-C/E/F/G/I;Histone H2B type 2-F;Histone H2B type 1-H;Histone H2B type 1-N;Histone H2B type 1-M;Histone H2B type 1-L	H2B1K_HUMAN;H2B1D_HUMAN;H2B1C_HUMAN;H2B2F_HUMAN;H2B1H_HUMAN;H2B1N_HUMAN;H2B1M_HUMAN;H2B1L_HUMAN	_AM[Oxidation (M)]GIMNSFVNDIFER_.2	2.98219e+06	959571	964281	2.44424e+06	1.13749e+06	965146	1.51416e+06	1.36922e+06	1.18245e+06
H2BC12;H2BC5;H2BC4;H2BC18;H2BC9;H2BC15;H2BC14;H2BC13	Histone H2B type 1-K;Histone H2B type 1-D;Histone H2B type 1-C/E/F/G/I;Histone H2B type 2-F;Histone H2B type 1-H;Histone H2B type 1-N;Histone H2B type 1-M;Histone H2B type 1-L	H2B1K_HUMAN;H2B1D_HUMAN;H2B1C_HUMAN;H2B2F_HUMAN;H2B1H_HUMAN;H2B1N_HUMAN;H2B1M_HUMAN;H2B1L_HUMAN	_AMGIM[Oxidation (M)]NSFVNDIFER_.2	1.59551e+06	596310	615416	1.24034e+06	2746.8	616106	870657	801484	690306
H2BC12;H2BC5;H2BC4;H2BC18;H2BC9;H2BC15;H2BC14;H2BC13	Histone H2B type 1-K;Histone H2B type 1-D;Histone H2B type 1-C/E/F/G/I;Histone H2B type 2-F;Histone H2B type 1-H;Histone H2B type 1-N;Histone H2B type 1-M;Histone H2B type 1-L	H2B1K_HUMAN;H2B1D_HUMAN;H2B1C_HUMAN;H2B2F_HUMAN;H2B1H_HUMAN;H2B1N_HUMAN;H2B1M_HUMAN;H2B1L_HUMAN	_AM[Oxidation (M)]GIM[Oxidation (M)]NSFVNDIFER_.2	485036	209822	163420	256992	211019	170827	264720	161121	131643
H2BC12;H2BC5;H2BC4;H2BC18;H2BC9;H2BC15;H2BC14;H2BC13	Histone H2B type 1-K;Histone H2B type 1-D;Histone H2B type 1-C/E/F/G/I;Histone H2B type 2-F;Histone H2B type 1-H;Histone H2B type 1-N;Histone H2B type 1-M;Histone H2B type 1-L	H2B1K_HUMAN;H2B1D_HUMAN;H2B1C_HUMAN;H2B2F_HUMAN;H2B1H_HUMAN;H2B1N_HUMAN;H2B1M_HUMAN;H2B1L_HUMAN	_ESYSVYVYK_.2	3.7773e+06	1.5248e+06	1.56466e+06	3.99658e+06	1.60781e+06	1559565	2.23231e+06	2473572	2.70879e+06
H2BC12;H2BC5;H2BC4;H2BC18;H2BC9;H2BC15;H2BC14;H2BC13	Histone H2B type 1-K;Histone H2B type 1-D;Histone H2B type 1-C/E/F/G/I;Histone H2B type 2-F;Histone H2B type 1-H;Histone H2B type 1-N;Histone H2B type 1-M;Histone H2B type 1-L	H2B1K_HUMAN;H2B1D_HUMAN;H2B1C_HUMAN;H2B2F_HUMAN;H2B1H_HUMAN;H2B1N_HUMAN;H2B1M_HUMAN;H2B1L_HUMAN	_EIQTAVR_.2	2874175	905442	1.19159e+06	3244140	1.02607e+06	1.07112e+06	1.48091e+06	1.82731e+06	1.90002e+06
H2BC12;H2BC5;H2BC4;H2BC18;H2BC9;H2BC15;H2BC14;H2BC13	Histone H2B type 1-K;Histone H2B type 1-D;Histone H2B type 1-C/E/F/G/I;Histone H2B type 2-F;Histone H2B type 1-H;Histone H2B type 1-N;Histone H2B type 1-M;Histone H2B type 1-L	H2B1K_HUMAN;H2B1D_HUMAN;H2B1C_HUMAN;H2B2F_HUMAN;H2B1H_HUMAN;H2B1N_HUMAN;H2B1M_HUMAN;H2B1L_HUMAN	_EIQTAVR_.1	181725	56861.9	84965.9	207191	69231.2	95962.9	116038	114897	111736
H2BC12;H2BC5;H2BC4;H2BC18;H2BC9;H2BC15;H2BC14;H2BC13	Histone H2B type 1-K;Histone H2B type 1-D;Histone H2B type 1-C/E/F/G/I;Histone H2B type 2-F;Histone H2B type 1-H;Histone H2B type 1-N;Histone H2B type 1-M;Histone H2B type 1-L	H2B1K_HUMAN;H2B1D_HUMAN;H2B1C_HUMAN;H2B2F_HUMAN;H2B1H_HUMAN;H2B1N_HUMAN;H2B1M_HUMAN;H2B1L_HUMAN	_QVHPDTGISSK_.2	2490808	1.00718e+06	984027	2.83427e+06	1.09022e+06	909154	1.58622e+06	1.53207e+06	1.71041e+06
H2BC12;H2BC5;H2BC4;H2BC18;H2BC9;H2BC15;H2BC14;H2BC13	Histone H2B type 1-K;Histone H2B type 1-D;Histone H2B type 1-C/E/F/G/I;Histone H2B type 2-F;Histone H2B type 1-H;Histone H2B type 1-N;Histone H2B type 1-M;Histone H2B type 1-L	H2B1K_HUMAN;H2B1D_HUMAN;H2B1C_HUMAN;H2B2F_HUMAN;H2B1H_HUMAN;H2B1N_HUMAN;H2B1M_HUMAN;H2B1L_HUMAN	_KESYSVYVYK_.2	2.01008e+06	654405	766631	1.99319e+06	781661	773152	1.1425e+06	1.27797e+06	1.29906e+06
H2BC12;H2BC5;H2BC4;H2BC18;H2BC9;H2BC15;H2BC14;H2BC13	Histone H2B type 1-K;Histone H2B type 1-D;Histone H2B type 1-C/E/F/G/I;Histone H2B type 2-F;Histone H2B type 1-H;Histone H2B type 1-N;Histone H2B type 1-M;Histone H2B type 1-L	H2B1K_HUMAN;H2B1D_HUMAN;H2B1C_HUMAN;H2B2F_HUMAN;H2B1H_HUMAN;H2B1N_HUMAN;H2B1M_HUMAN;H2B1L_HUMAN	_HAVSEGTK_.1	260167	54489.1	87434.5	254907	79027.8	99910.4	134066	126613	138613
H2BC12;H2BC5;H2BC4;H2BC18;H2BC9;H2BC15;H2BC14;H2BC13	Histone H2B type 1-K;Histone H2B type 1-D;Histone H2B type 1-C/E/F/G/I;Histone H2B type 2-F;Histone H2B type 1-H;Histone H2B type 1-N;Histone H2B type 1-M;Histone H2B type 1-L	H2B1K_HUMAN;H2B1D_HUMAN;H2B1C_HUMAN;H2B2F_HUMAN;H2B1H_HUMAN;H2B1N_HUMAN;H2B1M_HUMAN;H2B1L_HUMAN	_HAVSEGTK_.2	182672	71327.1	62024.6	152942	69956.3	48004	85966.4	96845.1	127749
H2BC12;H2BC5;H2BC4;H2BC18;H2BC9;H2BC15;H2BC14;H2BC13	Histone H2B type 1-K;Histone H2B type 1-D;Histone H2B type 1-C/E/F/G/I;Histone H2B type 2-F;Histone H2B type 1-H;Histone H2B type 1-N;Histone H2B type 1-M;Histone H2B type 1-L	H2B1K_HUMAN;H2B1D_HUMAN;H2B1C_HUMAN;H2B2F_HUMAN;H2B1H_HUMAN;H2B1N_HUMAN;H2B1M_HUMAN;H2B1L_HUMAN	_LAHYNKR_.2	306839	51346.4	88343.2	314939	84444.7	107050	181234	186194	151046
H2BC12;H2BC5;H2BC4;H2BC18;H2BC9;H2BC15;H2BC14;H2BC13	Histone H2B type 1-K;Histone H2B type 1-D;Histone H2B type 1-C/E/F/G/I;Histone H2B type 2-F;Histone H2B type 1-H;Histone H2B type 1-N;Histone H2B type 1-M;Histone H2B type 1-L	H2B1K_HUMAN;H2B1D_HUMAN;H2B1C_HUMAN;H2B2F_HUMAN;H2B1H_HUMAN;H2B1N_HUMAN;H2B1M_HUMAN;H2B1L_HUMAN	_LAHYNKR_.1	8044.34	850.454	1717.55	7677.43	1097	2775.9	3696.29	3447.2	3282.31
PFKFB2	6-phosphofructo-2-kinase/fructose-2,6-bisphosphatase 2	F262_HUMAN	_LEPVIMELER_.2	25274.4	28041.1	20459.9	28088.4	32333.2	21042.5	23521.1	25638.7	25161.5
PFKFB2	6-phosphofructo-2-kinase/fructose-2,6-bisphosphatase 2	F262_HUMAN	_YLNWIGVPTK_.2	16239.5	28056.8	13829.4	18794.8	25186.1	12472.2	15735.7	19146.4	19303.1
PFKFB2	6-phosphofructo-2-kinase/fructose-2,6-bisphosphatase 2	F262_HUMAN	_VFNLGVYR_.2	12057.9	41095.2	10649.7	16756.4	14855.2	11468.2	14237.2	16399	11231.8
PFKFB2	6-phosphofructo-2-kinase/fructose-2,6-bisphosphatase 2	F262_HUMAN	_TIQTAESLGVPYEQWK_.2	13652.9	20239.7	11359.9	19182.4	16181.3	11034.4	15198.2	17180.8	15151.7
PFKFB2	6-phosphofructo-2-kinase/fructose-2,6-bisphosphatase 2	F262_HUMAN	_DMILNFAEQNSFK_.2	13536.8	14651.1	10476.3	12570.2	16529.3	10824.6	12897.6	15476.7	13783
PFKFB2	6-phosphofructo-2-kinase/fructose-2,6-bisphosphatase 2	F262_HUMAN	_YPGGESYQDLVQR_.2	15893.5	12654.9	8928.58	18075.5	15593.2	9073.34	14836.7	12236.8	10642.3
PFKFB2	6-phosphofructo-2-kinase/fructose-2,6-bisphosphatase 2	F262_HUMAN	_YPEEFALR_.2	10828	9622.57	4847.24	9279.98	9774.51	5364.49	6119.82	8623.37	9662.54
PFKFB2	6-phosphofructo-2-kinase/fructose-2,6-bisphosphatase 2	F262_HUMAN	_LNVEAVNTHR_.2	3319.06	5821.68	1042.01	5905.1	5256.94	2386.8	2069.07	4497.49	5222.81
PFKFB2	6-phosphofructo-2-kinase/fructose-2,6-bisphosphatase 2	F262_HUMAN	_ENVMEDFLK_.2	2444.34	10320.9	15858.7	14093.4	37183	17810	8662.08	5826.48	7603.33
CCDC22	Coiled-coil domain-containing protein 22	CCD22_HUMAN	_DLGELLQAWGAGAK_.2	5039.33	3428.53	3524.45	5293.49	3222.68	4290.75	4029.4	3881.73	5958.99
DKC1	H/ACA ribonucleoprotein complex subunit DKC1	DKC1_HUMAN	_IMLPGVLR_.2	20681.3	19134.4	19707	22341.8	18151.6	19555.8	19437.3	20140.4	19756
DKC1	H/ACA ribonucleoprotein complex subunit DKC1	DKC1_HUMAN	_LHNAIEGGTQLSR_.2	8421.78	3574.45	6381.46	8443.37	4493.31	7496.96	6328.83	7459.92	6237.26
EIF5B	Eukaryotic translation initiation factor 5B	IF2P_HUMAN	_ILPQYIFNSR_.2	5278.09	12745.8	19002.4	20575.5	17159.5	20097.7	9200.55	15454.9	19157.2
EIF5B	Eukaryotic translation initiation factor 5B	IF2P_HUMAN	_IPGMLIIDTPGHESFSNLR_.3	13544.6	8605.99	16662.1	16665.4	11263.5	15256.1	10249.6	15359.9	10979
EIF5B	Eukaryotic translation initiation factor 5B	IF2P_HUMAN	_DPIVMGVTVEAGQVK_.2	15020.8	11903.5	11079.6	15142.2	8252.82	12736.5	10477.9	12529.3	11843.8
EIF5B	Eukaryotic translation initiation factor 5B	IF2P_HUMAN	_HFEATDILVSK_.2	7708.35	6451.91	10550.6	7286.86	6843.84	10436.1	9619.32	6562.12	6341.24
EIF5B	Eukaryotic translation initiation factor 5B	IF2P_HUMAN	_HIAVFPC[Carbamidomethyl (C)]K_.2	3965.59	9569.69	7243.59	5221.38	7588.24	5963.77	3992.6	6630.98	5238.74
EIF5B	Eukaryotic translation initiation factor 5B	IF2P_HUMAN	_LKEGDTIIVPGVEGPIVTQIR_.3	4706.07	8177.36	5314.38	5009.04	5081.45	5546.86	5284.47	2663.31	4269.51
EIF5B	Eukaryotic translation initiation factor 5B	IF2P_HUMAN	_TLAGLPLLVAYK_.2	3736.51	6018.54	3420.35	5126.11	2646.12	2744.09	5123.97	4040.09	3002.07
EDF1	Endothelial differentiation-related factor 1	EDF1_HUMAN	_INEKPQVIADYESGR_.2	10200.1	11505.8	11993.4	11829.4	10870.3	13070.3	9900.47	10338.2	12410.8
EDF1	Endothelial differentiation-related factor 1	EDF1_HUMAN	_INEKPQVIADYESGR_.3	8154.27	9638.15	9073.76	9710.47	9325.58	9838.77	10887.7	9929.05	9182.11
DNAJA2	DnaJ homolog subfamily A member 2	DNJA2_HUMAN	_FDVQFPENNWINPDK_.2	62360.4	105966	46525.8	51086.4	73159.1	35109.2	40895.9	44400.3	66994.9
DNAJA2	DnaJ homolog subfamily A member 2	DNJA2_HUMAN	_ILEVHVDK_.2	33914	35451	31779.4	28042.9	40192.5	30919.2	32718.9	32722.2	30528.4
DNAJA2	DnaJ homolog subfamily A member 2	DNJA2_HUMAN	_VIEPGC[Carbamidomethyl (C)]VR_.2	22001.5	23251.3	26492.7	23816.1	25639	18907.6	23846.9	24141.1	15511.9
DNAJA2	DnaJ homolog subfamily A member 2	DNJA2_HUMAN	_EISFAYEVLSNPEK_.2	21189	28238.1	19918.9	15688	24068.8	11488.9	19558.3	17474.9	15357.2
DNAJA2	DnaJ homolog subfamily A member 2	DNJA2_HUMAN	_VSLEDLYNGK_.2	17273.1	19140.9	17597.2	15218	17849.1	19088.9	17861.7	17857.2	16754.7
DNAJA2	DnaJ homolog subfamily A member 2	DNJA2_HUMAN	_IGLVEALC[Carbamidomethyl (C)]GFQFTFK_.2	11703.6	13731.4	13994.6	9979.4	12566.2	11515.5	12745.5	10159.2	12846.2
DNAJA2	DnaJ homolog subfamily A member 2	DNJA2_HUMAN	_YGEQGLR_.2	11156.7	9321.28	9661.4	12032.1	7985.43	10919.5	11577.6	10700	10110.1
DNAJA2	DnaJ homolog subfamily A member 2	DNJA2_HUMAN	_NVLC[Carbamidomethyl (C)]SAC[Carbamidomethyl (C)]SGQGGK_.2	6603.98	13221	5900.94	10324.4	10920.2	8312.2	9234.94	9737.98	10378.7
DNAJA2	DnaJ homolog subfamily A member 2	DNJA2_HUMAN	_EISFAYEVLSNPEKR_.3	2275.81	2788.9	2200.09	4779.95	4671.41	3487.57	7381.81	3975.5	4479.15
DNAJA2	DnaJ homolog subfamily A member 2	DNJA2_HUMAN	_EISFAYEVLSNPEKR_.2	2013.77	1305.08	4258.15	4542.57	5295.05	4486.21	4531.7	3052.77	4038.46
SMPD2	Sphingomyelin phosphodiesterase 2	NSMA_HUMAN	_EWTGLHDAYLETR_.3	754.692	2695.38	2071.93	1332.54	3671.34	1817.36	1250.73	642.071	749.323
CTSV	Cathepsin L2	CATL2_HUMAN	_NSWGPEWGSNGYVK_.2	574415	357347	1.61393e+06	1.13551e+06	581735	1.55225e+06	990037	815267	164160
CTSV	Cathepsin L2	CATL2_HUMAN	_SGIYFEPDC[Carbamidomethyl (C)]SSK_.2	7085.1	10358.6	20064.4	7916.79	10691.7	23005	12122	12697.3	15100.3
CTSV	Cathepsin L2	CATL2_HUMAN	_LYGANEEGWR_.2	8325.22	9980.28	23865.3	5546.01	7824.66	17612.2	11976.9	9658.82	15791.3
CTSV	Cathepsin L2	CATL2_HUMAN	_EPLFLDLPK_.2	6238.57	8841.69	21436.6	7402.04	12972.9	19106.9	12063.7	8507.13	9266.97
CTSV	Cathepsin L2	CATL2_HUMAN	_AVATVGPISVAMDAGHSSFQFYK_.3	8921.72	5848.03	12457.9	7688.74	8386.72	18015.9	11046	10913	8100.4
CTSV	Cathepsin L2	CATL2_HUMAN	_DKNNHC[Carbamidomethyl (C)]GIATAASYPNV_.2	4067.3	2466.71	10553.9	3972.5	5405.44	13207.7	5218.42	5448.56	6411.33
CTSV	Cathepsin L2	CATL2_HUMAN	_NLDHGVLVVGYGFEGANSNNSK_.3	4607.81	1078.99	8225.65	2025.89	3792.67	5394.99	5233.46	3664.02	1373.98
CTSV	Cathepsin L2	CATL2_HUMAN	_MIELHNGEYSQGK_.2	1755.57	1806.31	4677.46	1600.7	2295.93	4431.84	3229.95	2045.38	1966
FCGR3B	Low affinity immunoglobulin gamma Fc region receptor III-B	FCG3B_HUMAN	_AVVFLEPQWYSVLEK_.2	59641.5	8212.58	2797.6	72838.6	10434.9	3502.15	7785.02	22040.3	35392.2
KIF21B	Kinesin-like protein KIF21B	KI21B_HUMAN	_IIDIVMQR_.2	31292.3	51692.3	109649	30305.2	60069.4	77226.8	59451.1	58138.3	53614
WDR1	WD repeat-containing protein 1	WDR1_HUMAN	_VFASLPQVER_.2	537818	236651	317826	465971	236011	344174	353877	364321	366125
WDR1	WD repeat-containing protein 1	WDR1_HUMAN	_YAPSGFYIASGDVSGK_.2	464025	320223	297151	434365	326956	303070	338709	375242	360636
WDR1	WD repeat-containing protein 1	WDR1_HUMAN	_AHDGGIYAISWSPDSTHLLSASGDK_.3	280797	216615	191725	277246	207276	191466	205697	219903	223192
WDR1	WD repeat-containing protein 1	WDR1_HUMAN	_AHDGGIYAISWSPDSTHLLSASGDK_.4	49500.5	41477.2	34158.6	50305.5	39582	33861.1	42379.7	39472	39956.9
WDR1	WD repeat-containing protein 1	WDR1_HUMAN	_YTSLMLR_.2	229471	135645	163949	243152	138860	166353	189391	186719	180313
WDR1	WD repeat-containing protein 1	WDR1_HUMAN	_IAVVGEGR_.2	223282	113666	133448	247735	126892	132549	157639	159152	154407
WDR1	WD repeat-containing protein 1	WDR1_HUMAN	_LYSILGTTLKDEGK_.2	120209	82807	78746.9	132802	87021.5	91830.5	90096.4	96796.7	97160.6
WDR1	WD repeat-containing protein 1	WDR1_HUMAN	_LYSILGTTLKDEGK_.3	55530.1	32179	33550.6	55024.8	34692.7	37670.3	42882.1	43435.3	41843.6
WDR1	WD repeat-containing protein 1	WDR1_HUMAN	_DIAWTEDSKR_.2	184899	96628.6	128822	201472	94890.7	118218	140436	138204	140489
WDR1	WD repeat-containing protein 1	WDR1_HUMAN	_VINSVDIK_.2	146142	88911.3	98167.3	155359	98357.8	96649.5	114990	116822	118533
WDR1	WD repeat-containing protein 1	WDR1_HUMAN	_VINSVDIK_.1	26283.9	17424.3	16107.7	26886.6	17411.6	18024.7	19830.9	19623.2	21085.5
WDR1	WD repeat-containing protein 1	WDR1_HUMAN	_NIDNPALADIYTEHAHQVVVAK_.3	137307	75565.5	82049.7	130413	77294.9	82760.3	94315.9	98974.5	96800.6
WDR1	WD repeat-containing protein 1	WDR1_HUMAN	_NIDNPALADIYTEHAHQVVVAK_.4	42892	20593.6	24503.4	41066.3	28895.8	27812.2	30988.3	34757.1	32247.5
WDR1	WD repeat-containing protein 1	WDR1_HUMAN	_YEYQPFAGK_.2	153058	103129	83999.7	150854	103804	96540.9	122492	119288	119894
WDR1	WD repeat-containing protein 1	WDR1_HUMAN	_LYSILGTTLK_.2	120388	79470.9	96315.9	130215	73258.2	90811.3	92114.9	95086.9	102018
WDR1	WD repeat-containing protein 1	WDR1_HUMAN	_IWDTTQK_.2	99834.8	57558.7	66440.7	92333.5	58688.1	54567.6	66835.9	76238.3	71570.9
WDR1	WD repeat-containing protein 1	WDR1_HUMAN	_IWDTTQK_.1	26117.3	13621.2	15794	24026.6	14207	18183.3	18387.3	18193.1	15784.2
WDR1	WD repeat-containing protein 1	WDR1_HUMAN	_FTIGDHSR_.2	97381.3	57646.3	61513.7	96568.1	59953.1	65932	75085.9	73308.6	71749.9
WDR1	WD repeat-containing protein 1	WDR1_HUMAN	_SIQC[Carbamidomethyl (C)]LTVHK_.2	81954.7	57697.9	44673.7	81848.5	57118.9	47701.2	58859.8	68014.9	61141.1
WDR1	WD repeat-containing protein 1	WDR1_HUMAN	_FGAVFLWDSGSSVGEITGHNK_.3	85775.7	45273.4	56613.4	75063.4	52481	57217.4	64651.1	60282.1	60000.9
WDR1	WD repeat-containing protein 1	WDR1_HUMAN	_FATASADGQIYIYDGK_.2	94847.9	35222.7	21372.9	91200.1	27977.9	32058	60903.3	58323.7	69805.3
WDR1	WD repeat-containing protein 1	WDR1_HUMAN	_IKDIAWTEDSKR_.3	49047.2	24207.5	24293.5	47843.8	29665.4	31315.9	34524	33225.6	32568.2
WDR1	WD repeat-containing protein 1	WDR1_HUMAN	_IKDIAWTEDSKR_.2	28505.1	12338	14896	28805.9	14992.5	20933.5	16639.2	18465.8	18111.4
WDR1	WD repeat-containing protein 1	WDR1_HUMAN	_DYSGQGVVK_.2	53601.2	28714.8	36007.7	58186.1	31298.7	29684.6	42061.7	40029.3	38520.2
WDR1	WD repeat-containing protein 1	WDR1_HUMAN	_DYSGQGVVK_.1	13518.9	9953.53	12063.8	17560.8	10097	13853.1	12369.8	13818.3	14288.3
WDR1	WD repeat-containing protein 1	WDR1_HUMAN	_NNPSKPLHVIK_.2	53954	26074.2	30040.7	53576.3	26757.3	34563.8	41040.5	36492.8	35801.4
WDR1	WD repeat-containing protein 1	WDR1_HUMAN	_NNPSKPLHVIK_.3	12321.2	1308.31	4043.92	10957.1	1461.63	4863.35	8682.74	7037.73	5893.65
WDR1	WD repeat-containing protein 1	WDR1_HUMAN	_SVADGYSENNVFYGHHAK_.3	24351	11631.6	18911.3	20933	16624	10476.4	16579.5	16575.7	17273.4
WDR1	WD repeat-containing protein 1	WDR1_HUMAN	_SVADGYSENNVFYGHHAK_.2	12338.9	7173.63	9431.78	12913	8045.76	9526.56	4975.85	9191.47	10382.7
WDR1	WD repeat-containing protein 1	WDR1_HUMAN	_KC[Carbamidomethyl (C)]FSIDNPGYEPEVVAVHPGGDTVAIGGVDGNVR_.4	22944.6	21132	13143.1	26938.9	24721.5	14465.9	17530	18561	22857.9
WDR1	WD repeat-containing protein 1	WDR1_HUMAN	_VC[Carbamidomethyl (C)]ALGGSK_.2	16753.6	2905.3	6080.94	27199.2	3002.26	12585	9582.52	10643.9	651.812
WDR1	WD repeat-containing protein 1	WDR1_HUMAN	_VC[Carbamidomethyl (C)]ALGGSK_.1	10646.7	7748.6	8259.22	14067	8954.53	8527.91	8487.72	9804.34	10216.4
WDR1	WD repeat-containing protein 1	WDR1_HUMAN	_IKDIAWTEDSK_.2	15877.2	25209.2	13699.6	19792.5	25169.1	12973.8	17507.4	19084.6	19636.4
WDR1	WD repeat-containing protein 1	WDR1_HUMAN	_SYIYSGSHDGHINYWDSETGENDSFAGK_.4	20585.2	15147.5	12247.2	20818.1	14138.4	10652.7	16242.7	17339.3	15512.9
WDR1	WD repeat-containing protein 1	WDR1_HUMAN	_GPVTDVAYSHDGAFLAVC[Carbamidomethyl (C)]DASK_.3	16297.6	18683.7	10427.4	16552.1	15982.4	10699.4	14788.1	17197.1	17049.3
WDR1	WD repeat-containing protein 1	WDR1_HUMAN	_SLSGYINYLDR_.2	33189.5	3442.76	3510.9	80745.1	8171.84	12039.8	27708.7	30454.1	33087.1
WDR1	WD repeat-containing protein 1	WDR1_HUMAN	_VVTVFSVADGYSENNVFYGHHAK_.3	23188	75231.1	144306	76572.8	592222	275232	546010	568572	553533
WDR1	WD repeat-containing protein 1	WDR1_HUMAN	_VVTVFSVADGYSENNVFYGHHAK_.4	2372.75	1288.69	3131.45	1267.63	2583.71	2096.02	5629.11	2332.97	308.589
WDR1	WD repeat-containing protein 1	WDR1_HUMAN	_FSPDGNR_.2	2892.32	41276.5	43530.8	19166.3	51752.6	1181.28	20570.4	45067.9	33894.1
ROCK2;ROCK1	Rho-associated protein kinase 2;Rho-associated protein kinase 1	ROCK2_HUMAN;ROCK1_HUMAN	_SDSAFFWEER_.2	10115.4	5529.01	6439.44	11309.2	6156.43	5319.67	7262.97	10149.5	5126.08
ROCK2;ROCK1	Rho-associated protein kinase 2;Rho-associated protein kinase 1	ROCK2_HUMAN;ROCK1_HUMAN	_GAFGEVQLVR_.2	10382.6	3340.52	3758.32	8836.34	6893.41	4634.43	5970.88	4843.06	6450.33
ROCK2;ROCK1	Rho-associated protein kinase 2;Rho-associated protein kinase 1	ROCK2_HUMAN;ROCK1_HUMAN	_LADFGTC[Carbamidomethyl (C)]MK_.2	4868.97	1536.64	1296.85	3550.35	899.773	1313.21	2685.51	2266.13	2264.55
CPNE3	Copine-3	CPNE3_HUMAN	_SPLGEVAIR_.2	403183	495991	296049	424403	454119	313247	376696	397687	381945
CPNE3	Copine-3	CPNE3_HUMAN	_DIVQFVPFR_.2	354653	460081	295274	417214	399001	299911	342176	376836	358063
CPNE3	Copine-3	CPNE3_HUMAN	_LYGPTNFSPIINHVAR_.3	276382	348944	220082	299023	286894	226212	271205	286239	268867
CPNE3	Copine-3	CPNE3_HUMAN	_LYGPTNFSPIINHVAR_.2	68298.9	84701.8	56629.2	84818.9	89640.4	65749.6	62736.9	74508.2	65765
CPNE3	Copine-3	CPNE3_HUMAN	_VVLFEMEAR_.2	361998	403489	267150	362990	346945	274992	327952	324657	321698
CPNE3	Copine-3	CPNE3_HUMAN	_SDPYLEFHK_.2	265335	314680	192567	262934	272951	191874	246543	240482	258649
CPNE3	Copine-3	CPNE3_HUMAN	_NNLNPVWRPFK_.2	180385	231562	150382	222131	205807	173178	190056	187296	181780
CPNE3	Copine-3	CPNE3_HUMAN	_NNLNPVWRPFK_.3	40061.4	54829.7	32893.7	47921.2	49951.3	37131.8	43113.5	45376.1	48246.3
CPNE3	Copine-3	CPNE3_HUMAN	_SSPVEFEC[Carbamidomethyl (C)]INEK_.2	202192	303993	177734	220338	266305	169505	222061	218822	224081
CPNE3	Copine-3	CPNE3_HUMAN	_FGVYDIDNK_.2	223616	294899	173008	221672	252361	176919	204877	215664	212466
CPNE3	Copine-3	CPNE3_HUMAN	_VALNVSC[Carbamidomethyl (C)]ANLLDK_.2	145798	272761	154265	171812	197542	137183	161078	179661	171786
CPNE3	Copine-3	CPNE3_HUMAN	_QTSDGNWLMVHR_.3	142457	114458	91272.8	146833	116431	97310.2	128914	131751	103871
CPNE3	Copine-3	CPNE3_HUMAN	_QTSDGNWLMVHR_.2	43057.5	57783.4	37847.5	49457.9	50271.7	34426.6	42508.6	45262.7	44638.9
CPNE3	Copine-3	CPNE3_HUMAN	_GSITISAEEIKDNR_.2	121441	142020	86957.9	132458	133001	94206.5	114668	117660	120646
CPNE3	Copine-3	CPNE3_HUMAN	_GSITISAEEIKDNR_.3	15062.5	15461.7	11314.5	15293.8	12955.5	8471	13481.7	11981.5	14022.9
CPNE3	Copine-3	CPNE3_HUMAN	_ISLNSLC[Carbamidomethyl (C)]YGDMDK_.2	95556.9	170560	108388	133574	133205	96017.5	113134	123634	125460
CPNE3	Copine-3	CPNE3_HUMAN	_ISLNSLC[Carbamidomethyl (C)]YGDM[Oxidation (M)]DK_.2	2991.43	1722.38	215.477	1626.63	1386.14	106.346	751.974	1058.09	913.664
CPNE3	Copine-3	CPNE3_HUMAN	_VEC[Carbamidomethyl (C)]YDYDNDGSHDLIGTFQTTMTK_.3	90058.2	134319	77403.8	104355	106056	73496	93316.1	100758	100358
CPNE3	Copine-3	CPNE3_HUMAN	_VEC[Carbamidomethyl (C)]YDYDNDGSHDLIGTFQTTM[Oxidation (M)]TK_.3	5203.75	5380.58	2829.19	3817.6	6794.58	4447.53	4159.98	4397.24	4646.16
CPNE3	Copine-3	CPNE3_HUMAN	_GSITISAEEIK_.2	104529	119792	79769.9	97824.5	104606	74204.3	89494.1	94570.1	93473.1
CPNE3	Copine-3	CPNE3_HUMAN	_NNLNPVWR_.2	43600	54919.8	38339.8	43038.6	46705.8	32242.2	43466.8	44310.3	41359.2
CPNE3	Copine-3	CPNE3_HUMAN	_NC[Carbamidomethyl (C)]LNPQFSK_.2	30724.5	68160.1	38780.6	36168.4	43298.7	31322.4	40347.4	38198.2	43610.2
CPNE3	Copine-3	CPNE3_HUMAN	_QAIVNASR_.2	24864.4	34731.3	16740.9	26312.2	28173.5	16172	22371.1	22669.6	20415.8
CPNE3	Copine-3	CPNE3_HUMAN	_NSGVISVK_.1	20813.7	27111.5	16451.2	26256	25217.9	15002.4	16047.7	21382.2	22959.7
CPNE3	Copine-3	CPNE3_HUMAN	_VALNVSC[Carbamidomethyl (C)]ANLLDKDIGSK_.3	14132.4	16944.7	8182.22	21271.9	15259.2	12155.5	14308.8	15159.4	13145.8
CPNE3	Copine-3	CPNE3_HUMAN	_VALNVSC[Carbamidomethyl (C)]ANLLDKDIGSK_.2	6581.69	8857.13	4411.71	9418.37	7428.33	4914.06	6291.51	5670.52	6648.36
CPNE3	Copine-3	CPNE3_HUMAN	_TFIIDYYFEVVQK_.2	4775	5722.92	17147.6	849.992	1716.66	20946.8	16051.8	6243.24	6650.35
CPNE3	Copine-3	CPNE3_HUMAN	_QFQNAPK_.1	7274.93	4832.15	4222.84	7638.93	5687.65	6371.43	7756.98	6489.46	5721.23
HIP1R	Huntingtin-interacting protein 1-related protein	HIP1R_HUMAN	_LPEGPPNFLR_.2	13325.3	13759.9	14440.3	3655.06	13981.6	16137.8	8031.74	14832.1	9165.16
HIP1R	Huntingtin-interacting protein 1-related protein	HIP1R_HUMAN	_LLDEQFAVLR_.2	9890.12	11511.6	12825.4	9462.9	11933.2	11505.2	12387.9	10200.5	9143.24
HIP1R	Huntingtin-interacting protein 1-related protein	HIP1R_HUMAN	_ALELMGQLQDQQALR_.2	6312.03	4627.37	9683.41	8919.68	7342.68	10763.1	9960.93	3324.9	8892.28
HIP1R	Huntingtin-interacting protein 1-related protein	HIP1R_HUMAN	_EIGDLWGHLHDR_.3	4595.26	3633.35	6867.17	4790.52	5484.35	6498.57	4674.8	3508.63	4637.62
HIP1R	Huntingtin-interacting protein 1-related protein	HIP1R_HUMAN	_YGQLVNVYTK_.2	2289.96	4198.51	2972.4	2677.91	3071.09	3279.8	2864.31	3372.08	4147.66
HIP1R	Huntingtin-interacting protein 1-related protein	HIP1R_HUMAN	_EADLLAAQSLVR_.2	10570.8	1960.25	11599.4	6079.86	2208.97	11349.4	8129.38	8039.94	6738.05
OBSL1	Obscurin-like protein 1	OBSL1_HUMAN	_TVAVLSELR_.2	45189.3	54804.9	54840.4	49181.7	53122.2	54313.8	47669.9	51788.2	50444.6
CLUH	Clustered mitochondria protein homolog	CLU_HUMAN	_IGIGELITR_.2	11835	14974.9	13202.8	11908.7	11806.8	13460.2	13056.7	10963.3	12475.6
CLUH	Clustered mitochondria protein homolog	CLU_HUMAN	_HYILDLLR_.2	5042.91	3428.69	6290.33	6010.88	3381.45	6139.42	4167.01	4148.78	3036.7
DNAJC13	DnaJ homolog subfamily C member 13	DJC13_HUMAN	_FLATPPNGNFADAVFR_.2	13496.4	14633.1	8769.75	18088.2	13399.2	10180.7	10507.7	11888.8	16628.7
DNAJC13	DnaJ homolog subfamily C member 13	DJC13_HUMAN	_DSLLASLLDGVR_.2	17028	7819.67	8616.38	17907.8	8025.36	11136.9	12153.7	13185.4	12886.2
DNAJC13	DnaJ homolog subfamily C member 13	DJC13_HUMAN	_LLEGIGLENLDSPAATK_.2	12576.9	8931.53	8952.71	14095	10041.2	9317.16	11817.5	11906	14300.1
DNAJC13	DnaJ homolog subfamily C member 13	DJC13_HUMAN	_YIIGMLER_.2	13209.2	6641.81	10118.4	15216.3	6205.32	8470.27	9835.4	9723.6	4703.07
DNAJC13	DnaJ homolog subfamily C member 13	DJC13_HUMAN	_IFIAQPAWVLR_.2	11751.6	6899.31	7878.61	13021	8316.49	4250.85	6855.14	6276.66	10176.8
DNAJC13	DnaJ homolog subfamily C member 13	DJC13_HUMAN	_YAGYPMLIR_.2	9209.11	6448.86	6183.46	11145.2	4925.19	6628.04	8201.72	10931.5	6744.96
DNAJC13	DnaJ homolog subfamily C member 13	DJC13_HUMAN	_KPVILEVTPGGFDQINPATNR_.3	10040.8	6934.37	8115.89	9041.89	5659.56	5441.35	8879.01	8504.71	7129.37
DNAJC13	DnaJ homolog subfamily C member 13	DJC13_HUMAN	_LGGYLAEEQATPENPTIR_.2	11026.9	4760.17	4675.64	11734.9	3688.49	5364.36	6472.75	6159.72	9087.56
DNAJC13	DnaJ homolog subfamily C member 13	DJC13_HUMAN	_FLPSVFMDAMR_.2	8847.27	1441.35	4020.72	10363	3957.44	3402.55	5204.11	5749.14	5154.88
DNAJC13	DnaJ homolog subfamily C member 13	DJC13_HUMAN	_EMMLEHFK_.2	6125.6	7486.45	4056.1	6106.89	2376.45	5903.55	5024.19	5041.42	3012.19
DNAJC13	DnaJ homolog subfamily C member 13	DJC13_HUMAN	_SNLIWNFK_.2	6169.63	4129.18	3288.52	8512.73	1875.71	4666	3975.89	5203.85	5767.9
DNAJC13	DnaJ homolog subfamily C member 13	DJC13_HUMAN	_WGLLSMPVDEEVESLHLR_.3	6206.11	2477.61	3244.1	7154.65	1847.46	3301.3	4378.43	4513.17	4977.03
DNAJC13	DnaJ homolog subfamily C member 13	DJC13_HUMAN	_EFLIALLEK_.2	6290.8	3008.25	3240.64	6914.56	3043.03	2800.77	3878.02	4026.54	4438.09
DNAJC13	DnaJ homolog subfamily C member 13	DJC13_HUMAN	_MQELALSEGALPR_.2	15169.3	1518.63	7476.45	14919.5	5253.93	6365.04	4939.78	8771.39	6346.18
DNAJC13	DnaJ homolog subfamily C member 13	DJC13_HUMAN	_TYGSEFVYSDHAK_.2	7494.16	7744.31	6359.01	6427.56	2991.07	4132.62	6444.65	6936.23	4633.62
DNAJC13	DnaJ homolog subfamily C member 13	DJC13_HUMAN	_QLVLETLYALTSSTK_.2	5853.03	1765.42	2727.47	3829.46	1885.5	2916.92	2077.69	2265.45	3758.07
DNAJC13	DnaJ homolog subfamily C member 13	DJC13_HUMAN	_YNPGSESEC[Carbamidomethyl (C)]IGHFK_.2	2351.11	2140.94	2942.5	4142.79	2542.17	1942.98	2611.12	1578.79	2376.5
DNAJC13	DnaJ homolog subfamily C member 13	DJC13_HUMAN	_IVDGPDPENIILILK_.2	3762.86	1546.36	1348.26	4627.19	613.506	1958.68	1737.72	3138.99	637.194
DNAJC13	DnaJ homolog subfamily C member 13	DJC13_HUMAN	_IAAHLADFTPR_.3	2097.11	1060.49	3174.78	4128.62	411.103	675.744	1718.11	2301.97	1454.85
DNAJC13	DnaJ homolog subfamily C member 13	DJC13_HUMAN	_SEETNQQEVANSLAK_.2	2561.99	1661.8	651.602	2500.74	878.608	2482.57	386.941	1024.1	1336.33
DNAJB6	DnaJ homolog subfamily B member 6	DNJB6_HUMAN	_VDYYEVLGVQR_.2	22832.4	23756.1	24560.8	24950.7	24170.5	24067.2	25652.2	25005.7	24301.5
DNAJB6	DnaJ homolog subfamily B member 6	DNJB6_HUMAN	_VEVEEDGQLK_.2	16390.1	9088.26	15079.2	12999	6615.82	10430.5	15151.5	11197.7	12038
GGCT	Gamma-glutamylcyclotransferase	GGCT_HUMAN	_SYLMTNYESAPPSPQYK_.2	89799.7	87478.9	83780.6	77874.2	84261.9	76753.2	81996.8	81193.2	81164.5
GGCT	Gamma-glutamylcyclotransferase	GGCT_HUMAN	_ENGLPLEYQEK_.2	63704	66235.3	67607.3	55469.9	68616.8	63670.1	63137.3	61477.7	61516.3
GGCT	Gamma-glutamylcyclotransferase	GGCT_HUMAN	_SNLNSLDEQEGVK_.2	48061.5	47081	47243.4	41128.8	45719.5	39417.6	43368.2	45628.3	44943.2
GGCT	Gamma-glutamylcyclotransferase	GGCT_HUMAN	_VSEEIEDIIK_.2	38488.7	41292.6	46323.7	36424.8	45403.5	41567.4	43193.8	42196.8	40874.9
GGCT	Gamma-glutamylcyclotransferase	GGCT_HUMAN	_NPSAAFFC[Carbamidomethyl (C)]VAR_.2	40741.9	40732.4	36232.9	38945.4	45899	39371.6	48515.5	36647.1	43180.7
GGCT	Gamma-glutamylcyclotransferase	GGCT_HUMAN	_LDFGNSQGK_.2	29220.2	25975.6	26348.9	25651.7	24468.4	24169.2	26115.8	25807.8	26668.4
GGCT	Gamma-glutamylcyclotransferase	GGCT_HUMAN	_TSQTWHGGIATIFQSPGDEVWGVVWK_.3	13267.1	10591.2	19761.3	11300.9	12259.3	20849.7	12392.5	12882.2	9713.2
NDUFS7	NADH dehydrogenase [ubiquinone] iron-sulfur protein 7, mitochondrial	NDUS7_HUMAN	_LDDLVNWAR_.2	25373.1	35493.4	38363.6	25168	36524.6	34427.3	34496.5	30810.1	29948.6
NDUFS7	NADH dehydrogenase [ubiquinone] iron-sulfur protein 7, mitochondrial	NDUS7_HUMAN	_QSDVMIVAGTLTNK_.2	4778.18	4885.38	11349.1	8513.3	11816.1	9830.12	10774	8843.45	9128.68
NDUFS2	NADH dehydrogenase [ubiquinone] iron-sulfur protein 2, mitochondrial	NDUS2_HUMAN	_TYLQALPYFDR_.2	32787.5	46267.2	45434.2	31910.4	41422.5	41650.9	35596.3	41741.2	36757.8
NDUFS2	NADH dehydrogenase [ubiquinone] iron-sulfur protein 2, mitochondrial	NDUS2_HUMAN	_LDELEELLTNNR_.2	35919.3	51941.9	37299.4	35802.1	44947.7	35952.2	33868.5	33938	37912.4
NDUFS2	NADH dehydrogenase [ubiquinone] iron-sulfur protein 2, mitochondrial	NDUS2_HUMAN	_VLFGEITR_.2	20939.1	20580.8	27750.7	19226.6	31380.8	23473.3	24440.3	24556.1	19906.6
NDUFS2	NADH dehydrogenase [ubiquinone] iron-sulfur protein 2, mitochondrial	NDUS2_HUMAN	_MFEFYER_.2	17908.9	22924.6	23124.2	15648.6	21386.9	17784.5	21289.3	17192.3	16306
NDUFS2	NADH dehydrogenase [ubiquinone] iron-sulfur protein 2, mitochondrial	NDUS2_HUMAN	_LVMELSGEMVR_.2	13970.5	15824.2	15973.5	13355	17920.1	15242.8	11594.5	15385.2	12952.8
NDUFS2	NADH dehydrogenase [ubiquinone] iron-sulfur protein 2, mitochondrial	NDUS2_HUMAN	_GEFGVYLVSDGSSR_.2	11371.1	11276.4	15662.5	7904.46	13050.1	12528.7	12288.1	10244.3	10002.3
NDUFS2	NADH dehydrogenase [ubiquinone] iron-sulfur protein 2, mitochondrial	NDUS2_HUMAN	_TSMESLIHHFK_.2	3418.66	2704.51	2644.9	2926.4	1855.4	5823.86	3260.26	1363.13	3223.05
NIPSNAP2	Protein NipSnap homolog 2	NIPS2_HUMAN	_SGPNIYELR_.2	16046.3	13461.2	12325.3	17461.1	13827.7	12056	15314.5	13030.8	16398.9
NIPSNAP2	Protein NipSnap homolog 2	NIPS2_HUMAN	_SYQLRPGTMIEWGNYWAR_.3	4411.81	1870.45	5638.63	9013.55	6414.14	8201.44	5592.61	5761.63	5287.42
PDCD6	Programmed cell death protein 6	PDCD6_HUMAN	_YITDWQNVFR_.2	91433.6	144737	88179	91000	137344	93474.4	97840.2	100119	106516
PDCD6	Programmed cell death protein 6	PDCD6_HUMAN	_AGVNFSEFTGVWK_.2	52638.7	91302.2	53153.7	55133.8	94605.4	55418.1	55034.5	58813.8	69635.8
PDCD6	Programmed cell death protein 6	PDCD6_HUMAN	_SIISMFDR_.2	38099.8	59840.7	40206	36958.2	53875.7	37806.1	41720.7	42880.7	44334.3
PDCD6	Programmed cell death protein 6	PDCD6_HUMAN	_LSDQFHDILIR_.3	27689.9	40766.9	24875.2	27585.5	35644.7	27675.8	29799.1	27900.9	27651.8
PDCD6	Programmed cell death protein 6	PDCD6_HUMAN	_LSDQFHDILIR_.2	7062.85	17386.4	7348.92	9545.53	14117.1	7882.61	7279.68	13237.5	13365.6
PDCD6	Programmed cell death protein 6	PDCD6_HUMAN	_QALSGFGYR_.2	32479.6	43020.5	24872.9	23298.3	36436.3	28605.2	24891.5	27224.9	30418.6
PDCD6	Programmed cell death protein 6	PDCD6_HUMAN	_DNSGMIDKNELK_.2	4967.53	7622.41	5889.36	3773.1	4705.6	3746.57	2694.5	3783.3	4288.73
ALOX12B	Arachidonate 12-lipoxygenase, 12R-type	LX12B_HUMAN	_IMEGIPTVELSGR_.2	43129.7	57519.5	67949.2	40151.4	63582.8	58515.6	52711.1	50846.9	50048.5
ALOX12B	Arachidonate 12-lipoxygenase, 12R-type	LX12B_HUMAN	_GVQDLPGYYYR_.2	34849.7	37760	52678.4	27358.8	42472.9	39564.5	33087.9	35997	33456.8
ALOX12B	Arachidonate 12-lipoxygenase, 12R-type	LX12B_HUMAN	_AVLLNEGGLSAK_.2	17873.4	26829.7	28212	19076.1	26312.7	25026.4	23225.2	25050.5	24351.6
ALOX12B	Arachidonate 12-lipoxygenase, 12R-type	LX12B_HUMAN	_TTADDSLPVLLEHR_.3	12893.5	16778.1	11367	11715.8	17464.1	17660.4	17156.3	15522.5	14015.9
ALOX12B	Arachidonate 12-lipoxygenase, 12R-type	LX12B_HUMAN	_TTADDSLPVLLEHR_.2	7527.38	6459.34	8274.32	5666.58	9980.19	10409.2	9134.23	5662.93	6780.79
ALOX12B	Arachidonate 12-lipoxygenase, 12R-type	LX12B_HUMAN	_FLNLNLR_.2	17281.2	19753.3	26702.4	14981.5	25448.5	21393.5	16148.1	18601.7	19832.3
ALOX12B	Arachidonate 12-lipoxygenase, 12R-type	LX12B_HUMAN	_GLTTLETFMDTLPDVK_.2	18135.5	20536.7	21841.9	13988	13027.9	21236.9	19118.8	19284.2	20189.3
ALOX12B	Arachidonate 12-lipoxygenase, 12R-type	LX12B_HUMAN	_DDSLAVWNALEK_.2	11364	18812.4	17863.9	9760.55	24558.7	15697.7	14006.1	13776.2	15445.7
ALOX12B	Arachidonate 12-lipoxygenase, 12R-type	LX12B_HUMAN	_GNIYLADYR_.2	12919.2	8931.75	14726.2	10933.2	11164	11499.3	14297.7	12803.8	10418.4
ALOX12B	Arachidonate 12-lipoxygenase, 12R-type	LX12B_HUMAN	_DSISLTIVGTQGESHK_.2	14342	6561.26	17089.1	10280.7	13941.7	7865.36	11858.6	13696.3	11390.9
ALOX12B	Arachidonate 12-lipoxygenase, 12R-type	LX12B_HUMAN	_YTVQINSIGR_.2	11104.4	11910.4	11436.1	7288.31	15905.3	12466.8	13134.1	11082.6	10917.8
ALOX12B	Arachidonate 12-lipoxygenase, 12R-type	LX12B_HUMAN	_VFLPGLPSYVHIPSYRPPVR_.4	6033.57	13372.5	15314.2	9339.33	16273.1	9856.8	12741.3	10765.8	9456.39
ALOX12B	Arachidonate 12-lipoxygenase, 12R-type	LX12B_HUMAN	_VATGTDLLSGTR_.2	7466.97	7035.25	10145	6380.26	12579.3	10237.8	7710.92	7769.8	10127.8
ALOX12B	Arachidonate 12-lipoxygenase, 12R-type	LX12B_HUMAN	_IYHFPAYQWMDGYETLALR_.3	6196.68	4471.41	8695.58	7064.87	4881.32	12854.5	8055.62	8341.68	6905.02
ALOX12B	Arachidonate 12-lipoxygenase, 12R-type	LX12B_HUMAN	_NPNRPEWNGYIPGFPILINFK_.3	2132.62	4086.64	10259.8	5375.12	3280.31	7908.18	8193.76	6175.07	6588.9
ALOX12B	Arachidonate 12-lipoxygenase, 12R-type	LX12B_HUMAN	_RPLGHFPDIHFVEEAPR_.4	10851.3	1854.66	19818.6	9476	1359.76	15458.7	12355.7	10017.3	358.824
TBCA	Tubulin-specific chaperone A	TBCA_HUMAN	_RLEAAYLDLQR_.2	18539.1	14637.5	19073.3	14785.5	15595.6	17759.1	15476.9	15810.6	16088.2
TBCA	Tubulin-specific chaperone A	TBCA_HUMAN	_RLEAAYLDLQR_.3	3666.73	3484.31	6609.9	3417.3	2794.33	4058.54	3433.33	3101.02	3395
TBCA	Tubulin-specific chaperone A	TBCA_HUMAN	_LEAAYLDLQR_.2	15446.9	12033.9	16419.4	11529.8	13998	13822.9	11833.4	17791.2	12785.5
TBCA	Tubulin-specific chaperone A	TBCA_HUMAN	_DLEEAEEYKEAR_.2	824.293	610.505	2275.28	508.466	363.036	2045.2	2436.21	1417.39	1523.88
ATP6V1G1	V-type proton ATPase subunit G 1	VATG1_HUMAN	_EEAQAEIEQYR_.2	31080.9	31734.7	32858.6	30486.8	27240.1	28391.2	30943.3	29621.8	28939.6
ATP6V1G1	V-type proton ATPase subunit G 1	VATG1_HUMAN	_MTILQTYFR_.2	10333.8	14175.3	9961.34	4738.9	13968.5	5752.59	13851.9	7791.04	19828.6
VPS4B	Vacuolar protein sorting-associated protein 4B	VPS4B_HUMAN	_GILLFGPPGTGK_.2	259240	290873	244821	255690	288248	250099	261215	257507	254483
VPS4B	Vacuolar protein sorting-associated protein 4B	VPS4B_HUMAN	_EAVILPIK_.2	141850	194352	155907	139483	181772	154001	154169	158136	156403
VPS4B	Vacuolar protein sorting-associated protein 4B	VPS4B_HUMAN	_EAVILPIK_.1	22600.1	32681.5	25549.7	23603.3	32939.5	27054.9	24438.6	25084	26778.9
VPS4B	Vacuolar protein sorting-associated protein 4B	VPS4B_HUMAN	_LLEPVVSMSDMLR_.2	207320	109717	217927	247203	125564	218996	178842	183016	184499
VPS4B	Vacuolar protein sorting-associated protein 4B	VPS4B_HUMAN	_ENKPSIIFIDEIDSLC[Carbamidomethyl (C)]GSR_.3	158639	143585	168238	147893	142671	160363	148612	149297	148652
VPS4B	Vacuolar protein sorting-associated protein 4B	VPS4B_HUMAN	_WSDVAGLEGAK_.2	126803	178104	139609	140191	169864	148707	143976	143704	142765
VPS4B	Vacuolar protein sorting-associated protein 4B	VPS4B_HUMAN	_FPHLFTGK_.2	85244.8	108700	103545	88819.4	122336	99016.4	77669.6	97744.8	98492.8
VPS4B	Vacuolar protein sorting-associated protein 4B	VPS4B_HUMAN	_NLFQLAR_.2	80790.8	92194.1	80170.5	81505.7	92699.6	89502.8	81492.5	84125.3	84782.9
VPS4B	Vacuolar protein sorting-associated protein 4B	VPS4B_HUMAN	_IYIPLPEPHAR_.3	77706.5	72248	74627.6	83432.2	75199.8	81928.7	78332.5	78426.6	76851.4
VPS4B	Vacuolar protein sorting-associated protein 4B	VPS4B_HUMAN	_LHLGTTQNSLTEADFR_.3	58678.8	45677.5	52453	61639.6	50000.9	59036.1	56719.3	57595.4	61656.4
VPS4B	Vacuolar protein sorting-associated protein 4B	VPS4B_HUMAN	_LHLGTTQNSLTEADFR_.2	21462.4	15808.7	20189.2	24740.3	15387.6	22317.1	18624.5	18726.7	19975.5
VPS4B	Vacuolar protein sorting-associated protein 4B	VPS4B_HUMAN	_DALMQPVR_.2	52295.1	49245.9	49211	50235.7	42985.7	50551.4	48154.4	50710.3	50143.6
VPS4B	Vacuolar protein sorting-associated protein 4B	VPS4B_HUMAN	_DALMQPVR_.1	3473.89	3656	5708.09	5226.24	3489.81	5860.37	4851.81	5395.9	3478.28
VPS4B	Vacuolar protein sorting-associated protein 4B	VPS4B_HUMAN	_LQNQLQGAIVIERPNVK_.3	47960.1	39073.8	49878.8	54064.4	36380.3	49778.3	43594.7	50938.1	41603.3
VPS4B	Vacuolar protein sorting-associated protein 4B	VPS4B_HUMAN	_LQNQLQGAIVIERPNVK_.2	3608.33	1402.3	3218.15	4071.88	3061.18	4517.52	3536.32	4612.15	2406.58
VPS4B	Vacuolar protein sorting-associated protein 4B	VPS4B_HUMAN	_TDGYSGADISIIVR_.2	43486	44921.1	47971.9	39040.1	50459	48907.6	44064.3	44242.7	34724.5
VPS4B	Vacuolar protein sorting-associated protein 4B	VPS4B_HUMAN	_WLGESEK_.2	41384	35793.1	39301.7	33807.1	37426.7	34865.6	40354.8	37231.3	34056.1
VPS4B	Vacuolar protein sorting-associated protein 4B	VPS4B_HUMAN	_WLGESEK_.1	5783.22	5305.48	6399.33	5878.63	7368.73	8681.72	5737.68	6400.12	5736.72
VPS4B	Vacuolar protein sorting-associated protein 4B	VPS4B_HUMAN	_[Acetyl (Protein N-term)]SSTSPNLQK_.1	26660.2	34873.4	29937.4	28942.9	34061.5	33192.6	30895.2	28805.3	28534.5
VPS4B	Vacuolar protein sorting-associated protein 4B	VPS4B_HUMAN	_KTDGYSGADISIIVR_.2	9047.02	3853.65	9244.71	11891.4	3866.75	5734.59	9761.78	10655.3	7080.63
VPS4B	Vacuolar protein sorting-associated protein 4B	VPS4B_HUMAN	_KLQNQLQGAIVIERPNVK_.3	7218.35	4837.1	6784.45	8058.72	6300.15	7718.69	9283.93	5659.9	6350.87
VPS4B	Vacuolar protein sorting-associated protein 4B	VPS4B_HUMAN	_EAVILPIKFPHLFTGK_.3	2819.96	813.353	495.636	2950.66	1287.85	4592.37	2485.85	2607.58	2473.12
MPDU1	Mannose-P-dolichol utilization defect 1 protein	MPU1_HUMAN	_LLVPILLPEK_.2	32306.9	25264.4	21106.2	36643.4	26879.4	20939.5	27918.9	28445	28003.2
MPDU1	Mannose-P-dolichol utilization defect 1 protein	MPU1_HUMAN	_GLGLGIVAGSLLVK_.2	13662.6	11699.9	8540.11	13951.7	9165.82	8402.81	11673.8	11610.7	11908.3
ENTPD5	Ectonucleoside triphosphate diphosphohydrolase 5	ENTP5_HUMAN	_MPGQLPILEGEVFDSVKPGLSAFVDQPK_.3	4216.54	33364.5	8190.02	105572	68467.8	10276.7	9324.17	8427.68	73306.6
ENTPD5	Ectonucleoside triphosphate diphosphohydrolase 5	ENTP5_HUMAN	_ALLFEVK_.2	2387.92	4441.18	4459.19	4118.39	4795.55	5230.19	4180.39	3693.77	3837.69
ENTPD5	Ectonucleoside triphosphate diphosphohydrolase 5	ENTP5_HUMAN	_WLEAEWIFGGVK_.2	1886.86	1544.42	5142.25	2073.42	1993.73	5019.79	5475.21	3644.23	1571.66
MACROH2A1	Core histone macro-H2A.1	H2AY_HUMAN	_SIAFPSIGSGR_.2	491268	277626	372637	486810	298707	366833	387042	395878	403262
MACROH2A1	Core histone macro-H2A.1	H2AY_HUMAN	_GVTIASGGVLPNIHPELLAK_.3	212323	165084	170880	277211	180062	183205	183086	207196	211882
MACROH2A1	Core histone macro-H2A.1	H2AY_HUMAN	_GVTIASGGVLPNIHPELLAK_.2	149385	102294	104260	170911	104104	105227	110901	122201	122028
MACROH2A1	Core histone macro-H2A.1	H2AY_HUMAN	_EFVEAVLELR_.2	339064	187561	258616	282546	202346	238981	255514	237623	232065
MACROH2A1	Core histone macro-H2A.1	H2AY_HUMAN	_NGPLEVAGAAVSAGHGLPAK_.2	160667	132752	155755	162306	134286	157135	143399	148286	151590
MACROH2A1	Core histone macro-H2A.1	H2AY_HUMAN	_NGPLEVAGAAVSAGHGLPAK_.3	73788	46089.1	58417.7	67366.7	48746.4	57660.3	62978.7	53158.9	53390.7
MACROH2A1	Core histone macro-H2A.1	H2AY_HUMAN	_SLFLGQK_.2	147271	118893	119500	150755	111851	112651	117605	139204	136651
MACROH2A1	Core histone macro-H2A.1	H2AY_HUMAN	_SLFLGQK_.1	19819.6	11056.8	14449.9	24462	9684.39	15294	17502.7	16743.8	12255.5
MACROH2A1	Core histone macro-H2A.1	H2AY_HUMAN	_GKLEAIITPPPAK_.2	127270	61517.8	73164	108493	79999.9	80990.4	89405.8	94502	94662.6
MACROH2A1	Core histone macro-H2A.1	H2AY_HUMAN	_GKLEAIITPPPAK_.3	12240.8	8120.39	5508.91	15380.6	4240.64	2806.33	7739.92	7102.37	8062.53
MACROH2A1	Core histone macro-H2A.1	H2AY_HUMAN	_QTAAQLILK_.2	49547.4	44997	36925.4	56571.6	44982.7	37206.6	42445.5	44502.3	40757
MACROH2A1	Core histone macro-H2A.1	H2AY_HUMAN	_QTAAQLILK_.1	4591.97	3844.66	3317.79	5462.32	3493.49	4147.54	3665.41	4620.46	3674.31
MACROH2A1	Core histone macro-H2A.1	H2AY_HUMAN	_AISSYFVSTMSSSIK_.2	59827.2	22758.2	51170.2	55145.2	52608.4	45111.5	54727.6	48929.9	42165.1
MACROH2A1	Core histone macro-H2A.1	H2AY_HUMAN	_FVIHC[Carbamidomethyl (C)]NSPVWGADK_.2	17508.4	16111.7	19288.3	17854.4	13666.9	15509.8	18123.8	14653	15165.5
MACROH2A1	Core histone macro-H2A.1	H2AY_HUMAN	_FVIHC[Carbamidomethyl (C)]NSPVWGADK_.3	9468.87	9711.17	10686.9	11968.4	8416.54	9087.94	11168.6	10302	7256.26
MACROH2A1	Core histone macro-H2A.1	H2AY_HUMAN	_LEAIITPPPAK_.2	29180.9	18110.7	18512.6	33362.9	19048.1	16730.2	12179.8	21655.6	24247.2
MACROH2A1	Core histone macro-H2A.1	H2AY_HUMAN	_NC[Carbamidomethyl (C)]LALADDK_.2	3855.8	10036.9	4714.25	5703.72	5871.4	3166.79	5729.59	3189.56	7851.22
MACROH2A1	Core histone macro-H2A.1	H2AY_HUMAN	_FVIHC[Carbamidomethyl (C)]NSPVWGADKC[Carbamidomethyl (C)]EELLEK_.3	13839.2	18912.5	17263.5	22517.1	17402.6	17338	15332.6	16283.1	16528.7
MACROH2A1	Core histone macro-H2A.1	H2AY_HUMAN	_FVIHC[Carbamidomethyl (C)]NSPVWGADKC[Carbamidomethyl (C)]EELLEK_.4	10266	1656.24	8616.84	7974.15	5721.18	6080.08	7312.06	9428.53	11941.2
SH3BGRL	SH3 domain-binding glutamic acid-rich-like protein	SH3L1_HUMAN	_GDYDAFFEAR_.2	113643	55775.4	63237.8	123508	60380.2	66988.9	86165.9	87629.3	88143.3
SH3BGRL	SH3 domain-binding glutamic acid-rich-like protein	SH3L1_HUMAN	_ENNAVYAFLGLTAPPGSK_.2	109681	58409.5	58874.8	122434	66168.5	57442.8	70830.5	82713.5	74532.7
SH3BGRL	SH3 domain-binding glutamic acid-rich-like protein	SH3L1_HUMAN	_QQDVLGFLEANK_.2	51689.9	29450.6	32806.9	58383.5	29003.8	31114.2	41379	39659.2	41260
SH3BGRL	SH3 domain-binding glutamic acid-rich-like protein	SH3L1_HUMAN	_VYIASSSGSTAIK_.2	49484.5	22455.9	28558.2	60512.7	27737.9	31986.1	38579.1	39589.4	28507.6
SH3BGRL	SH3 domain-binding glutamic acid-rich-like protein	SH3L1_HUMAN	_DIAANEENRK_.2	3852.62	2787.6	3900.01	5946.21	3373.58	2448.86	3707.9	3411.15	4916.79
FLNB	Filamin-B	FLNB_HUMAN	_VSYFPTVPGVYIVSTK_.2	100238	150055	117027	103596	129504	123480	108660	112924	117328
FLNB	Filamin-B	FLNB_HUMAN	_VLFASQEIPASPFR_.2	98050.1	135026	113080	98710.8	117818	119967	101805	113370	113872
FLNB	Filamin-B	FLNB_HUMAN	_DLDIIDNYDYSHTVK_.2	89992.4	136057	117930	86583.1	123380	113422	109001	106138	102805
FLNB	Filamin-B	FLNB_HUMAN	_LLGWIQNK_.2	125949	60956.1	87340	127861	63203.5	89222.4	93527.4	97240.6	96228
FLNB	Filamin-B	FLNB_HUMAN	_LLGWIQNK_.1	9427.63	3419.36	8012.6	11705	5123.97	8381.54	7277.14	6733.92	8420.89
FLNB	Filamin-B	FLNB_HUMAN	_SPFTVGVAAPLDLSK_.2	65778.6	107201	85818.9	57293	93042.7	86714.5	84160.7	80598.4	72602.1
FLNB	Filamin-B	FLNB_HUMAN	_LIALLEVLSQK_.2	88498.9	81341.6	72510.6	82942.5	75876.4	72979.9	74795.9	74866.2	80697.6
FLNB	Filamin-B	FLNB_HUMAN	_YGGELVPHFPAR_.2	31825.8	54516.5	40820	32318.9	51002	49773.1	29949.4	43238.3	41257.7
FLNB	Filamin-B	FLNB_HUMAN	_YGGELVPHFPAR_.3	32109.8	36719.1	34108.4	30057.2	34616.7	38516.1	35744.9	31469.9	34485.6
FLNB	Filamin-B	FLNB_HUMAN	_AGLAPLEVR_.2	67921.1	83599.3	71742.5	51609.1	76968.4	87483.8	73577.5	54072.2	76568.3
FLNB	Filamin-B	FLNB_HUMAN	_LDVTILSPSR_.2	64736.7	69620.4	79124.8	59855.6	64055.9	90976.2	70556	66047.2	64993.1
FLNB	Filamin-B	FLNB_HUMAN	_IAGPGLGSGVR_.2	56853.6	80633.6	72478.7	53337.5	78026.7	74549.5	67225	65191.9	69812.1
FLNB	Filamin-B	FLNB_HUMAN	_VMYTPMAPGNYLISVK_.2	47213.7	66449.9	63326	58372.1	62698.1	67722.5	56786	59285.7	57966.4
FLNB	Filamin-B	FLNB_HUMAN	_AGPGTLSVTIEGPSK_.2	51863.9	71252.4	62783.5	53226.6	62430.8	63357.8	55955.4	56014.4	55967.7
FLNB	Filamin-B	FLNB_HUMAN	_DAGEGLLAVQITDQEGKPK_.2	49454.6	69428.8	58573.6	39417.8	61549.8	59932.4	55395.9	50442.1	57454.6
FLNB	Filamin-B	FLNB_HUMAN	_GAGIGGLGITVEGPSESK_.2	55894.7	43786.4	69687.5	48884.3	42886.7	69059.8	54541.2	54211.8	50014.7
FLNB	Filamin-B	FLNB_HUMAN	_FNDEHIPESPYLVPVIAPSDDAR_.3	59156.8	42117.4	58471.3	58105.2	37272.9	60742.9	54776.4	55335	53403.4
FLNB	Filamin-B	FLNB_HUMAN	_IGNLQTDLSDGLR_.2	44464.9	57306.8	59462.6	41232.9	51997	57081.9	47179.8	51278.6	50982
FLNB	Filamin-B	FLNB_HUMAN	_GAGTGGLGLTVEGPC[Carbamidomethyl (C)]EAK_.2	35180	65959.7	49301.1	34445.2	55039.3	50815.3	42400.7	46657.2	46040.9
FLNB	Filamin-B	FLNB_HUMAN	_AWGPGLHGGIVGR_.3	28944.8	38302.6	33651	38534.6	35968.4	42540.9	44529.6	35592.1	39186.3
FLNB	Filamin-B	FLNB_HUMAN	_AWGPGLHGGIVGR_.2	5465.87	12366.5	11705	7268.44	14122.5	15439.8	7952.62	2939.76	9332.48
FLNB	Filamin-B	FLNB_HUMAN	_DLAEDAPWK_.2	51937.9	45378.6	44287.6	53924.6	41286.5	38785.2	47950.4	47179	44996
FLNB	Filamin-B	FLNB_HUMAN	_ADIEMPFDPSK_.2	41608.6	56489.1	43594.4	43612.9	45803.9	43774.4	46167.5	45846.7	41934.8
FLNB	Filamin-B	FLNB_HUMAN	_IFFAGDTIPK_.2	37609.8	55649.8	44370.4	36879.1	48064.3	49591.5	44953.8	44979.9	43948.5
FLNB	Filamin-B	FLNB_HUMAN	_APLNVQFNSPLPGDAVK_.2	40698.4	60571.4	7553.39	44812.2	58612.5	33889.2	44924.5	36638.3	38976
FLNB	Filamin-B	FLNB_HUMAN	_VFGPGVER_.2	34158.5	48232	38878	36618.4	41800.1	39166.3	38561.8	37212.7	37458.9
FLNB	Filamin-B	FLNB_HUMAN	_GLHVVEVTYDDVPIPNSPFK_.3	36597.2	46083.6	38429.5	24340.1	39867.1	43940	36453.4	37865.7	36046
FLNB	Filamin-B	FLNB_HUMAN	_IPEINSSDMSAHVTSPSGR_.3	24484.4	38967.4	37446.6	30799	39145.9	35089	32218	30934.9	30620.3
FLNB	Filamin-B	FLNB_HUMAN	_IPEINSSDMSAHVTSPSGR_.2	1939.44	4633.5	5139.63	3280.66	3590.97	6711.41	2366.65	3206.99	4873.16
FLNB	Filamin-B	FLNB_HUMAN	_SPFEVQVGPEAGMQK_.2	28612.3	44850.5	40697.3	30157.4	38124.3	38720.7	34379.8	36901.7	40070.8
FLNB	Filamin-B	FLNB_HUMAN	_PGTYVIYVR_.2	30692.4	41687.9	38801.5	33576.5	45039.1	33571	34350.8	35926	38121.5
FLNB	Filamin-B	FLNB_HUMAN	_SPFVVQVGEAC[Carbamidomethyl (C)]NPNAC[Carbamidomethyl (C)]R_.2	29780.8	42900.2	40495.3	31482.1	38512.2	38395.4	35285.1	35390.6	35496.4
FLNB	Filamin-B	FLNB_HUMAN	_VNQPASFAIR_.2	29740	41650.2	32725.4	26201.9	46776.4	42566.4	35421.7	31886.3	38291.9
FLNB	Filamin-B	FLNB_HUMAN	_SPFEVSVDK_.2	27811.4	42009.9	34982.5	27402.3	33757.8	32864.3	33467.1	30794.8	35411.9
FLNB	Filamin-B	FLNB_HUMAN	_RLPNNHIGISFIPR_.3	37950.7	1376.51	39962.5	34810.7	40397.8	47473.2	34663.5	32816.2	24278.9
FLNB	Filamin-B	FLNB_HUMAN	_TFEMSDFIVDTR_.2	27729.4	35754.3	36696.8	25050.3	31125	38115.4	30159.2	30893.6	30427.5
FLNB	Filamin-B	FLNB_HUMAN	_VTEAEIVPMGK_.2	30584.4	40391.4	31362.9	30821.9	41112	17213.2	30545.1	33036.3	27945.2
FLNB	Filamin-B	FLNB_HUMAN	_GQHVTGSPFQFTVGPLGEGGAHK_.3	17039.9	26326.5	21267.4	16656.8	24365.8	26688.6	21905.2	19614.2	18811.9
FLNB	Filamin-B	FLNB_HUMAN	_GQHVTGSPFQFTVGPLGEGGAHK_.4	6410.35	9191.68	10515.7	7952.63	10649.7	8506.92	7993.92	8146.89	7655.4
FLNB	Filamin-B	FLNB_HUMAN	_SGC[Carbamidomethyl (C)]IVNNLAEFTVDPK_.2	16620.7	44094.6	32533.9	18820.2	37718.6	32184	29042	28594.8	26703.5
FLNB	Filamin-B	FLNB_HUMAN	_FVPQEMGVHTVSVK_.2	15734.1	36989.7	23834.3	22757.3	35338.5	30309.4	23646.1	24938.5	23057.9
FLNB	Filamin-B	FLNB_HUMAN	_FVPQEMGVHTVSVK_.3	1045	5444.68	1463.03	1841.38	2038.45	1066.92	1692.53	2238.2	1559.36
FLNB	Filamin-B	FLNB_HUMAN	_QKDFLDGVYAFEYYPSTPGR_.3	25448.2	32820.9	29656.3	21221.2	28138.1	31308.1	26630.6	25445.6	27931.7
FLNB	Filamin-B	FLNB_HUMAN	_HTIAVVWGGVNIPHSPYR_.3	18638	33887.6	26536.7	29392.8	33421.1	35414.5	30060.2	19517.9	19410.5
FLNB	Filamin-B	FLNB_HUMAN	_DGTYAVTYIPDK_.2	20499	32797.1	32863.6	21429.8	27848.2	28368.5	26996.6	24961.4	28360.7
FLNB	Filamin-B	FLNB_HUMAN	_VDIQTEDLEDGTC[Carbamidomethyl (C)]K_.2	20014.7	33930.3	31046.5	22562.2	28628.5	26312.9	25828.2	25162.9	25171
FLNB	Filamin-B	FLNB_HUMAN	_TGEEVGFVVDAK_.2	22307.4	31335.6	29124.7	21211.2	27808.5	26015.6	27612.7	28552.1	24522.6
FLNB	Filamin-B	FLNB_HUMAN	_DAGYGGISLAVEGPSK_.2	25051.7	34222.3	26730.1	20149.3	27239.6	26523.3	27677	23459	25450.3
FLNB	Filamin-B	FLNB_HUMAN	_VFGPGIEGK_.2	20432.2	29920	27503.7	21673.3	29041.3	28166	26205.2	25145.1	26450.1
FLNB	Filamin-B	FLNB_HUMAN	_VLQSFTVDSSK_.2	20488.5	30277.3	21506	19981.7	31556.3	28389.1	25020.4	26160.8	23510.5
FLNB	Filamin-B	FLNB_HUMAN	_VVPC[Carbamidomethyl (C)]LVTPVTGR_.2	17408.1	38841.4	26056.7	18091.2	31841.1	27483.5	13898.1	24134.2	25522.3
FLNB	Filamin-B	FLNB_HUMAN	_APSVATVGSIC[Carbamidomethyl (C)]DLNLK_.2	17203.6	18964.6	34462.3	21324.1	19032.8	26330.6	24451.6	25266.2	26431.1
FLNB	Filamin-B	FLNB_HUMAN	_VTVLFAGQHISK_.2	12533.3	29062.1	16729.4	7465.11	21022.1	16382	19603.7	13224.7	15497.6
FLNB	Filamin-B	FLNB_HUMAN	_VTVLFAGQHISK_.3	5697.47	8453.67	8589.81	6780.66	6284.09	7851.48	5536.92	5564.5	5862.13
FLNB	Filamin-B	FLNB_HUMAN	_YADEEIPR_.2	21413.1	25308.1	23239.7	17816.4	28208.8	22003.8	23891	24236	21146.5
FLNB	Filamin-B	FLNB_HUMAN	_VLPTYDASK_.2	19138.1	26905.3	25906.4	16297.5	27715.6	22257.1	19186.4	21239.7	25289.4
FLNB	Filamin-B	FLNB_HUMAN	_YAPTEVGLHEMHIK_.2	10059.8	14313.4	13213.3	15773	13531	14646.2	11557.8	11995.9	11839.1
FLNB	Filamin-B	FLNB_HUMAN	_YAPTEVGLHEMHIK_.3	4514.73	13291.7	10130.9	5842.22	11946.4	8416.12	1493.67	11288.3	12844.5
FLNB	Filamin-B	FLNB_HUMAN	_TYSVEYLPK_.2	12678.3	28455.7	28941.3	13462.5	23946.2	20224.2	22704.4	22657.9	19419.6
FLNB	Filamin-B	FLNB_HUMAN	_LPNNHIGISFIPR_.3	17540.1	23361.1	20733.4	19632	20397.9	23152.8	19916.3	20287.8	19126.5
FLNB	Filamin-B	FLNB_HUMAN	_MDGTYAC[Carbamidomethyl (C)]SYTPVK_.2	17398.7	22527.1	23541	17047.7	21081.6	19722.5	20656.6	17308.1	18605.7
FLNB	Filamin-B	FLNB_HUMAN	_EAGAGGLSIAVEGPSK_.2	15892.1	10428.5	27076.2	21698.6	15987.3	21903.5	19497.4	23075.9	18421
FLNB	Filamin-B	FLNB_HUMAN	_VKVEPAVDTSR_.2	15353	19103.6	20612.1	17888.2	20367.7	24099.2	19963.9	17766.4	18381
FLNB	Filamin-B	FLNB_HUMAN	_AGSNMLLIGVHGPTTPC[Carbamidomethyl (C)]EEVSMK_.3	13850.6	21591.7	19219.6	15995.2	21167.6	18622.5	16572.8	18148.2	19468
FLNB	Filamin-B	FLNB_HUMAN	_AHGPGLEGGLVGKPAEFTIDTK_.3	9132.66	24417	12757.1	16690.8	28596.6	16576.3	9550.6	14367.4	16809.3
FLNB	Filamin-B	FLNB_HUMAN	_AEITFDDHK_.2	13423.6	20749.7	16694.5	13693.4	15794.4	16417.1	16783	15453.6	17579
FLNB	Filamin-B	FLNB_HUMAN	_SSFLVDC[Carbamidomethyl (C)]SK_.2	12357	17414.3	18743.3	15357.1	17452	15788.6	18853.6	17264.4	9828.58
FLNB	Filamin-B	FLNB_HUMAN	_TATPEIVDNKDGTVTVR_.2	7220.69	10232.5	9431.73	7812.22	12157.8	9781.83	9130.22	8974.69	9303.66
FLNB	Filamin-B	FLNB_HUMAN	_TATPEIVDNKDGTVTVR_.3	4248.57	6744.95	6270.16	6295.24	7960.86	7451.04	5828.78	5522.3	5237.58
FLNB	Filamin-B	FLNB_HUMAN	_KGEITGEVHMPSGK_.3	9507.85	11950.6	12502.9	8844.67	5672.37	9898.19	12107.6	13098	13455.1
FLNB	Filamin-B	FLNB_HUMAN	_KGEITGEVHMPSGK_.2	2035.28	4967.71	4927.16	2414.38	2557.88	6579.56	3806.54	2880.95	4675.79
FLNB	Filamin-B	FLNB_HUMAN	_MDC[Carbamidomethyl (C)]QETPEGYK_.2	11304	19760.6	19643.2	8500.6	14777.5	14474.2	11973.1	13822	14826.6
FLNB	Filamin-B	FLNB_HUMAN	_VAVTEGC[Carbamidomethyl (C)]QPSR_.2	10271.6	14730.7	16874	14173.2	12691.8	14296.6	16323.7	14691.8	12966.5
FLNB	Filamin-B	FLNB_HUMAN	_IFAQDGEGQR_.2	13470	13467	14549.2	11212	13653	14545.3	14908.3	13890.2	16111.8
FLNB	Filamin-B	FLNB_HUMAN	_IEYNDQNDGSC[Carbamidomethyl (C)]DVK_.2	11103.8	17346.9	14350.7	8894	13865.2	12708.8	13933	13951.5	12389.8
FLNB	Filamin-B	FLNB_HUMAN	_EATTDFTVDSR_.2	6305.93	14870.3	16013.4	12010.9	13678.3	12752.6	10743.6	10483.2	12650.6
FLNB	Filamin-B	FLNB_HUMAN	_IQQNTFTR_.2	14427.9	12709.7	11376.2	13622.2	11356.4	8938.5	11205.9	11363.5	11249.4
FLNB	Filamin-B	FLNB_HUMAN	_NTVELLVEDK_.2	7068.69	17196.2	12665.6	8673.06	15639.1	16341.8	13558.1	7209.67	5987.43
FLNB	Filamin-B	FLNB_HUMAN	_EATTDFTVDSRPLTQVGGDHIK_.3	10526.5	12091	11145.6	10841.9	11503.3	13781.9	11249.9	11281	11057
FLNB	Filamin-B	FLNB_HUMAN	_EAFTNKPNVFTVVTR_.3	8281.34	10665.2	14501.5	9996.45	9136.4	19509	11473	9369.14	9656.01
FLNB	Filamin-B	FLNB_HUMAN	_DLAEDAPWKK_.2	12981	10604.7	9134.05	13174.3	10988.5	5444.14	9463.83	12368.4	11252.6
FLNB	Filamin-B	FLNB_HUMAN	_EVGEHLVSIK_.2	6273.55	12681.4	10267.3	8252.19	11957.4	12718.2	7195.24	9400.42	11685.8
FLNB	Filamin-B	FLNB_HUMAN	_HVGNQQYNVTYVVK_.2	9471	11774	10070.7	9225.67	10261.5	10706	9687.21	9141.41	10077
FLNB	Filamin-B	FLNB_HUMAN	_NGNHVANSPVSIMVVQSEIGDAR_.3	12643.6	3269.46	13207.2	9263.96	8002.91	14395.1	11982.8	12084.4	5537.69
FLNB	Filamin-B	FLNB_HUMAN	_AAGSGELGVTMK_.2	5855.9	12808.9	7451.46	8959.38	13865.9	9211.06	6741.9	10722.5	9299.24
FLNB	Filamin-B	FLNB_HUMAN	_VLSEDEEDVDFDIIHNANDTFTVK_.3	8321.5	6353.47	10878.3	5751.45	8220.58	11133.2	12183.3	9228.53	11577.5
FLNB	Filamin-B	FLNB_HUMAN	_FADEHVPGSPFTVK_.3	4956.82	11623.3	8572.42	7346.9	10222.8	10742.3	6690.63	9861.06	8895.94
FLNB	Filamin-B	FLNB_HUMAN	_VEVGKDQEFTVDTR_.3	3510.76	3120.55	4233.28	3686.67	2425.11	5091.67	4770.29	3750.94	4508.54
FLNB	Filamin-B	FLNB_HUMAN	_VEVGKDQEFTVDTR_.2	3637.83	3556.73	4436.45	1979.09	2170.53	5845.43	4578.94	3724.2	2330.83
FLNB	Filamin-B	FLNB_HUMAN	_VHSPSGAVEEC[Carbamidomethyl (C)]HVSELEPDK_.3	5728.52	7706.88	10216.4	5726.42	6803.2	7581.22	7009.92	6871.38	6605.71
FLNB	Filamin-B	FLNB_HUMAN	_AIVDGNLK_.1	6378.35	6234.92	4637.91	5498.98	5947.7	4289.79	5408.56	4898.7	5256.75
FLNB	Filamin-B	FLNB_HUMAN	_TATPEIVDNK_.2	3950.79	3767.8	4888.03	4073.82	6860.56	4035.03	7383.75	5687.23	4390.34
FLNB	Filamin-B	FLNB_HUMAN	_PAEFTIDTK_.2	2615.23	5350.21	6026.3	2620.07	4758.11	5748.54	5192.81	4477.59	4692.93
FLNB	Filamin-B	FLNB_HUMAN	_PLTQVGGDHIK_.2	4055.2	3713.89	6608.55	4782.82	3303.38	5514.33	3866	5365.99	3468.95
FLNB	Filamin-B	FLNB_HUMAN	_NTVELLVEDKGNQVYR_.2	4789.33	2254.83	2925.01	3223.26	7707.23	5541.81	4166.82	3387.31	3143.16
FLNB	Filamin-B	FLNB_HUMAN	_FNGSHVVGSPFK_.2	2611.12	6201.49	2440.67	1763.54	3303.74	2966.92	3217.27	5483.63	3934.46
FLNB	Filamin-B	FLNB_HUMAN	_C[Carbamidomethyl (C)]VYKPMQPGPHVVK_.2	2087.85	3711.11	3186.96	4726.72	3550.17	4833.4	2274.89	2893.25	2916.67
FLNB	Filamin-B	FLNB_HUMAN	_QMQLENVSVALEFLDR_.2	60886.3	42762.2	48027	47308.5	41411.8	49334	45393.8	47711.4	46231.6
FLNB	Filamin-B	FLNB_HUMAN	_QM[Oxidation (M)]QLENVSVALEFLDR_.2	11621.4	915.762	5266.51	6346.49	1835.22	5199.17	7558.66	4943.59	3629.46
FLNB	Filamin-B	FLNB_HUMAN	_YMIGVTYGGDDIPLSPYR_.2	11066.8	18072.9	3326.04	3303.54	7524.45	4874.61	5417.02	8587.97	7747.88
FLNB	Filamin-B	FLNB_HUMAN	_AIVHDNKDGTYAVTYIPDK_.3	3565.42	2519.34	3022.17	2242.97	3143.64	1527.54	700.814	908.377	2426.88
FLNB	Filamin-B	FLNB_HUMAN	_YGGPNHIVGSPFK_.3	6975.07	7498.21	635.982	2851.92	9333.66	3429.67	3415.66	2649.05	3992.89
FLNB	Filamin-B	FLNB_HUMAN	_YGGPNHIVGSPFK_.2	6946.03	2774.47	1219.36	752.459	1618.88	2107.71	4450.28	7653.18	41438.6
CS	Citrate synthase, mitochondrial	CISY_HUMAN	_GLVYETSVLDPDEGIR_.2	257167	297561	275447	125764	273286	253313	233019	235855	234819
CS	Citrate synthase, mitochondrial	CISY_HUMAN	_IVPNVLLEQGK_.2	196876	192772	201532	165390	214433	212807	189780	186205	185668
CS	Citrate synthase, mitochondrial	CISY_HUMAN	_HLPNDPMFK_.2	159940	168410	168555	141538	169069	160094	158293	152106	162532
CS	Citrate synthase, mitochondrial	CISY_HUMAN	_ALGVLAQLIWSR_.2	150756	169240	156867	113748	158436	143431	143101	138745	131892
CS	Citrate synthase, mitochondrial	CISY_HUMAN	_DYIWNTLNSGR_.2	142187	163829	143637	119227	162408	142087	132558	134152	140195
CS	Citrate synthase, mitochondrial	CISY_HUMAN	_DILADLIPK_.2	57160.3	63244.7	63840.1	46612.5	55858.4	57164	52284.2	54812.1	54968.4
CS	Citrate synthase, mitochondrial	CISY_HUMAN	_DILADLIPK_.1	18418.9	46542	57888.5	36844	41531.5	40774	47707.1	38815.5	29296.9
CS	Citrate synthase, mitochondrial	CISY_HUMAN	_GFSIPEC[Carbamidomethyl (C)]QK_.2	72517.9	106040	116069	47141.6	99973.9	106208	84344.7	87238.1	84869.4
CS	Citrate synthase, mitochondrial	CISY_HUMAN	_LVAQLYK_.2	62827.4	64702.1	65844	51389	59335.6	65751.8	59865	61356.2	57246.1
CS	Citrate synthase, mitochondrial	CISY_HUMAN	_LVAQLYK_.1	13286	14367.7	15016.3	11261	12637.4	15763	11942.8	12237.7	12759.8
CS	Citrate synthase, mitochondrial	CISY_HUMAN	_VVPGYGHAVLR_.2	58395.9	68316.3	66243.5	55099.2	80907.8	76787.5	61279.4	61852.4	56949.1
CS	Citrate synthase, mitochondrial	CISY_HUMAN	_SMSTEGLMK_.2	28595.2	32785.3	42693	30925.7	33126.9	39563.2	28228	26625.5	36724.8
CS	Citrate synthase, mitochondrial	CISY_HUMAN	_SMSTEGLMK_.1	9486.7	10918.7	11820.6	8816.82	10645.5	11597.4	10562.2	10275	10566.2
CS	Citrate synthase, mitochondrial	CISY_HUMAN	_EGSGIGAIDSNLDWSHNFTNMLGYTDHQFTELTR_.4	33299.1	33931.9	39178.9	22679.4	37979.2	37716.9	31511.2	34116	33909.3
CS	Citrate synthase, mitochondrial	CISY_HUMAN	_TVVGQITVDMMYGGMR_.2	17753.1	27989.6	35588.9	25777.4	30384	18189.6	31921.6	27651.7	25238.2
CS	Citrate synthase, mitochondrial	CISY_HUMAN	_LRDYIWNTLNSGR_.3	9805.24	12325.3	8331.81	6702.32	15367.4	8909.62	10475.8	9151.9	13594.7
CS	Citrate synthase, mitochondrial	CISY_HUMAN	_PGYGHAVLR_.2	9363.83	16345.3	8889.57	7487.1	22824.7	1451.14	10347.5	8707.97	7764.55
CS	Citrate synthase, mitochondrial	CISY_HUMAN	_ALGFPLERPK_.2	105324	93968.3	1551.54	45416.6	103958	2474.41	104538	67807.5	74998.1
SEC22B	Vesicle-trafficking protein SEC22b	SC22B_HUMAN	_VADGLPLAASMQEDEQSGR_.2	60368.7	36305.8	69286.4	64753.1	33302	66833.8	57809.2	54565.7	59110.1
SEC22B	Vesicle-trafficking protein SEC22b	SC22B_HUMAN	_IMVANIEEVLQR_.2	36198.4	22186.7	42350	55507.4	28497.1	43267.1	44115.5	39411	44968.5
SEC22B	Vesicle-trafficking protein SEC22b	SC22B_HUMAN	_NLGSINTELQDVQR_.2	27361.7	21141.8	29839.2	28005.2	20847.2	29075.5	26483.9	25205	25095.8
SEC22B	Vesicle-trafficking protein SEC22b	SC22B_HUMAN	_GEALSALDSK_.2	11511.2	7400.44	15645.6	16530.3	9974.82	16730.6	12748.1	13800.9	12540.3
SEC22B	Vesicle-trafficking protein SEC22b	SC22B_HUMAN	_DLQQYQSQAK_.2	10808.8	6957.88	8579.84	11968.3	6909.51	10235.5	9579.71	10032.4	10860.2
SEC22B	Vesicle-trafficking protein SEC22b	SC22B_HUMAN	_PYSFIEFDTFIQK_.2	5497.58	5525.34	9417.76	5341.45	6495.78	9353	8367.02	5512	6670.92
PRPF40A	Pre-mRNA-processing factor 40 homolog A	PR40A_HUMAN	_LAFNSLLEK_.2	8153.56	5611.6	6131.07	7710.68	8004.7	5211.12	6864.88	6303.02	6442.93
VPS26A	Vacuolar protein sorting-associated protein 26A	VP26A_HUMAN	_ELALPGELTQSR_.2	153343	168046	162838	149128	154246	165067	164308	159644	160028
VPS26A	Vacuolar protein sorting-associated protein 26A	VP26A_HUMAN	_LFLAGYDPTPTMR_.2	111601	110139	112831	117662	116305	117752	116578	115580	111529
VPS26A	Vacuolar protein sorting-associated protein 26A	VP26A_HUMAN	_EITGIGPSTTTETETIAK_.2	75160.2	66686.6	68036.7	70424.8	64865.2	69114.5	73296.4	70972.8	65176.6
VPS26A	Vacuolar protein sorting-associated protein 26A	VP26A_HUMAN	_IYFLLVR_.2	45461.5	45869.2	41678.8	39280.9	46946.9	39212.1	40785.8	41092.1	42153.7
VPS26A	Vacuolar protein sorting-associated protein 26A	VP26A_HUMAN	_HYLFYDGESVSGK_.2	40962.5	42695.9	43961.2	42640.3	43245.5	42769.3	37797.6	40638.7	40253.8
VPS26A	Vacuolar protein sorting-associated protein 26A	VP26A_HUMAN	_EYDLIVHQLATYPDVNNSIK_.3	36826.5	39702.8	33727.8	37498.2	39285.9	35163.5	32146.4	36610.7	41013.2
VPS26A	Vacuolar protein sorting-associated protein 26A	VP26A_HUMAN	_YEIMDGAPVK_.2	33177.6	33610	36206.2	34889.6	33076.3	33805.8	33640.7	36775.9	32626.3
VPS26A	Vacuolar protein sorting-associated protein 26A	VP26A_HUMAN	_SYDFEFMQVEKPYESYIGANVR_.3	21442.8	28290.2	18733	26385.5	29380.8	25224.1	19072.1	21072.6	26410.7
VPS26A	Vacuolar protein sorting-associated protein 26A	VP26A_HUMAN	_IEFVGQIELFNDK_.2	21133	18911	24447.2	19846	22407.3	25037.7	26564.8	19631.7	16354.3
VPS26A	Vacuolar protein sorting-associated protein 26A	VP26A_HUMAN	_SNTHEFVNLVK_.2	16914.4	17703.2	19008.8	21484.7	17714.4	18283.3	18471.5	18974.4	17662.4
VPS26A	Vacuolar protein sorting-associated protein 26A	VP26A_HUMAN	_YFLNLVLVDEEDRR_.3	17708.1	11884.9	18921.1	11770.3	14042.8	12032.6	13807.1	14029.5	15837.8
VPS26A	Vacuolar protein sorting-associated protein 26A	VP26A_HUMAN	_YFLNLVLVDEEDRR_.2	4446.81	2432.11	4525.19	3449.94	3307.49	3139.72	3761.12	3443.07	2069.47
VPS26A	Vacuolar protein sorting-associated protein 26A	VP26A_HUMAN	_IQHMELQLIK_.2	9366.65	8713.08	8967.26	9803.19	11949.6	7977.58	8950.04	10848.9	9513.84
VPS26A	Vacuolar protein sorting-associated protein 26A	VP26A_HUMAN	_IQHMELQLIK_.3	2570.67	1870.91	1478.85	2907.66	2267.04	1545.52	1402.91	1487.56	3323.53
VPS26A	Vacuolar protein sorting-associated protein 26A	VP26A_HUMAN	_YEIMDGAPVKGESIPIR_.3	11559.1	7150.96	11399.4	13887.1	8278.42	13121	11860.6	11280.6	11532.1
PMPCB	Mitochondrial-processing peptidase subunit beta	MPPB_HUMAN	_LC[Carbamidomethyl (C)]TSVTESEVAR_.2	86542.8	144591	160958	123431	117478	105768	31878.4	119304	100192
PMPCB	Mitochondrial-processing peptidase subunit beta	MPPB_HUMAN	_IDAVNAETIR_.2	5506.12	5092.52	4733.78	5500.1	5203.68	4897.1	5080.26	3287.78	6161.43
PMPCB	Mitochondrial-processing peptidase subunit beta	MPPB_HUMAN	_VTC[Carbamidomethyl (C)]LESGLR_.2	4992.04	3635.17	5015.19	5430.06	3956.09	2710.21	5425.99	4084.26	4241.52
PMPCB	Mitochondrial-processing peptidase subunit beta	MPPB_HUMAN	_DLVDYITTHYK_.2	9024.95	1300.21	9786.62	11478.1	1868.37	8309.08	8590.36	12203	8957.27
ZNF324;ZNF324B	Zinc finger protein 324A;Zinc finger protein 324B	Z324A_HUMAN;Z324B_HUMAN	_VVIQLER_.2	106141	86243.8	89242.1	105574	93478.5	87834.2	95241.2	103975	96189.7
ERLIN1	Erlin-1	ERLN1_HUMAN	_DLNLMAPGLTIQAVR_.2	57978.5	40880.3	56777.2	39494.7	43733.5	53205.5	59344.2	43205.5	41716.4
ERLIN1	Erlin-1	ERLN1_HUMAN	_EALEPSGENVIQNK_.2	17694.7	18376.9	16880.1	13328.1	18056.5	15152	15140.2	14357.9	15248.1
GPC4	Glypican-4	GPC4_HUMAN	_IC[Carbamidomethyl (C)]PQGSTC[Carbamidomethyl (C)]C[Carbamidomethyl (C)]SQEMEEK_.2	3813.84	1851.2	9663.98	3577.16	2554.63	6920.23	4581.62	4689.89	3717.75
GPC4	Glypican-4	GPC4_HUMAN	_ISDAIMNMQDNSVQVSQK_.2	40798.4	928.795	53859	19629.1	3686.09	36422.4	33300.9	29635	18767.4
NDUFS3	NADH dehydrogenase [ubiquinone] iron-sulfur protein 3, mitochondrial	NDUS3_HUMAN	_TYTDELTPIESAVSVFK_.2	24267.3	41451.6	33305.4	28985.5	40413	33150.9	32697.1	30985.1	34923.6
NDUFS3	NADH dehydrogenase [ubiquinone] iron-sulfur protein 3, mitochondrial	NDUS3_HUMAN	_VVAEPVELAQEFR_.2	30173.4	40672.1	30972	28255.6	33844	32810.3	27543.9	29478.6	30871
NDUFS3	NADH dehydrogenase [ubiquinone] iron-sulfur protein 3, mitochondrial	NDUS3_HUMAN	_SLVDLTAVDVPTR_.2	24981.3	35188.2	31923.7	25633.7	34087	36033.9	38599.7	23991	27856.9
NDUFS3	NADH dehydrogenase [ubiquinone] iron-sulfur protein 3, mitochondrial	NDUS3_HUMAN	_FEIVYNLLSLR_.2	16699.8	25663	25523.7	18304.5	24649.4	28159.4	21579.6	19943.6	22815.3
NDUFS3	NADH dehydrogenase [ubiquinone] iron-sulfur protein 3, mitochondrial	NDUS3_HUMAN	_KFDLNSPWEAFPVYR_.3	16822.7	15135.8	15318	14993.1	18078.8	15294.4	15691	15005.2	15425.8
NDUFS3	NADH dehydrogenase [ubiquinone] iron-sulfur protein 3, mitochondrial	NDUS3_HUMAN	_ILTDYGFEGHPFR_.3	6645.08	8648.36	8839.2	6869.16	10630.2	8766.76	9648.4	7717.04	10383
SRSF10	Serine/arginine-rich splicing factor 10	SRS10_HUMAN	_YGPIVDVYVPLDFYTR_.2	17634.3	8970.55	11332.8	17306.4	8511.23	8163.18	8503.22	14164.3	14199.2
SRSF10	Serine/arginine-rich splicing factor 10	SRS10_HUMAN	_DAEDALHNLDR_.2	6647.87	7051.69	6876.49	8723.99	6330.43	7127.57	6938.39	5175.93	6689.77
HSBP1	Heat shock factor-binding protein 1	HSBP1_HUMAN	_FQTMSDQIIGR_.2	15010.6	35030.2	25392.6	13579.6	30251.3	22737.5	19258.7	21925	23782.3
BANF1	Barrier-to-autointegration factor	BAF_HUMAN	_DFVAEPMGEKPVGSLAGIGEVLGK_.3	3778.64	4061	5122.41	7984.33	4385.4	4385.65	4638.97	4527.4	3804.28
SF3B1	Splicing factor 3B subunit 1	SF3B1_HUMAN	_TEILPPFFK_.2	26003.7	25245.4	20546.5	28184.5	23572.1	22261.8	22936.5	25170.6	24595.7
SF3B1	Splicing factor 3B subunit 1	SF3B1_HUMAN	_AIGPHDVLATLLNNLK_.3	6474.15	5712.01	5943.14	8150.82	6355.42	6926.47	7356.65	7235.11	6565.49
SF3B1	Splicing factor 3B subunit 1	SF3B1_HUMAN	_QC[Carbamidomethyl (C)]C[Carbamidomethyl (C)]GTDGVEANYIK_.2	296.544	200.427	803.289	1299.02	816.828	1838.01	340.987	2947.04	638.311
SF3B1	Splicing factor 3B subunit 1	SF3B1_HUMAN	_QLVDTTVELANK_.2	3301.79	867.368	3591.66	4302.73	1243.73	1702.08	3520.81	3047.89	1480.6
CSDE1	Cold shock domain-containing protein E1	CSDE1_HUMAN	_DNFGFIETANHDK_.2	42735	40423.6	46313.8	47157	43417.6	41626.9	24077.5	45832.7	30509.8
CSDE1	Cold shock domain-containing protein E1	CSDE1_HUMAN	_GDLETLQPGDDVEFTIK_.2	10895	11075.2	10322	12922	10531.4	10681.3	13477.8	13129.8	12385.4
CSDE1	Cold shock domain-containing protein E1	CSDE1_HUMAN	_EAFGFIER_.2	11222.7	8094.8	9335.21	10479.7	7106.38	10163.4	10341.8	9855.44	8847.89
CSDE1	Cold shock domain-containing protein E1	CSDE1_HUMAN	_GPDNSMGFGAER_.2	2098.04	1617.76	2352.94	2209.84	1378.59	2188.35	2777.74	2104.13	1347.14
SKAP2	Src kinase-associated phosphoprotein 2	SKAP2_HUMAN	_GEFAIDGYSVR_.2	24698.1	1383.62	7390.32	30155.1	5802.29	5146.18	15032.3	14560.7	15600.8
SKAP2	Src kinase-associated phosphoprotein 2	SKAP2_HUMAN	_DHSFLGFEWQK_.2	9748.95	453.444	3083.12	13934.1	1522.76	1493.13	3377.19	5741.48	4256.38
SKAP2	Src kinase-associated phosphoprotein 2	SKAP2_HUMAN	_DAEEWVQQLK_.2	9059.67	1086.58	2642.22	11150.6	3095.62	1130.01	1343.09	4174.06	2941.52
SKAP2	Src kinase-associated phosphoprotein 2	SKAP2_HUMAN	_IYQFTAASPK_.2	9450.38	929.851	1465.34	12323.4	2521.88	1506.47	5733.46	6196.84	2592.49
SKAP2	Src kinase-associated phosphoprotein 2	SKAP2_HUMAN	_DC[Carbamidomethyl (C)]C[Carbamidomethyl (C)]FEISAPDKR_.2	6339.31	1735.72	1145.98	10671.9	1442.83	2577.28	1948.54	2713.44	3746.04
SKAP2	Src kinase-associated phosphoprotein 2	SKAP2_HUMAN	_TVFYYYGSDKDK_.2	7852.99	2891.35	1173.51	6983.74	1560.21	2183.87	2011.82	1044.55	3416
PRKRA	Interferon-inducible double-stranded RNA-dependent protein kinase activator A	PRKRA_HUMAN	_VTVGDITC[Carbamidomethyl (C)]TGEGTSK_.2	8725.06	7770.9	8706.04	7914.24	8509.6	10470	8890.6	8285.25	8335.55
PGLYRP1	Peptidoglycan recognition protein 1	PGRP1_HUMAN	_AAQGLLAC[Carbamidomethyl (C)]GVAQGALR_.2	383802	59906.4	33804	434611	84132.1	34905.4	169140	190606	199129
PGLYRP1	Peptidoglycan recognition protein 1	PGRP1_HUMAN	_VPTPQAIR_.2	258346	26122.2	13626.3	247328	58897.8	12076.7	100091	124973	132450
PGLYRP1	Peptidoglycan recognition protein 1	PGRP1_HUMAN	_YVVVSHTAGSSC[Carbamidomethyl (C)]NTPASC[Carbamidomethyl (C)]QQQAR_.3	159669	17283.9	14249.6	153871	29541.2	14406.6	65118.2	78575.1	79706.1
PGLYRP1	Peptidoglycan recognition protein 1	PGRP1_HUMAN	_TLSPGNQLYHLIQNWPHYR_.4	65431.3	4387.17	3532.36	72098	11766.3	6382.41	28511.1	29600.3	35996.3
PGLYRP1	Peptidoglycan recognition protein 1	PGRP1_HUMAN	_TLSPGNQLYHLIQNWPHYR_.3	89475.8	1011.74	7954.18	99154.7	16788	8974.63	39706.6	45766.9	38495.4
PGLYRP1	Peptidoglycan recognition protein 1	PGRP1_HUMAN	_ALASEC[Carbamidomethyl (C)]AQHLSLPLR_.2	18248.5	1634.35	676.635	15479.6	967.482	704.699	5280.69	5226.74	6981.17
PGLYRP1	Peptidoglycan recognition protein 1	PGRP1_HUMAN	_ALASEC[Carbamidomethyl (C)]AQHLSLPLR_.3	39447.5	7883.99	2461.35	29390	3141.29	5677.48	14282.2	16605.3	16546.9
PGLYRP1	Peptidoglycan recognition protein 1	PGRP1_HUMAN	_NVQHYHMK_.2	14452.5	1548.02	2096.85	13831.2	1383.76	1440.69	4697.81	5829.71	5443.3
LYPLA1	Acyl-protein thioesterase 1	LYPA1_HUMAN	_LAGVTALSC[Carbamidomethyl (C)]WLPLR_.2	72609.5	87255.1	68972.5	93837.3	91200.8	71356.1	77127.5	80030.5	80411.1
LYPLA1	Acyl-protein thioesterase 1	LYPA1_HUMAN	_ASFPQGPIGGANR_.2	92614.4	71304.6	69112.8	79234.5	78810.1	72656.1	70726.8	78909.5	75637.2
LYPLA1	Acyl-protein thioesterase 1	LYPA1_HUMAN	_TLVNPANVTFK_.2	51602.6	49031.9	46599.7	51281.2	53445	50380.1	49386.8	48991.1	49397.8
LYPLA1	Acyl-protein thioesterase 1	LYPA1_HUMAN	_ALIDQEVK_.2	44439.2	34610.2	31845.4	39158.7	38420.7	36251.8	36116.8	35208.1	35437
LYPLA1	Acyl-protein thioesterase 1	LYPA1_HUMAN	_ALIDQEVK_.1	4982.44	3870.36	3402.38	4684.65	5150.98	4064.55	4028.31	4350.12	3295.69
LYPLA1	Acyl-protein thioesterase 1	LYPA1_HUMAN	_TYEGMMHSSC[Carbamidomethyl (C)]QQEMMDVK_.3	3899.41	2399.82	3210.52	2899.92	2392.45	2830.96	4165.53	4129.27	3325.05
CREG1	Protein CREG1	CREG1_HUMAN	_FVTHVSDWGALATISTLEAVR_.3	26702.9	10983.5	22416.4	12382.3	13595.1	19724.3	18553.5	19474.1	14320.9
FCN3	Ficolin-3	FCN3_HUMAN	_YGIDWASGR_.2	10785.9	2001.23	1651.78	10834.9	2168.46	494.929	4516.12	2098.42	4309.31
SNRNP200	U5 small nuclear ribonucleoprotein 200 kDa helicase	U520_HUMAN	_HLSDHLSELVEQTLSDLEQSK_.3	10725.9	4354.93	6722.98	13607.4	5902.25	6944.57	7674.49	7104.95	6736.02
SNRNP200	U5 small nuclear ribonucleoprotein 200 kDa helicase	U520_HUMAN	_NALLQLTDSQIADVAR_.2	9087.57	8417.63	7966.29	8666.97	6658.62	5547.49	7575.05	5931.47	6390.95
SNRNP200	U5 small nuclear ribonucleoprotein 200 kDa helicase	U520_HUMAN	_GLIEIISNAAEYENIPIR_.2	7441.8	5559.77	6101.65	6625.06	5378.95	6725.48	5748.01	6458.1	5015.27
SNRNP200	U5 small nuclear ribonucleoprotein 200 kDa helicase	U520_HUMAN	_DTLGLFLR_.2	6863.79	4262.52	5897	7429.31	5320.76	5870.45	5411.7	5978.98	6689.91
SNRNP200	U5 small nuclear ribonucleoprotein 200 kDa helicase	U520_HUMAN	_AALETDENLLLC[Carbamidomethyl (C)]APTGAGK_.2	4892.01	5146.64	4111.92	4160.68	7148.37	4544.39	2089.43	5462.12	5559.92
SNRNP200	U5 small nuclear ribonucleoprotein 200 kDa helicase	U520_HUMAN	_LELSVHLQPITR_.3	5731.78	4776.09	3932.63	5296.62	5557.78	3600.98	3594.86	5359.55	4721.11
SNRNP200	U5 small nuclear ribonucleoprotein 200 kDa helicase	U520_HUMAN	_SLVQEMVGSFGK_.2	5596.27	2132.57	2304.26	5938.36	4134.39	2104.62	3918.3	3449.24	5158.64
SNRNP200	U5 small nuclear ribonucleoprotein 200 kDa helicase	U520_HUMAN	_EEEVTGPVIAPLFPQK_.2	1669.92	567.025	1475.79	5488.03	1440.34	533.443	689.49	1331.87	1907.53
SNRNP200	U5 small nuclear ribonucleoprotein 200 kDa helicase	U520_HUMAN	_QVLDLEDLVFTQGSHFMANK_.3	1007.67	333.689	447.365	3388.86	2316.81	815.076	470.127	731.166	1063.21
TIPRL	TIP41-like protein	TIPRL_HUMAN	_LADELHMPSLPEMMFGDNVLR_.3	21280.5	18816	18841.3	24799.5	20893.6	20940.1	21773.9	19109.2	23476.1
TIPRL	TIP41-like protein	TIPRL_HUMAN	_DFC[Carbamidomethyl (C)]FGPWK_.2	10846.4	11934.5	9584.69	13817.6	12250.6	10318.5	10182.6	11270.1	9213.85
TIPRL	TIP41-like protein	TIPRL_HUMAN	_IQHGSGFGIEFNATDALR_.3	10797.6	7679.06	11654.8	10927.8	7581.58	12413.4	15722.6	3484.2	10995.7
TIPRL	TIP41-like protein	TIPRL_HUMAN	_EVIKPYDWTYTTDYK_.2	5295.42	5839.46	6639.62	6362.63	6353.04	5734.03	6301.94	5296.63	6180.39
PPM1B	Protein phosphatase 1B	PPM1B_HUMAN	_SGSALELSVENVK_.2	4295.69	621.69	1128.74	2009.13	506.194	1873.17	2698.86	1190.19	2419.16
NUP155	Nuclear pore complex protein Nup155	NU155_HUMAN	_YMDLLWR_.2	7787.11	7694.46	7297.16	9241.23	7795.24	6749.97	6180.29	6382.21	7604.7
NUP155	Nuclear pore complex protein Nup155	NU155_HUMAN	_ISLQAIQQLVR_.2	5360.22	7494.47	6733.05	7528.88	4051.55	5157.76	7356.42	4266.27	8558.38
NUP155	Nuclear pore complex protein Nup155	NU155_HUMAN	_GVIQVYDLGQDGQGMSR_.2	6143.37	6141.49	6411.73	7699.05	6839.72	6870.41	4158.14	5370.94	5019.14
NUP155	Nuclear pore complex protein Nup155	NU155_HUMAN	_ISNQVDLSNVC[Carbamidomethyl (C)]AQYR_.2	5166.67	4543.84	5573.78	6256.14	3304.18	4155.56	8245.39	6611.65	4911.63
NUP155	Nuclear pore complex protein Nup155	NU155_HUMAN	_LLEVYDQLFK_.2	1741.17	4742.01	3294.58	3264.36	4751.77	2816.56	4746.1	2483.04	6693.65
NUP155	Nuclear pore complex protein Nup155	NU155_HUMAN	_LLQVASPFLEPHLVR_.3	3166.63	1742.44	3121.09	3241.26	1718.31	2996.03	3385.95	1936.05	2023.9
RP2	Protein XRP2	XRP2_HUMAN	_APDFLPLLNK_.2	48837.3	42492.6	29932.5	50727.2	37920.4	30208.9	39194.9	39477	41748.7
RP2	Protein XRP2	XRP2_HUMAN	_GFFLVQTK_.2	17077.6	17673.1	9851.89	20459.5	16400.1	12045.6	13609.3	13225.5	18512.9
RP2	Protein XRP2	XRP2_HUMAN	_GFFLVQTK_.1	11660.6	8407.04	6352.2	15115.4	7264.04	5093.16	6553.15	9767.9	9399.31
RP2	Protein XRP2	XRP2_HUMAN	_EKAPDFLPLLNK_.2	25881.4	19519.4	14180.3	26969.3	21745	13740.8	16585.8	22841.9	22897.7
RP2	Protein XRP2	XRP2_HUMAN	_DYMFSGLKDETVGR_.2	18385.8	13560	11824.8	22306.7	12015.1	8783.31	15751.5	17161.1	16677.3
RP2	Protein XRP2	XRP2_HUMAN	_C[Carbamidomethyl (C)]TLAC[Carbamidomethyl (C)]QQFR_.2	9842	7448.3	4067.93	12917.7	6938.52	3702.76	5986.31	7674.12	8510.79
RP2	Protein XRP2	XRP2_HUMAN	_MFVSESK_.1	4645	2437.4	2573.89	4497.22	2301	2860.38	2221.3	896.853	2367.42
RP2	Protein XRP2	XRP2_HUMAN	_DYMFSGLK_.2	2958.61	2202.67	2882.24	3465.11	2078.03	2419.03	3064.73	1920.2	2773.96
RP2	Protein XRP2	XRP2_HUMAN	_LIDEMVGK_.2	5929.77	1520.01	4364.29	7375.84	1371.68	3689.51	4451.76	4371.98	5150.42
SLC25A12	Calcium-binding mitochondrial carrier protein Aralar1	CMC1_HUMAN	_GLIPQLIGVAPEK_.2	15463.4	14685.5	15593.6	17399	16929.1	10472.2	14367.8	18173.4	16851.7
SLC25A12	Calcium-binding mitochondrial carrier protein Aralar1	CMC1_HUMAN	_IAPLAEGALPYNLAELQR_.2	11030.2	8768.85	7522.72	10699.3	8650.99	5153.19	11066.4	8828.69	8169.42
SLC25A12	Calcium-binding mitochondrial carrier protein Aralar1	CMC1_HUMAN	_LTLADIER_.2	8637.48	8103.6	9665.74	8475.55	8205.92	7865.77	6989.91	6576.16	8924.26
SLC25A12	Calcium-binding mitochondrial carrier protein Aralar1	CMC1_HUMAN	_DLGIFGLYK_.2	3264.73	3975.79	3385.91	4182.76	3786.3	3850.65	3949.69	4649.02	3987.61
ATP6AP2	Renin receptor	RENR_HUMAN	_LFQENSVLSSLPLNSLSR_.2	8615.35	10916.8	20879.6	4067.06	16116.9	20628.7	14271.8	15932	8598.99
ATP6AP2	Renin receptor	RENR_HUMAN	_DHSPDLYSLELAGLDEIGKR_.3	5714.65	10150.6	12053.2	6067.4	12834.6	13924	10201.3	8298.09	8264.09
ATP6AP2	Renin receptor	RENR_HUMAN	_ANSVFEDLSVTLR_.2	6578.81	9469.25	13431	3518.32	7899.91	11543.1	14036.8	5871.79	9352.97
EIF3G	Eukaryotic translation initiation factor 3 subunit G	EIF3G_HUMAN	_GFAFISFHR_.2	29064.8	39234.2	32377.5	36074.9	40883.8	38916.1	34034.1	35797.3	35467.6
EIF3G	Eukaryotic translation initiation factor 3 subunit G	EIF3G_HUMAN	_ELAEQLGLSTGEK_.2	26763.5	20552.6	28477.7	24570.3	25916.5	28213.3	30546.3	26095.2	27869.9
EIF3G	Eukaryotic translation initiation factor 3 subunit G	EIF3G_HUMAN	_ETDLQELFRPFGSISR_.3	22920	22113.9	21348.9	23580.2	22312.3	24119.3	20559.2	23665.3	23319.1
EIF3G	Eukaryotic translation initiation factor 3 subunit G	EIF3G_HUMAN	_EDLNC[Carbamidomethyl (C)]QEEEDPMNK_.2	14273.5	18475.3	18607.3	16117.7	12211.7	14375.5	12780.8	16231.5	14607.5
EIF3G	Eukaryotic translation initiation factor 3 subunit G	EIF3G_HUMAN	_LPGELEPVQATQNK_.2	14667.3	1669.1	10874.9	11410.1	2290.1	11264.5	12763.9	11448.1	4202.24
EIF3G	Eukaryotic translation initiation factor 3 subunit G	EIF3G_HUMAN	_VTNLSEDTR_.2	8115.95	6640.02	8457.26	7969.45	6270.79	9211.62	7202.75	9183.68	8332.31
EIF3J	Eukaryotic translation initiation factor 3 subunit J	EIF3J_HUMAN	_ITNSLTVLC[Carbamidomethyl (C)]SEK_.2	11259.8	24913.1	21853.5	17336.2	23335.8	19079.8	18723.9	18430.1	19046.5
EIF3J	Eukaryotic translation initiation factor 3 subunit J	EIF3J_HUMAN	_VLTPEEQLADK_.2	9785.3	20837.7	15041.5	7291.32	19216	14310	14244.3	12606.2	17197.9
EIF3J	Eukaryotic translation initiation factor 3 subunit J	EIF3J_HUMAN	_LQEESDLELAK_.2	7964.43	6269.01	13242.1	5363.84	9227.73	12509	8408.1	2003.4	7082.3
EIF3J	Eukaryotic translation initiation factor 3 subunit J	EIF3J_HUMAN	_SLYYASFLEVLVR_.2	2939.64	1014.18	4223.01	1792.4	2333.43	8899.96	3072.34	545.998	1264.78
CBR3	Carbonyl reductase [NADPH] 3	CBR3_HUMAN	_FHQLDIDDLQSIR_.3	306124	360496	278168	292556	333182	294165	314604	309177	296425
CBR3	Carbonyl reductase [NADPH] 3	CBR3_HUMAN	_FHQLDIDDLQSIR_.2	280368	346108	272776	263839	310067	295401	280319	272683	274427
CBR3	Carbonyl reductase [NADPH] 3	CBR3_HUMAN	_GQAAVQQLQAEGLSPR_.2	242045	166301	168033	218268	173413	191260	207825	203380	198476
CBR3	Carbonyl reductase [NADPH] 3	CBR3_HUMAN	_VVNISSLQC[Carbamidomethyl (C)]LR_.2	71949.5	89080.5	71832.5	78936.8	79235.1	77566.9	73635.9	75762.2	68989.2
CBR3	Carbonyl reductase [NADPH] 3	CBR3_HUMAN	_SDDPMPFDIK_.2	43960.6	75256	49981.2	43412.1	81204.8	48506.7	55444.2	45562.8	56363.7
CBR3	Carbonyl reductase [NADPH] 3	CBR3_HUMAN	_EYGGLNVLVNNAAVAFK_.2	29795.4	56433.7	36114.7	34475.5	49932.2	36567.4	43235.1	45876.9	39042.7
CBR3	Carbonyl reductase [NADPH] 3	CBR3_HUMAN	_ILVNAC[Carbamidomethyl (C)]C[Carbamidomethyl (C)]PGPVK_.2	34726.6	48268.1	30445.7	35117.3	45987.6	34678.6	39625	40155.5	37642.3
CBR3	Carbonyl reductase [NADPH] 3	CBR3_HUMAN	_TNFFATR_.2	26742.9	34889.7	28440.3	27042.9	32153.7	28968.1	32802.2	30135.6	26476
CBR3	Carbonyl reductase [NADPH] 3	CBR3_HUMAN	_VALVTGANR_.2	30641.4	26611.5	30052.8	28564.6	26590.8	30274.3	30439.3	27859.3	25470.5
CBR3	Carbonyl reductase [NADPH] 3	CBR3_HUMAN	_AFENC[Carbamidomethyl (C)]SEDLQER_.2	20000.4	37098.4	18749.6	24270.3	29870.7	20590.4	23008.2	24094.8	25632.1
CBR3	Carbonyl reductase [NADPH] 3	CBR3_HUMAN	_KEYGGLNVLVNNAAVAFK_.3	9748.15	15848.1	9759.08	11181.5	18386.1	10004.6	10378.7	12780.6	10904.7
CBR3	Carbonyl reductase [NADPH] 3	CBR3_HUMAN	_FHSETLTEGDLVDLMK_.3	7448.01	16689.4	9100.68	9761.14	15214.4	6683.32	8074.42	11856.9	16857.1
PSMD10	26S proteasome non-ATPase regulatory subunit 10	PSD10_HUMAN	_DDAGWSPLHIAASAGR_.2	563.472	5397.83	1026.2	666.831	3281.86	3039.35	2274.77	1962.49	1820.53
PSMD10	26S proteasome non-ATPase regulatory subunit 10	PSD10_HUMAN	_HEIAVMLLEGGANPDAK_.2	4406.19	7982.65	4048.52	5142.97	6790.82	3063.61	4220.29	6605.92	5740.6
PSMD10	26S proteasome non-ATPase regulatory subunit 10	PSD10_HUMAN	_HEIAVMLLEGGANPDAK_.3	1356.89	2322.49	1044.62	3908.87	754.654	1121.23	1137.52	1362.13	1697.62
PSMD10	26S proteasome non-ATPase regulatory subunit 10	PSD10_HUMAN	_GAQVNAVNQNGC[Carbamidomethyl (C)]TPLHYAASK_.3	841.325	1379.8	1192.05	1374.68	1600.27	2115.53	567.056	1264.7	1539.01
ZMPSTE24	CAAX prenyl protease 1 homolog	FACE1_HUMAN	_NEEVLAVLGHELGHWK_.3	9237.17	19745.1	12908.1	13548.5	34390.1	10086.5	10982.2	12755.8	21334.7
ZMPSTE24	CAAX prenyl protease 1 homolog	FACE1_HUMAN	_DIQEDSGMEPR_.2	5841.86	4463.06	1556.83	7411.06	2453.9	3482.4	4054.93	6697.17	5713.87
ZMPSTE24	CAAX prenyl protease 1 homolog	FACE1_HUMAN	_SSHSNAYFYGFFK_.3	1356.3	1913.92	2954.62	2822.3	168.652	1491.92	1351.38	1930.99	382.58
IDH1	Isocitrate dehydrogenase [NADP] cytoplasmic	IDHC_HUMAN	_GQETSTNPIASIFAWTR_.2	173882	115749	112893	123089	116417	115172	113152	112764	137437
IDH1	Isocitrate dehydrogenase [NADP] cytoplasmic	IDHC_HUMAN	_GWPLYLSTK_.2	133977	101268	104180	129310	102317	111709	109858	112717	113888
IDH1	Isocitrate dehydrogenase [NADP] cytoplasmic	IDHC_HUMAN	_SDYLNTFEFMDK_.2	101296	77143.5	99954.2	77817.1	74070.7	96878.2	83983.2	84677.9	78902.5
IDH1	Isocitrate dehydrogenase [NADP] cytoplasmic	IDHC_HUMAN	_IIWELIK_.2	70716.6	62377	64794	58403.3	62199	65791.6	62007	62499	64894.4
IDH1	Isocitrate dehydrogenase [NADP] cytoplasmic	IDHC_HUMAN	_IIWELIK_.1	9410.8	10165.1	7898.46	9491.59	8308.01	11804.5	8064.27	5721.91	10683.3
IDH1	Isocitrate dehydrogenase [NADP] cytoplasmic	IDHC_HUMAN	_VEITYTPSDGTQK_.2	85412.4	57057.3	66235.8	63928.7	61166.9	71186.6	71373.9	62895.4	63076.2
IDH1	Isocitrate dehydrogenase [NADP] cytoplasmic	IDHC_HUMAN	_ATDFVVPGPGK_.2	72577.3	51194.6	63764.2	65744.5	50771.7	60132.7	57617.2	62270	61618.3
IDH1	Isocitrate dehydrogenase [NADP] cytoplasmic	IDHC_HUMAN	_ISGGSVVEMQGDEMTR_.2	65818	54565.7	65070.7	57527.4	59114.6	57049.5	54726.6	53357.1	59095.6
IDH1	Isocitrate dehydrogenase [NADP] cytoplasmic	IDHC_HUMAN	_SEGGFIWAC[Carbamidomethyl (C)]K_.2	58520.9	56426.5	51046	54399.4	53568.5	50372.3	57019.1	54826.3	56765.5
IDH1	Isocitrate dehydrogenase [NADP] cytoplasmic	IDHC_HUMAN	_LIFPYVELDLHSYDLGIENR_.3	56024.6	33160.3	56752.5	40570.4	33145.5	65831	49355.7	43754.5	38032.4
IDH1	Isocitrate dehydrogenase [NADP] cytoplasmic	IDHC_HUMAN	_LIDDMVAQAMK_.2	50001.6	36917	45052.8	53707.5	37351.6	49138.6	42638	44764.3	43787.9
IDH1	Isocitrate dehydrogenase [NADP] cytoplasmic	IDHC_HUMAN	_LVSGWVKPIIIGR_.3	42309.6	21478.4	31911	41701.8	25350	32852.1	32539.3	30702.2	31673.3
IDH1	Isocitrate dehydrogenase [NADP] cytoplasmic	IDHC_HUMAN	_LVSGWVKPIIIGR_.2	12113.8	4073.25	9487.44	14419.5	7784.32	9042.3	9390.45	10329.5	10099.6
IDH1	Isocitrate dehydrogenase [NADP] cytoplasmic	IDHC_HUMAN	_FKDIFQEIYDK_.2	28941.3	30685.7	29961.3	37204.4	32130.2	39403.2	40393	11362.6	32544.8
IDH1	Isocitrate dehydrogenase [NADP] cytoplasmic	IDHC_HUMAN	_FKDIFQEIYDK_.3	1990.05	2144.86	2139.78	2161.28	2082.06	1901.94	887.382	2074.59	2266.3
IDH1	Isocitrate dehydrogenase [NADP] cytoplasmic	IDHC_HUMAN	_TVEAEAAHGTVTR_.2	35857	22706.6	28104.3	30968.7	22681	30468.9	29509.9	26687.3	26671.6
IDH1	Isocitrate dehydrogenase [NADP] cytoplasmic	IDHC_HUMAN	_VTYLVHNFEEGGGVAMGMYNQDK_.3	37548.8	19425.2	28238.7	29626.7	16111.7	25619.5	29892.8	29423.3	20300.9
IDH1	Isocitrate dehydrogenase [NADP] cytoplasmic	IDHC_HUMAN	_HAYGDQYR_.2	17506	10982.5	14691.8	14814.5	11703	11700.5	14663.9	16991.4	14151.9
IDH1	Isocitrate dehydrogenase [NADP] cytoplasmic	IDHC_HUMAN	_C[Carbamidomethyl (C)]ATITPDEK_.2	13042.9	11927.4	11568.5	12768.9	11617	9399.83	14564.5	13649.5	13314.6
IDH1	Isocitrate dehydrogenase [NADP] cytoplasmic	IDHC_HUMAN	_SIEDFAHSSFQMALSK_.2	14262.8	11474.5	12051.3	13162	11969.4	9627.41	11044.4	11628	10793.3
IDH1	Isocitrate dehydrogenase [NADP] cytoplasmic	IDHC_HUMAN	_DIFQEIYDK_.2	6259.96	3480.51	6544.27	6411.46	2989.18	3787.48	3208.93	5625.64	5691.68
ATRN	Attractin	ATRN_HUMAN	_LTLTPWVGLR_.2	25179.5	12709.4	14582.5	22925.6	14235.3	15890.3	16983.3	16859.1	17745.7
ATRN	Attractin	ATRN_HUMAN	_SEAAC[Carbamidomethyl (C)]LAAGPGIR_.2	13408.8	8159.9	7138.07	10901.9	8916.41	7657.53	5864.12	10755.5	9518.05
ATRN	Attractin	ATRN_HUMAN	_SC[Carbamidomethyl (C)]ALDQNC[Carbamidomethyl (C)]QWEPR_.2	10366.6	4215.62	8461.76	7993.22	5584.24	4277.72	6522.98	6844.4	8977.32
ATRN	Attractin	ATRN_HUMAN	_YDVDTQMWTILK_.2	7943.49	1424.87	4738.14	5668.06	3117.1	3296	5241.45	4610.97	4198.6
ATRN	Attractin	ATRN_HUMAN	_GDEC[Carbamidomethyl (C)]QLC[Carbamidomethyl (C)]EVENR_.2	7748.47	3605.57	6118.48	5333.51	1595.94	3805.12	4386.99	5289	3912.57
TNFSF13	Tumor necrosis factor ligand superfamily member 13	TNF13_HUMAN	_GLQAQGYGVR_.2	30466.5	6388.18	25312.3	20268.3	5725.69	20262.5	19463.5	21865.4	20152.4
TNFSF13	Tumor necrosis factor ligand superfamily member 13	TNF13_HUMAN	_DDSDVTEVMWQPALR_.2	17836.7	4190.15	32589.5	12684.5	5233.88	20968.2	17833.2	16383.2	14824.3
TNFSF13	Tumor necrosis factor ligand superfamily member 13	TNF13_HUMAN	_DDSDVTEVM[Oxidation (M)]WQPALR_.2	6673.52	6336.69	2444.41	8167.67	5053.42	1660.54	2588.1	6044.65	5432.3
TNFSF13	Tumor necrosis factor ligand superfamily member 13	TNF13_HUMAN	_LNLSPHGTFLGFVK_.3	16753.4	2146.01	17226.7	10590.5	1565.78	13997.3	10669	10426.9	10327.9
TNFSF13	Tumor necrosis factor ligand superfamily member 13	TNF13_HUMAN	_LNLSPHGTFLGFVK_.2	11702.4	1146.32	12505.4	6149.12	2091.26	9138.59	4505.45	6936.15	2216.07
TNFSF13	Tumor necrosis factor ligand superfamily member 13	TNF13_HUMAN	_AYNSC[Carbamidomethyl (C)]YSAGVFHLHQGDILSVIIPR_.4	2026.21	1511.19	9156.18	3.2793	1633.19	4048.86	7752.73	2821.59	1850.12
DGAT1	Diacylglycerol O-acyltransferase 1	DGAT1_HUMAN	_LQDSLFSSDSGFSNYR_.2	9944.32	5019.72	4266.36	8274.41	4289.08	2368.13	6602.78	6967.92	5693.91
ARL6IP5	PRA1 family protein 3	PRAF3_HUMAN	_AWDDFFPGSDR_.2	164157	75431.3	107750	180851	87017.6	105815	130206	128512	126076
ARL6IP5	PRA1 family protein 3	PRAF3_HUMAN	_MEGIGLK_.1	5465.83	3437.04	2952.38	8269.89	4370.26	4489.87	4760.47	5604.98	6291.28
ARL6IP5	PRA1 family protein 3	PRAF3_HUMAN	_LTDYISK_.1	6592.72	929.317	5134.39	7126	2127.92	5952.32	4337.39	4003.25	4282.85
ARL6IP5	PRA1 family protein 3	PRAF3_HUMAN	_LTDYISK_.2	18430.7	4168.39	6113.55	20502	3392.37	14685.9	12459.8	12862.8	9874.73
DYSF	Dysferlin	DYSF_HUMAN	_LALVGNWGTTGLTYPK_.2	33109.5	11669.3	17778.7	33671.1	13561.5	15240.4	18600.2	26633.9	22678.2
DYSF	Dysferlin	DYSF_HUMAN	_WLLLSDPDDFSAGAR_.2	36314.8	2237.17	4888.49	40399.6	7968.4	7156.04	17265.1	19952.4	21964.2
DYSF	Dysferlin	DYSF_HUMAN	_LAWFPLTR_.2	31712.9	5909.86	5081.43	37760.5	7658.17	7167.57	13911.9	16378.7	18446.3
DYSF	Dysferlin	DYSF_HUMAN	_NLVDPFVEVSFAGK_.2	29455.6	3839.98	11122.3	28073.1	8129.99	10242.7	15012.1	18866.5	15681.5
DYSF	Dysferlin	DYSF_HUMAN	_DVILDDLSLTGEK_.2	29032.6	4666.04	6422.93	32205.2	9847.63	4355.42	11612.5	12353.7	11755.5
DYSF	Dysferlin	DYSF_HUMAN	_VEDLPADDILR_.2	26343.5	9375.55	6095.52	26469.3	5567.76	4880.5	13748.7	17052.8	11255.7
DYSF	Dysferlin	DYSF_HUMAN	_LGHSELPAALEQAEDWLLR_.3	21194.3	3592.12	6199.67	27372.4	6514.28	7685.01	13712.1	15031.3	13166.6
DYSF	Dysferlin	DYSF_HUMAN	_IETQNQLLGIADR_.2	19776.7	1699.89	2757.8	20850.8	2651.1	3438.21	8781.33	10805.4	10712.8
DYSF	Dysferlin	DYSF_HUMAN	_TDALLGEFR_.2	1640.74	3146.17	389.495	26405	3827.56	909.043	5185.84	15455.5	10960.7
DYSF	Dysferlin	DYSF_HUMAN	_LQMWVDLFPK_.2	9252.61	391.566	807.272	12787.7	2827.48	3839.29	4588.76	4716.9	2219.09
DYSF	Dysferlin	DYSF_HUMAN	_WEDEEWSTDLNR_.2	25182.8	995.126	7369.94	34619.6	7951.17	10835.6	14017	17472.4	15468.5
DYSF	Dysferlin	DYSF_HUMAN	_IGETVVDLENR_.2	30109.3	1341.06	4315.96	30810.2	7067.81	3414.69	14831.7	16152.9	15181.1
DYSF	Dysferlin	DYSF_HUMAN	_SLGGEGNFNWR_.2	25076.9	5714.54	8259.95	29705.2	1477.36	7275.52	16858.3	13942.2	8286.44
DYSF	Dysferlin	DYSF_HUMAN	_LSVFAETYENETK_.2	17385.4	1372.38	1002.05	15798	1105.46	301.098	5715.37	3637.78	8324.23
DYSF	Dysferlin	DYSF_HUMAN	_DSFSDPYAIVSFLHQSQK_.3	4097.11	854.555	3641.67	6097.58	1230.73	80.2789	1769.36	2383.29	1562.57
DYSF	Dysferlin	DYSF_HUMAN	_LEAGLEQVHLALK_.3	2965.33	1581.99	2054.98	3321.14	2676.02	192.439	950.718	941.752	719.588
DYSF	Dysferlin	DYSF_HUMAN	_ITLYDYDLLSK_.2	7721.12	994.072	4535.27	12093.1	1074.98	3272.21	8224.28	9050.85	9275.29
DYSF	Dysferlin	DYSF_HUMAN	_GWMIGFEEHK_.2	13755.9	1141.25	885.55	16634.4	3584.04	1557.9	5342.19	5984.56	5851.12
DYSF	Dysferlin	DYSF_HUMAN	_LALHVLQQQGLVPEHVESR_.4	7791.85	1900.92	1912	11165.7	516.99	1677.37	3847.67	3572.08	3230.28
DYSF	Dysferlin	DYSF_HUMAN	_LALHVLQQQGLVPEHVESR_.3	3850.51	855.281	1944.78	3554.54	768.299	759.745	3072.59	3164.1	2079.08
DYSF	Dysferlin	DYSF_HUMAN	_PLYSPLQPDIEQGK_.2	7301.15	2132.96	1126.79	6802.97	1500.35	2267.59	2369.07	1486.53	2570.01
DYSF	Dysferlin	DYSF_HUMAN	_TGPAAVFALEGALGGVMDDK_.2	6360.24	2157.52	1310.21	4615.13	3306.59	1347.5	2190.87	4045.66	1404.54
DYSF	Dysferlin	DYSF_HUMAN	_GIPLDQGSELHVVVK_.2	4336.82	1012.59	977.787	5285.62	1121.18	666.603	2245.12	2178.37	2958.88
DYSF	Dysferlin	DYSF_HUMAN	_GIPLDQGSELHVVVK_.3	3417.56	862.972	1929.88	1158.1	2518.98	1377.75	1669.57	3370.4	375.846
DYSF	Dysferlin	DYSF_HUMAN	_QFHQLAAQGPQEC[Carbamidomethyl (C)]LVR_.3	5875.66	2457.34	3311.28	4786.6	2726.44	1397.61	3524.87	2680.55	3011.98
DYSF	Dysferlin	DYSF_HUMAN	_C[Carbamidomethyl (C)]GLPQTYC[Carbamidomethyl (C)]VSGPNQWR_.2	4901.97	2345.66	1292.62	9160.39	1102.06	457.59	1964.13	2009.47	2532.37
DYSF	Dysferlin	DYSF_HUMAN	_LTHNDIVATTYLSMSK_.2	5452.78	1809.7	1813.62	6248.53	952.342	1459.35	1674.95	1607.6	1972.39
DYSF	Dysferlin	DYSF_HUMAN	_DLAAMDKDSFSDPYAIVSFLHQSQK_.3	1057.44	3682.48	937.334	7205.69	1256.63	487.219	2647.87	1135.26	1568.31
DYSF	Dysferlin	DYSF_HUMAN	_RPDTSFLWFTSPYK_.2	8695.91	1572.78	2066.15	9795.38	2690.03	1293.4	1238.67	3153.77	2110.07
BBOX1	Gamma-butyrobetaine dioxygenase	BODG_HUMAN	_DTIFDVPVER_.2	11158.1	15923.9	16850.5	12452.7	13872.1	17353.7	13559.2	11714.8	12810.2
BBOX1	Gamma-butyrobetaine dioxygenase	BODG_HUMAN	_EFVDLMNSK_.2	3467.66	8318.31	7387.36	3576.33	10177.7	9206.04	7870.79	6779.03	7805.82
DNAJC8	DnaJ homolog subfamily C member 8	DNJC8_HUMAN	_LFAELEIK_.2	9393.74	4302.17	5187.54	8179.66	4057.81	3161.78	5019.16	4562.57	5598.85
DNAJC8	DnaJ homolog subfamily C member 8	DNJC8_HUMAN	_ALDVIQAGK_.2	2920.63	322.74	1338.64	1042.53	2910.59	1969.24	1432.42	569.755	1102.69
ATP5PD	ATP synthase subunit d, mitochondrial	ATP5H_HUMAN	_LAALPENPPAIDWAYYK_.2	47491	57543.1	47511.5	64528.3	49275.3	52855.3	51781.5	51286.3	53623.4
ATP5PD	ATP synthase subunit d, mitochondrial	ATP5H_HUMAN	_TIDWVAFAEIIPQNQK_.2	36476.8	32519.2	28195.5	27796	28632.5	31222.7	28724.6	29803.7	29096.1
ATP5PD	ATP synthase subunit d, mitochondrial	ATP5H_HUMAN	_SC[Carbamidomethyl (C)]AEWVSLSK_.2	7934.46	18227	8436.75	10638.6	11192.4	10545.8	9110.75	12192.1	9381.92
FLOT1	Flotillin-1	FLOT1_HUMAN	_VTGEVLDILTR_.2	26027.6	8226.68	5478.59	32230.6	10598.4	4288.98	13789	10973	14891
FLOT1	Flotillin-1	FLOT1_HUMAN	_SPPVMVAGGR_.2	20177.2	6884.25	7203.64	19938.2	8170.37	2808.67	12541	11677.6	9368.85
FLOT1	Flotillin-1	FLOT1_HUMAN	_AQQVAVQEQEIAR_.2	19849.6	2413.55	3408.58	15000.1	4661.91	2104.27	10708.9	9220.95	11989.1
FLOT1	Flotillin-1	FLOT1_HUMAN	_VQVQVVER_.2	15018	4772.52	4258.23	14047.3	1153.5	1748.29	7655.09	5901.32	5003.17
FLOT1	Flotillin-1	FLOT1_HUMAN	_VASSDLVNMGISVVSYTLK_.2	14546.2	1031.9	3234.82	10208	4774.93	3720.02	6285.43	6913.31	5356.5
FLOT1	Flotillin-1	FLOT1_HUMAN	_SQLIMQAEAEAASVR_.2	35214.9	8497.9	9045.95	29878.4	12164.7	1596.4	17572.6	21110.2	17915.3
FLOT1	Flotillin-1	FLOT1_HUMAN	_TEAEIAHIALETLEGHQR_.3	25188	3824.33	8335.9	20137.3	6528.54	8179.28	9862.55	14005.3	12009.5
FLOT1	Flotillin-1	FLOT1_HUMAN	_TEAEIAHIALETLEGHQR_.4	3872.21	355.952	826.658	2433.81	1241.33	1644.23	1770.34	1414.64	1402.11
FLOT1	Flotillin-1	FLOT1_HUMAN	_ITLVSSGSGTMGAAK_.2	20676.5	3747.98	3471.78	20317.1	5136.29	7099.76	12995.4	10271.5	9732.61
FLOT1	Flotillin-1	FLOT1_HUMAN	_DIHDDQDYLHSLGK_.3	7917.03	1818.75	2221.41	5320.58	3110.74	3652.23	5242.76	5282.9	3347.33
FLOT1	Flotillin-1	FLOT1_HUMAN	_DIHDDQDYLHSLGK_.2	2825.6	1946.76	1904.28	1982.19	2974.47	392.995	1262.93	986.102	840.881
FLOT1	Flotillin-1	FLOT1_HUMAN	_KAEAFQLYQEAAQLDMLLEK_.3	3360.71	1090.06	717.588	4150.63	2187.56	1727.24	545.77	1360.38	328.941
FLOT1	Flotillin-1	FLOT1_HUMAN	_LTGVSISQVNHKPLR_.3	7179.98	1803.88	1118.34	8025.47	1489.53	2128.55	2271.22	2958.37	1870.33
FLOT1	Flotillin-1	FLOT1_HUMAN	_AQADLAYQLQVAK_.2	8698.96	897.06	884.936	6992.18	2602.09	1335.41	1257.04	3384.32	750.145
FLOT1	Flotillin-1	FLOT1_HUMAN	_ISLNTLTLNVK_.2	6039.44	881.069	3210.43	6118.67	2646.44	1051.15	860.502	1649.25	1732.35
FLOT1	Flotillin-1	FLOT1_HUMAN	_LPQVAEEISGPLTSANK_.2	11518.9	3045.48	1118.22	13259.1	1489.37	2283.66	2203.29	8369.63	6596.56
ATP5MG	ATP synthase subunit g, mitochondrial	ATP5L_HUMAN	_VELVPPTPAEIPR_.2	320690	325728	294008	310121	306631	276336	294654	303400	301540
ATP5MG	ATP synthase subunit g, mitochondrial	ATP5L_HUMAN	_LATFWYYAK_.2	40588.1	38352.2	37663.7	38353.9	39888	37952.9	34791.9	36824.3	38084.9
ATP5MG	ATP synthase subunit g, mitochondrial	ATP5L_HUMAN	_TPALVNAAVTYSKPR_.3	13168.7	8987.79	12840.1	20429.2	22573.3	19735	10726.7	19131.6	18299.5
ATP5MG	ATP synthase subunit g, mitochondrial	ATP5L_HUMAN	_TPALVNAAVTYSKPR_.2	6821.74	4192.01	4349.16	3176.21	6477.07	10937.1	5038.5	2964.12	3258.23
ATP5MG	ATP synthase subunit g, mitochondrial	ATP5L_HUMAN	_GIIGYDV_.1	15884.5	17396.9	14680.4	14101.2	14943.6	15489.9	14259.8	14534.5	14473.4
ATP5MG	ATP synthase subunit g, mitochondrial	ATP5L_HUMAN	_TPALVNAAVTYSK_.2	16047.7	15206.9	8216.08	11434.9	12862.8	10757	13173.2	12349	13108.3
CPD	Carboxypeptidase D	CBPD_HUMAN	_ALIEWIR_.2	11647.8	4425.75	7665.34	9300.66	6122.41	13654.4	9498.11	8490.35	11254.6
CPD	Carboxypeptidase D	CBPD_HUMAN	_YYHEEELESALR_.2	8583.41	3408.29	9280.03	5261.66	4446.38	8464.24	5975.18	5462.79	6410.64
CPD	Carboxypeptidase D	CBPD_HUMAN	_SPDDAVFQQIALSYSK_.2	11216.2	2970.54	8405.06	4944.8	469.785	9566.38	4017.28	3579.27	4982.66
CPD	Carboxypeptidase D	CBPD_HUMAN	_ELYVMEISDNPGVHEPGEPEFK_.3	6460.02	1107.18	6530.73	3660.65	1290.98	4880.21	3766.94	3840.65	5393.82
CPD	Carboxypeptidase D	CBPD_HUMAN	_NFGTDPEVTDLVHNTR_.2	5385.87	1222.93	6075.76	3038.41	1778.65	6831.21	4588.09	4673.25	3321.01
CPD	Carboxypeptidase D	CBPD_HUMAN	_NFGTDPEVTDLVHNTR_.3	5787.45	1698.11	3727.04	3092.51	1269.11	3390.43	3868.93	1649.44	2220.29
CPD	Carboxypeptidase D	CBPD_HUMAN	_GFVLDATDGR_.2	11434.4	1907.77	11363.4	6600.3	1963.84	10644.7	5265.65	6306.12	3406.38
CPD	Carboxypeptidase D	CBPD_HUMAN	_DLSAENGLESLMLR_.2	3928.23	1485.18	4867.89	4020.85	2545.57	4098.09	2399.61	2368.05	3720.92
SASH3	SAM and SH3 domain-containing protein 3	SASH3_HUMAN	_VHTDFTPSPYDHDSLK_.3	5189.83	1668.64	1182.57	7348.49	2551.35	1360.94	2028.66	1096.37	2695.89
GLRX3	Glutaredoxin-3	GLRX3_HUMAN	_GELVGGLDIVK_.2	53845.4	64387.8	65826.3	58121.5	65475.2	65644.9	59952.2	60201.8	61983.4
GLRX3	Glutaredoxin-3	GLRX3_HUMAN	_ELPQVSFVK_.2	44940.9	56950.2	52785.6	51611.4	54533.3	53160.3	49540	50288.2	50430.8
GLRX3	Glutaredoxin-3	GLRX3_HUMAN	_LEAEGVPEVSEK_.2	43428.9	52685.5	53401.8	49627.2	48200.8	51414.4	48757.7	47029.7	47218
GLRX3	Glutaredoxin-3	GLRX3_HUMAN	_YEISSVPTFLFFK_.2	41684.9	52003.6	50819.2	47284.9	49983.4	49208.6	44003.9	45587.2	49480.7
GLRX3	Glutaredoxin-3	GLRX3_HUMAN	_AYSNWPTYPQLYVK_.2	39192.7	46701.5	51785.6	51866.6	46156.4	49612.5	46484.4	47302.7	47897.5
GLRX3	Glutaredoxin-3	GLRX3_HUMAN	_ELKENGELLPILR_.3	50210.9	31835.4	35147.5	41184.5	27465.3	35154.3	42727.3	37654	37874.7
GLRX3	Glutaredoxin-3	GLRX3_HUMAN	_ELEASEELDTIC[Carbamidomethyl (C)]PK_.2	34479.8	44232.8	39964.4	32841.4	42696.3	35115.4	34470.8	33692.9	37445.3
GLRX3	Glutaredoxin-3	GLRX3_HUMAN	_HNIQFSSFDIFSDEEVR_.3	15738.3	6919.57	15540.1	11482.8	7785.43	21122.6	12046.5	13019.3	12176
GLRX3	Glutaredoxin-3	GLRX3_HUMAN	_QMVEILHK_.2	12405.1	12695	15937	9042.61	11839.9	9877.83	12717.5	13544.7	14055.1
GLRX3	Glutaredoxin-3	GLRX3_HUMAN	_ENGELLPILR_.2	13591.4	5019.95	14894.4	14729.4	5098.63	12259.9	8632.21	12225.7	9980.68
GLRX3	Glutaredoxin-3	GLRX3_HUMAN	_ASVMLFMK_.2	3909.2	2135.52	3339.29	4957.53	4664.25	5662.95	3107.33	4267.61	4081.96
GLRX3	Glutaredoxin-3	GLRX3_HUMAN	_HASSGSFLPSANEHLK_.3	2431.68	1258.14	13817.3	5790.11	1019.03	14303.7	11556.1	6506.23	1066.46
GLRX3	Glutaredoxin-3	GLRX3_HUMAN	_HASSGSFLPSANEHLK_.2	925.681	263.017	2292.65	772.252	401.56	4173.12	444.166	605.355	1526.47
GLRX3	Glutaredoxin-3	GLRX3_HUMAN	_LDGAHAPELTK_.2	6840.27	9151.79	8398.4	6071.08	3598.64	9211.64	8348.29	1641.31	7285.31
KRT33A	Keratin, type I cuticular Ha3-I	KT33A_HUMAN	_LASYLEK_.2	60998020	80472128	78084576	64330952	79048696	80899952	77758976	74199424	75404256
KRT33A	Keratin, type I cuticular Ha3-I	KT33A_HUMAN	_LASYLEK_.1	15064066	16863114	18124658	14279051	18011434	22701606	16758360	16531600	16400580
KRT33A	Keratin, type I cuticular Ha3-I	KT33A_HUMAN	_TKYETELSLR_.2	241894	1.9367e+06	517715	267982	2.60483e+06	321760	871949	877663	873811
KRT33A	Keratin, type I cuticular Ha3-I	KT33A_HUMAN	_TKYETELSLR_.3	2367.97	29053	4828.06	2358.23	43489.6	4114.05	8101.38	8902.79	6469.14
KRT33A	Keratin, type I cuticular Ha3-I	KT33A_HUMAN	_EVEQWFATQTEELNK_.2	8992.57	221588	42960	10317.5	208332	36560.6	71119	70637.4	68504.5
KRT33A	Keratin, type I cuticular Ha3-I	KT33A_HUMAN	_TVNALEIELQAQHNLR_.2	4850.73	90966.3	16550.6	7344.26	91004.4	16670	32464.6	33243.4	32768.5
KRT33A	Keratin, type I cuticular Ha3-I	KT33A_HUMAN	_TVNALEIELQAQHNLR_.3	5373.54	61778.6	13217.4	5569.97	63561.1	14050.3	25429.6	24801	25773.7
KRT33A	Keratin, type I cuticular Ha3-I	KT33A_HUMAN	_QNQEYQVLLDVR_.2	10038.1	124733	23631.7	6253.57	124516	24703.1	46702	45558.3	47250.4
KRT33A	Keratin, type I cuticular Ha3-I	KT33A_HUMAN	_LASYLEKVR_.2	14142.2	30420.1	18099.1	21509.2	87200.5	24014	28297.3	28582	28512.4
KRT33A	Keratin, type I cuticular Ha3-I	KT33A_HUMAN	_DNAELENLIR_.2	4920.28	62488.5	13841.2	6673.14	61719.2	14934.1	27606.7	23285.3	22814.3
KRT33A	Keratin, type I cuticular Ha3-I	KT33A_HUMAN	_SQYEALVETNR_.2	4476.87	46938.8	903.753	3.33964	43965.3	1827.57	16264.3	14378.7	15543.8
KRT33A	Keratin, type I cuticular Ha3-I	KT33A_HUMAN	_DSLENTLTESEAR_.2	3663.01	35369.5	2918.21	5873.91	42142.9	7230.14	8111	11658.7	14993.6
KRT33A	Keratin, type I cuticular Ha3-I	KT33A_HUMAN	_TIEELQQK_.1	338.241	16131.5	1810.56	187.743	16710.5	2428.4	5387.79	5361.73	4884.09
KRT33A	Keratin, type I cuticular Ha3-I	KT33A_HUMAN	_ETMQFLNDR_.2	240598	2.21618e+06	432115	228126	2.58901e+06	280710	838078	897210	926471
KRT33A	Keratin, type I cuticular Ha3-I	KT33A_HUMAN	_ETM[Oxidation (M)]QFLNDR_.2	6006.53	50095.9	11144.2	3146.41	81691.3	10390.4	20162.3	24896	24489.9
KRT33A	Keratin, type I cuticular Ha3-I	KT33A_HUMAN	_LASDDFR_.2	1465	44277.8	4673.9	2061.55	38436.6	2934.65	15451.7	9062.64	4467.54
KRT33A	Keratin, type I cuticular Ha3-I	KT33A_HUMAN	_SLLESEDC[Carbamidomethyl (C)]K_.2	381.584	30100.8	1747.63	1560.51	29077.7	1003.64	5467.09	7131.55	7936.92
KRT33A	Keratin, type I cuticular Ha3-I	KT33A_HUMAN	_LEC[Carbamidomethyl (C)]EINTYR_.2	1142.11	85105.8	1633.56	1634.21	81142.3	15349.7	37328.6	41894.1	34624.9
KRT33A	Keratin, type I cuticular Ha3-I	KT33A_HUMAN	_ILDELTLC[Carbamidomethyl (C)]R_.2	1282.55	64668.3	16367.6	2122.54	62016.3	11224	20268.7	20359.7	23856.8
KRT33A	Keratin, type I cuticular Ha3-I	KT33A_HUMAN	_LVVQIDNAK_.2	8082.34	39338.2	7872.1	5125.77	39439.1	9244.69	16917.4	16030.8	14803.2
KRT33A	Keratin, type I cuticular Ha3-I	KT33A_HUMAN	_LVVQIDNAK_.1	1816.49	4587.97	3621.12	2912.59	3492.76	2757.85	65.6799	243.716	3417.54
KRT33A	Keratin, type I cuticular Ha3-I	KT33A_HUMAN	_SDLEAQVESLKEELLC[Carbamidomethyl (C)]LK_.3	1925.12	7398.17	3417.64	171.959	8480.01	2909.57	1018.11	1432.98	1225.4
KRT34	Keratin, type I cuticular Ha4	KRT34_HUMAN	_LLVESDINSIR_.2	13842.2	260720	35249.8	15548.7	261628	29676.2	79235.9	86861	85801.3
KRT34	Keratin, type I cuticular Ha4	KRT34_HUMAN	_SDLESQVESLREELIC[Carbamidomethyl (C)]LK_.3	2278.24	60323.8	7003.52	2902.46	63828.2	5492.41	20285.5	20144.5	22281.1
KRT34	Keratin, type I cuticular Ha4	KRT34_HUMAN	_SDLESQVESLR_.2	4524.17	41415.8	7045.44	6105.84	42883.6	3843.66	13171.4	16218.2	13793.5
KRT34	Keratin, type I cuticular Ha4	KRT34_HUMAN	_NHEEEVNTLR_.2	1984.47	19237.7	1197.87	2322.6	17231.1	2506.36	6201.4	7039.63	6550.48
KRT34	Keratin, type I cuticular Ha4	KRT34_HUMAN	_SQYEALVEINR_.2	203.487	60408.9	14914.7	1242.14	59083.7	11666.3	16852.2	18594.3	17730.8
KRT34	Keratin, type I cuticular Ha4	KRT34_HUMAN	_LVVNIDNAK_.2	1158.04	30460.9	2591.51	1950.48	34092.6	2176.69	5915.77	9914.12	10635.2
KRT36	Keratin, type I cuticular Ha6	KRT36_HUMAN	_LNVEVDAAPPVDLNK_.2	429746	4.20619e+06	853731	444789	5.05994e+06	554781	1.57654e+06	1623720	1.70845e+06
KRT36	Keratin, type I cuticular Ha6	KRT36_HUMAN	_VPSLAGAAGYISSAR_.2	506225	3.69044e+06	954847	525947	4856905	630534	1.6012e+06	1.65837e+06	1.67333e+06
KRT36	Keratin, type I cuticular Ha6	KRT36_HUMAN	_QLVEADINGLR_.2	220694	1898197	417066	225918	2314960	250649	731757	787034	784571
KRT36	Keratin, type I cuticular Ha6	KRT36_HUMAN	_LVLQIDNAK_.2	160892	1.42096e+06	350944	198299	1.85808e+06	213178	588844	620518	602658
KRT36	Keratin, type I cuticular Ha6	KRT36_HUMAN	_LVLQIDNAK_.1	17311.6	154327	34950.3	16699	187513	22870.7	60390	59251.3	62449.4
KRT36	Keratin, type I cuticular Ha6	KRT36_HUMAN	_LEGEIATYR_.2	181660	1.59272e+06	362755	198350	1937909	228484	620664	646728	669368
KRT36	Keratin, type I cuticular Ha6	KRT36_HUMAN	_IC[Carbamidomethyl (C)]PDYQSYFK_.2	174406	1538870	370284	181853	1.79547e+06	196488	605130	622422	659273
KRT36	Keratin, type I cuticular Ha6	KRT36_HUMAN	_ILDELTLC[Carbamidomethyl (C)]K_.2	155671	1.49245e+06	322024	175254	1.73703e+06	201895	593714	623411	653636
KRT36	Keratin, type I cuticular Ha6	KRT36_HUMAN	_NSLESTLAETEAR_.2	166060	1.43935e+06	339371	168352	1758484	210311	595886	603576	590332
KRT36	Keratin, type I cuticular Ha6	KRT36_HUMAN	_QNQEYQVLLDVK_.2	160523	1306797	300587	147473	1.6399e+06	190434	519372	547779	544592
KRT36	Keratin, type I cuticular Ha6	KRT36_HUMAN	_NHEEEVSVLR_.2	153871	1.224e+06	307242	173051	1.50046e+06	208187	521245	573026	582306
KRT36	Keratin, type I cuticular Ha6	KRT36_HUMAN	_ADLEAQVESLKEELMC[Carbamidomethyl (C)]LK_.3	70053.3	816828	157351	91200.4	1.00712e+06	90259.6	296413	318889	330998
KRT36	Keratin, type I cuticular Ha6	KRT36_HUMAN	_ADLEAQVESLKEELM[Oxidation (M)]C[Carbamidomethyl (C)]LK_.3	4243.4	65635	2731.64	3039.92	83451.8	2649.66	11359.9	11390.6	10386.1
KRT36	Keratin, type I cuticular Ha6	KRT36_HUMAN	_GLC[Carbamidomethyl (C)]GTAGGISR_.2	64545.9	700901	175901	92434	846229	107624	269679	298360	305268
KRT36	Keratin, type I cuticular Ha6	KRT36_HUMAN	_LANYLEK_.2	82214.6	463399	132504	77494	594619	78555.5	212770	229628	210587
KRT36	Keratin, type I cuticular Ha6	KRT36_HUMAN	_LANYLEK_.1	16200.8	140316	29035.5	16272.1	178159	20068.2	52665.5	54571.8	56086.2
KRT36	Keratin, type I cuticular Ha6	KRT36_HUMAN	_TIEDFQQK_.2	50198.7	423495	106559	53543.2	519944	59652.8	176993	188226	189561
KRT36	Keratin, type I cuticular Ha6	KRT36_HUMAN	_TIEDFQQK_.1	14459.4	112942	28023	14183.6	137678	19625.4	51547.6	50906.1	51486
KRT36	Keratin, type I cuticular Ha6	KRT36_HUMAN	_C[Carbamidomethyl (C)]QYEALVENNR_.2	46724	639172	102181	51665.3	679970	54235	209774	221215	226207
KRT36	Keratin, type I cuticular Ha6	KRT36_HUMAN	_C[Carbamidomethyl (C)]QYEALVENNRR_.3	49151.3	500370	97430.4	57982	611511	52532.5	211374	200825	203471
KRT36	Keratin, type I cuticular Ha6	KRT36_HUMAN	_C[Carbamidomethyl (C)]QYEALVENNRR_.2	736.798	21077	4301.76	2590.84	24788.9	1469.4	8374.9	9049.83	6504.58
KRT36	Keratin, type I cuticular Ha6	KRT36_HUMAN	_TVNALEIELQAQHSMR_.3	104.127	255265	77323.3	1658.51	330122	46270.7	113748	105686	104254
KRT36	Keratin, type I cuticular Ha6	KRT36_HUMAN	_TVNALEIELQAQHSMR_.2	214.938	251404	62686.1	323.622	299858	39073.5	77472	86705.5	99169.8
KRT36	Keratin, type I cuticular Ha6	KRT36_HUMAN	_TVNALEIELQAQHSM[Oxidation (M)]R_.2	1761.61	10637.2	759.416	310.431	21774.3	666.748	2346.87	3916.15	2043.06
KRT36	Keratin, type I cuticular Ha6	KRT36_HUMAN	_LPPQPC[Carbamidomethyl (C)]ATAC[Carbamidomethyl (C)]KPVIR_.3	28478.9	342009	69705.2	50295.7	478539	40202.6	124805	122289	95119.1
KRT36	Keratin, type I cuticular Ha6	KRT36_HUMAN	_LPPQPC[Carbamidomethyl (C)]ATAC[Carbamidomethyl (C)]KPVIR_.2	7582.55	154501	19791.1	10416.4	185859	21438.4	55389.9	27811	14363.1
KRT36	Keratin, type I cuticular Ha6	KRT36_HUMAN	_QLVEADINGLRR_.3	24697.9	181204	54669.4	30310.9	238522	39794.5	83276.7	86156.3	82378.8
KRT36	Keratin, type I cuticular Ha6	KRT36_HUMAN	_QLVEADINGLRR_.2	7452.28	49582.8	15741	6336.41	54966.1	9492.78	18491.6	22671	19923.6
KRT36	Keratin, type I cuticular Ha6	KRT36_HUMAN	_ENAELESR_.2	18374	187903	47194.3	24075.6	236880	25469.5	63708.6	92285.4	85390.4
KRT36	Keratin, type I cuticular Ha6	KRT36_HUMAN	_ENAELESR_.1	1172.64	11439.7	3569.87	1516.77	15960.3	2512.06	6267.75	4870.75	5314.15
KRT36	Keratin, type I cuticular Ha6	KRT36_HUMAN	_TITEEIRDGK_.2	25404.8	163873	55964.7	33993.1	253542	40641.1	80669.7	82591.9	86149.8
KRT36	Keratin, type I cuticular Ha6	KRT36_HUMAN	_KNHEEEVSVLR_.3	11693.9	79884.8	23321.1	11972.7	110218	11547.9	34225.5	36782.1	36261.1
KRT36	Keratin, type I cuticular Ha6	KRT36_HUMAN	_KNHEEEVSVLR_.2	9153.48	71467.9	19933.7	8781.51	100513	13555	33925.4	33968.3	30639.8
KRT36	Keratin, type I cuticular Ha6	KRT36_HUMAN	_HLLEGEDC[Carbamidomethyl (C)]K_.2	18914.3	158206	41279.8	16103.7	187114	16942.4	60901.6	55969.4	57487.5
KRT36	Keratin, type I cuticular Ha6	KRT36_HUMAN	_ADLEAQVESLK_.2	7346.23	81864.4	19005.2	6910.9	101584	8021.14	27684.6	32611.1	34481.9
KRT36	Keratin, type I cuticular Ha6	KRT36_HUMAN	_LISNVEAQLSEIR_.2	12794.8	65893.8	17151.3	6555.76	84116.1	10705.2	30885.6	31801.8	32321.2
KRT36	Keratin, type I cuticular Ha6	KRT36_HUMAN	_C[Carbamidomethyl (C)]LISNVEAQLSEIR_.2	5828.11	61185.9	11815.3	9018.74	67438.4	483.947	26099.7	28377.7	21488.1
KRT36	Keratin, type I cuticular Ha6	KRT36_HUMAN	_EELMC[Carbamidomethyl (C)]LK_.2	4625.66	57647.1	10586.1	3883.11	70675.2	2654.08	23306.1	22138.7	17435.9
KRT36	Keratin, type I cuticular Ha6	KRT36_HUMAN	_EHVQSRPL_.2	2967.24	47337.2	12257	4163.96	58728.1	3995.39	27868.1	22959.9	28011
KRT36	Keratin, type I cuticular Ha6	KRT36_HUMAN	_RILDELTLC[Carbamidomethyl (C)]K_.2	1000.27	45886.5	1752.89	1034.56	61702.3	1161.56	13519.6	18610.3	15755.1
KRT36	Keratin, type I cuticular Ha6	KRT36_HUMAN	_HLLEGEDC[Carbamidomethyl (C)]KLPPQPC[Carbamidomethyl (C)]ATAC[Carbamidomethyl (C)]KPVIR_.4	3094.81	143514	13611.2	5401.29	230974	1323.04	26022.3	46940.6	63108.3
KRT36	Keratin, type I cuticular Ha6	KRT36_HUMAN	_ADLEAQVESLKEELMC[Carbamidomethyl (C)]LKK_.3	12626.4	65720	24278.7	17745.6	83539.5	17009	31905.6	35861.4	40940.6
KRT36	Keratin, type I cuticular Ha6	KRT36_HUMAN	_ADLEAQVESLKEELMC[Carbamidomethyl (C)]LKK_.4	3651.95	12445.4	243.277	3316.04	13512.6	2190.37	571.518	603.163	9954.33
KRT36	Keratin, type I cuticular Ha6	KRT36_HUMAN	_[Acetyl (Protein N-term)]ATQTC[Carbamidomethyl (C)]TPTFSTGSIK_.2	351.388	39362.5	3426.42	4159.32	49942.3	1744.24	8196.95	16521.4	17118.6
KRT36	Keratin, type I cuticular Ha6	KRT36_HUMAN	_ARLEGEIATYR_.2	1066.7	7231.64	1135.7	712.888	14187.8	2935.9	3031.32	4047.6	6440.05
KRT36	Keratin, type I cuticular Ha6	KRT36_HUMAN	_C[Carbamidomethyl (C)]QLGDRLNVEVDAAPPVDLNK_.3	2664.39	10323.5	2601.57	1977.29	18817.1	3795.93	3794.99	3579.26	1277.34
RSL1D1	Ribosomal L1 domain-containing protein 1	RL1D1_HUMAN	_LLSSFDFFLTDAR_.2	5517.32	3850.61	4821.91	3771.56	2387.91	3977.84	4312.78	3639.72	1908.38
RSL1D1	Ribosomal L1 domain-containing protein 1	RL1D1_HUMAN	_LLPSLIGR_.2	3297.85	2269.7	2221.43	4702.26	1863.92	2878	3428.4	3326.57	2810.35
ANXA9	Annexin A9	ANXA9_HUMAN	_ASDSAVDVAIEILATR_.2	26850.9	50743.3	20112	22954.6	49031.5	18031.1	29314.1	31397.9	28762.9
ANXA9	Annexin A9	ANXA9_HUMAN	_SLQAALSGNLER_.2	21951.9	43764.5	17853.9	16243.5	50445.3	17987.2	26310.8	29898.2	27536.4
ANXA9	Annexin A9	ANXA9_HUMAN	_STGQELEEAVQNR_.2	23952.5	37291.6	23032.2	22160.5	36859.4	20419.1	25376.2	24267.6	27674.6
ANXA9	Annexin A9	ANXA9_HUMAN	_SLYSSLQDAVK_.2	12777.2	31010.9	13875.4	15592.2	30536.9	11954.8	18383.2	18546.9	22933.4
ANXA9	Annexin A9	ANXA9_HUMAN	_LHQALQETEPNYQVLIR_.3	12329.2	29059.3	11708.5	13659.7	32053.1	11522.8	15193.5	16130.7	19060.5
ANXA9	Annexin A9	ANXA9_HUMAN	_SAIVDVLTNR_.2	13383.2	21202	15708.2	14170.7	27280	7083.09	17124.3	17222.6	14003.7
ANXA9	Annexin A9	ANXA9_HUMAN	_EETWVPVFTQR_.2	15033.5	19067.9	12423.5	4206.1	27911.9	10015.2	12337.8	15518.8	23418.7
ANXA9	Annexin A9	ANXA9_HUMAN	_NTPLYFADK_.2	8870.04	17415.1	10327	13225.5	24097.4	9092.22	14365	12533.2	12412.2
ANXA9	Annexin A9	ANXA9_HUMAN	_TAAWGTLGTLR_.2	12014.3	21311.2	10853.6	13894.7	20907.8	6122.43	3808.72	14186.4	15047.1
ANXA9	Annexin A9	ANXA9_HUMAN	_TFLNFSVDK_.2	4561.14	14957.3	11603.8	5108.99	18017.8	2613.9	6285.32	10627.1	10403.8
ANXA9	Annexin A9	ANXA9_HUMAN	_TPPQLQEC[Carbamidomethyl (C)]LAVYK_.2	3282.83	24300.6	5483.5	6053.18	17394.7	2960.87	5859.76	9436.15	8154.18
ANXA9	Annexin A9	ANXA9_HUMAN	_VFDQYQR_.2	6358.69	12023.8	6968.13	6302.91	14714.1	6269.87	7777.57	8206.4	9500.05
ANXA9	Annexin A9	ANXA9_HUMAN	_C[Carbamidomethyl (C)]ETDLLSIR_.2	1090.22	8023.39	2568.21	997.047	4022.59	2839.54	2153.13	2243.65	2874.06
ANXA9	Annexin A9	ANXA9_HUMAN	_MAPSLTQEILSHLGLASK_.3	1207.66	1706.21	1472.38	2542.66	3857.31	2740.78	3352.42	1393.17	955.27
ANXA9	Annexin A9	ANXA9_HUMAN	_GDC[Carbamidomethyl (C)]QSALLALC[Carbamidomethyl (C)]R_.2	2713.72	11568.8	3421.1	3824.74	12963.6	1668.01	5605.23	6145.52	6886.13
NEBL	Nebulette	NEBL_HUMAN	_AMYDYSAQDEDEVSFR_.2	37771.7	54277.4	40301.1	34577.8	43139.8	40014.1	42837.2	39304.8	43388.3
NEBL	Nebulette	NEBL_HUMAN	_GFTPVVDDPVTER_.2	11966.5	34436	22173.9	17131.8	28601.1	22699.6	19241.3	25720.8	21419.1
SEC14L2	SEC14-like protein 2	S14L2_HUMAN	_INYGGDIPR_.2	3891.35	6991.08	2243.07	6620.08	6984.41	2973.05	1633.88	5765.5	5016.26
TM7SF2	Delta(14)-sterol reductase TM7SF2	ERG24_HUMAN	_VAGLETISTATGR_.2	25764.7	26315	39930.6	28273.3	31482.2	40321.1	33167.4	31752	31585
TM7SF2	Delta(14)-sterol reductase TM7SF2	ERG24_HUMAN	_LLGPPASLPGLEVLWSPR_.2	11449.6	23674.5	28789.5	15902.4	29054.4	24178.3	19471.6	18796.9	20448.8
TM7SF2	Delta(14)-sterol reductase TM7SF2	ERG24_HUMAN	_IC[Carbamidomethyl (C)]FFDFK_.2	4484.86	8678.28	8740.82	6432.12	8949.81	7026.77	7460.97	5153.41	7227.01
TM7SF2	Delta(14)-sterol reductase TM7SF2	ERG24_HUMAN	_LLVSGWWGMVR_.2	2986.75	5244.77	11734.8	1474.21	5071.07	4347.17	9270.95	3072.9	1393.12
SNCG	Gamma-synuclein	SYUG_HUMAN	_TVEEAENIAVTSGVVR_.2	2182.05	2600.39	3079.03	2498.23	1715.51	3191.66	2177.18	891.163	2027.91
SRP72	Signal recognition particle subunit SRP72	SRP72_HUMAN	_VDVEALENSAGATYIR_.2	9593.1	12752.1	11624.5	12222.5	13675.6	12995.8	9160.35	11961.7	11708.2
SRP72	Signal recognition particle subunit SRP72	SRP72_HUMAN	_EAISDLQQLWK_.2	9879.28	10166.5	13689.3	8749.06	9910.13	8738.08	6578.2	6917.88	10700.2
SRP72	Signal recognition particle subunit SRP72	SRP72_HUMAN	_EALNVINTHTK_.2	7272.72	9121.8	7785.69	6704.77	8615.92	8495.41	6819.64	6725.44	6568.39
SRP72	Signal recognition particle subunit SRP72	SRP72_HUMAN	_TEEALQLYNQIIK_.2	6505.32	5348.43	5850.74	3264.15	8822.79	7510.35	8957.37	7472.57	3637.78
SRP72	Signal recognition particle subunit SRP72	SRP72_HUMAN	_ALLAMYTNQAEQC[Carbamidomethyl (C)]R_.2	4286.39	5615.22	6646.88	5900.19	4882.74	6120.97	6920.48	4991.31	5615.95
SRP72	Signal recognition particle subunit SRP72	SRP72_HUMAN	_DIHTLAQLISAYSLVDPEK_.3	2596.15	3546.32	3720.39	4479.86	4762.64	4029.53	3019.26	4040.96	3183.82
STK10	Serine/threonine-protein kinase 10	STK10_HUMAN	_FFDTELENLER_.2	14903.4	5992.78	5285.88	18779.5	2350.51	5312.72	11248.8	10795.4	7581.44
STK10	Serine/threonine-protein kinase 10	STK10_HUMAN	_EAALWEMEEHQLQER_.2	2445.63	1726.36	1718.55	3610.14	1241.71	2720.1	721.828	1705.27	1222.97
TPPP	Tubulin polymerization-promoting protein	TPPP_HUMAN	_APIISGVTK_.2	12290.1	8920.37	6168.9	11611.9	9301.28	9442.99	9220.9	10036.3	10880.7
TPPP	Tubulin polymerization-promoting protein	TPPP_HUMAN	_VDLVDESGYVSGYK_.2	11873.6	2397.44	10860.2	15799.4	2101.77	11030.2	8629.06	8643.75	9168.68
LTN1	E3 ubiquitin-protein ligase listerin	LTN1_HUMAN	_NFLTSLVAGLSTER_.2	2371.57	3018.26	4272.71	3483.68	2695.1	3756.01	3116.71	2478.46	4348.55
TOMM70	Mitochondrial import receptor subunit TOM70	TOM70_HUMAN	_NVDLSTFYQNR_.2	59292.7	33143.8	55469.7	49334.5	32974	58927.6	50091.9	52007.8	44736.2
TOMM70	Mitochondrial import receptor subunit TOM70	TOM70_HUMAN	_GLLQLQWK_.2	25013	24179.1	25655.7	27321.2	24046.6	28036.1	23917.5	24093.3	24144.8
TOMM70	Mitochondrial import receptor subunit TOM70	TOM70_HUMAN	_SYFSSFTDDIISQPMLK_.2	15156.8	17864.4	19594.1	17733.5	13831.9	20232.8	21085	17750.4	11494.6
TOMM70	Mitochondrial import receptor subunit TOM70	TOM70_HUMAN	_C[Carbamidomethyl (C)]IDLEPDNATTYVHK_.2	8336.31	6346.22	9734.43	9383.71	7944.38	9081.32	7992.03	7673.82	9583.59
TOMM70	Mitochondrial import receptor subunit TOM70	TOM70_HUMAN	_C[Carbamidomethyl (C)]IDLEPDNATTYVHK_.3	3685.82	3853.59	6491.47	4741.3	3227.17	4993.8	5810.41	5167.08	5390.59
TOMM70	Mitochondrial import receptor subunit TOM70	TOM70_HUMAN	_QYMEEENYDK_.2	5128.73	7888.81	7321.88	6069.99	6879.33	6784.28	8137.1	8086.39	6527.8
TOMM70	Mitochondrial import receptor subunit TOM70	TOM70_HUMAN	_ATFYLLIGNANAAKPDLDK_.3	5727.7	6670.67	5679.55	7091.89	5233.99	7024.55	5357.92	6617.97	4064.88
TOMM70	Mitochondrial import receptor subunit TOM70	TOM70_HUMAN	_AIEIDNK_.1	3243.76	2576.43	3688.38	3159.11	3069.77	3865.37	3403.73	3326.47	3420.04
TOMM70	Mitochondrial import receptor subunit TOM70	TOM70_HUMAN	_LRPESALAQAQK_.2	2724.88	1477.79	3882.22	4040.44	3507.27	4052.07	3405.52	2914.06	3241.55
TOMM70	Mitochondrial import receptor subunit TOM70	TOM70_HUMAN	_ADEMYDK_.1	1739.04	1800.76	1315.18	1403.22	1879.24	1219.92	1757.6	1332.47	970.45
TOMM70	Mitochondrial import receptor subunit TOM70	TOM70_HUMAN	_GSMYMQQQQPLLSTQDFNMAADIDPQNADVYHHR_.4	11835.1	7169.82	14491.5	12912.1	1496.92	12867.7	10941.9	10255.8	11841.4
TOMM70	Mitochondrial import receptor subunit TOM70	TOM70_HUMAN	_QAYTGNNSSQIQAAMK_.2	1661.99	259.8	655.348	3605.93	1816.19	3326.3	1601.82	2513.4	3258.32
MYO1D	Unconventional myosin-Id	MYO1D_HUMAN	_SYIHEVAR_.2	10627.3	98796.5	32271.2	13614	93201.3	19095.2	34318.4	48069.1	35987.5
MYO1D	Unconventional myosin-Id	MYO1D_HUMAN	_HQVEYLGLLENVR_.2	17574.8	17988	25470.7	19492.1	18032.5	24728.7	20845	18873.9	19659
MYO1D	Unconventional myosin-Id	MYO1D_HUMAN	_HQVEYLGLLENVR_.3	4890.96	5453.17	6117.96	5533.97	5018.48	6539.45	6224.29	4300.89	6229.34
MYO1D	Unconventional myosin-Id	MYO1D_HUMAN	_FVVDGDTPLIENGK_.2	18843.9	35787.5	22326.8	23719	29168.8	22081.2	21305.9	23612.9	27651.5
MYO1D	Unconventional myosin-Id	MYO1D_HUMAN	_TLFTLEELR_.2	21616.4	27916.6	26516.6	22491.6	23100.9	27584.7	24209.8	22455.5	22395.5
MYO1D	Unconventional myosin-Id	MYO1D_HUMAN	_IGELVGVLVNHFK_.2	19786.1	14656.5	17822.8	8505.64	13669.3	15850.5	10769.8	19080.9	12419.4
MYO1D	Unconventional myosin-Id	MYO1D_HUMAN	_IGELVGVLVNHFK_.3	7490.03	9184.83	9251.15	8599.73	9368.17	10545.5	8922.23	9035.02	8886.14
MYO1D	Unconventional myosin-Id	MYO1D_HUMAN	_VVSIIAELLSTK_.2	18153.5	25669.2	21258	16573.9	23196.7	21515	21180.6	19468.5	20033
MYO1D	Unconventional myosin-Id	MYO1D_HUMAN	_HIDYFNNQIIVDLVEQQHK_.3	17813.2	15161.1	23323.8	16628.5	17777.5	23194.6	20936.8	17299.6	18924.8
MYO1D	Unconventional myosin-Id	MYO1D_HUMAN	_LFC[Carbamidomethyl (C)]WIVTR_.2	18521.7	9073.12	24303.6	20594.1	20822.5	19873.9	21977	19831.2	7864.91
MYO1D	Unconventional myosin-Id	MYO1D_HUMAN	_YMDINFDFK_.2	16474.9	15989.1	18968.7	18214.1	17578.8	11961.5	20738.2	20367.8	19349.2
MYO1D	Unconventional myosin-Id	MYO1D_HUMAN	_VTDEMFLEALNSK_.2	9041.88	24058.1	8938.3	13402.2	20663.2	12747.8	17969.5	17447.9	18650.6
MYO1D	Unconventional myosin-Id	MYO1D_HUMAN	_IVLFLQK_.2	12870.5	16004.5	14527.8	13034	16046.5	16147.5	13179.7	14637.5	13037.1
MYO1D	Unconventional myosin-Id	MYO1D_HUMAN	_GIIAILDDAC[Carbamidomethyl (C)]MNVGK_.2	11289.9	18432.1	14084.6	11781.1	14520.9	12048.2	13444.8	12094.8	13828.7
MYO1D	Unconventional myosin-Id	MYO1D_HUMAN	_AIFVTDR_.2	13777.9	11536.1	15113.2	13492.4	12684.3	13836.9	13378.6	13065.8	12878.2
MYO1D	Unconventional myosin-Id	MYO1D_HUMAN	_LLNIYGR_.2	10930.4	12539.6	14788.3	9509.32	12214.6	13614.2	11512.1	11016.1	8991.58
MYO1D	Unconventional myosin-Id	MYO1D_HUMAN	_VIVQQPGER_.2	9901.43	12460.1	10768.8	11073.2	13783.3	9989.39	11905.9	8757.31	10793.9
MYO1D	Unconventional myosin-Id	MYO1D_HUMAN	_NSMIALVDNLASK_.2	8832.28	14944.9	14026.8	7298.88	12706.5	11407.4	3536.28	12225.4	11147.7
MYO1D	Unconventional myosin-Id	MYO1D_HUMAN	_MISEFTWPNHDLPSDK_.3	6202.86	11171.1	10384.1	7065.24	8503.07	8923.19	8454.66	6462.45	6475.48
MYO1D	Unconventional myosin-Id	MYO1D_HUMAN	_DQLVVFHTK_.2	4795.55	7678.95	5781.89	10185.4	8895.95	7436.33	7693.45	3928.33	4721.18
MYO1D	Unconventional myosin-Id	MYO1D_HUMAN	_ILAAILHLGNLK_.3	4797.77	4889.86	6558.53	4100.92	4705.48	5758.28	5522.42	4627.45	2309.17
MYO1D	Unconventional myosin-Id	MYO1D_HUMAN	_ILAAILHLGNLK_.2	736.469	2141.86	2577.97	1716.31	2794.97	2983.05	295.289	1772.3	1779.7
MYO1D	Unconventional myosin-Id	MYO1D_HUMAN	_SNC[Carbamidomethyl (C)]VLEAFGNAK_.2	3788.04	7109.41	5355.63	4767.76	5721.22	5649.15	4381.56	5772.96	5163.1
MYO1D	Unconventional myosin-Id	MYO1D_HUMAN	_SPQIFDDER_.2	5831.48	5878.4	3220.5	4097.79	6695.06	3683.6	5526.24	3540.01	6570.92
MYO1D	Unconventional myosin-Id	MYO1D_HUMAN	_RFEEALQTIFNR_.3	4126.44	5327.07	4756.34	4663.19	3438.97	5673.86	5379.98	4081.74	5653.03
MYO1D	Unconventional myosin-Id	MYO1D_HUMAN	_ELYERPPHLFAIADAAYK_.3	1814.23	386.202	10176	1322.07	1449.66	8389.79	7235.31	1938.04	337.756
MYO1D	Unconventional myosin-Id	MYO1D_HUMAN	_SKDTC[Carbamidomethyl (C)]IVISGESGAGK_.2	2062.61	4143.98	3823.69	3106.89	2559.05	2920.75	2572.52	2845.69	2659.51
MYO1D	Unconventional myosin-Id	MYO1D_HUMAN	_SFHSFYQLLQGGSEQMLR_.3	10256.9	2098.76	16951.5	7700.09	2078.08	14559.2	14862	9228.66	4407.49
MYO1D	Unconventional myosin-Id	MYO1D_HUMAN	_HYAGDVVYSVIGFIDK_.2	1258.7	966.421	19695.7	3385.35	1842.77	16929.5	12502.8	5116.72	4504.36
UFL1	E3 UFM1-protein ligase 1	UFL1_HUMAN	_TYDLPGNFLTQALTQR_.2	64357.9	74262.7	65603.6	65976.5	71510.3	63893.6	68203.5	66145	70387.5
UFL1	E3 UFM1-protein ligase 1	UFL1_HUMAN	_TQSTWVDSFFR_.2	27486.8	23202.3	36416	22994	26014.5	35404.8	32587.3	26596.6	27775
UFL1	E3 UFM1-protein ligase 1	UFL1_HUMAN	_AVFVPDIYSR_.2	26895.3	24211.1	25811.6	29003.6	25842.4	27325.2	26604.4	25475.7	27545.5
UFL1	E3 UFM1-protein ligase 1	UFL1_HUMAN	_DLQEEVSNLYNNIR_.2	27528.2	31021.4	24019	26698.5	27189.2	21892	20349.2	24633.8	30128.8
UFL1	E3 UFM1-protein ligase 1	UFL1_HUMAN	_LGIPDAVSYIK_.2	27901.2	30202.4	25327.3	31769.2	27263.4	1078.38	516.248	32128.9	31909.4
UFL1	E3 UFM1-protein ligase 1	UFL1_HUMAN	_HVQLVLGQLIDENYLDR_.2	8200.04	17601	17487.7	15188.8	8853.37	18378.5	16678.9	13417.9	14921.9
UFL1	E3 UFM1-protein ligase 1	UFL1_HUMAN	_HVQLVLGQLIDENYLDR_.3	4636.71	3150.7	8155.9	7032.75	5378.72	6363.68	8035.17	6303.28	5275.04
UFL1	E3 UFM1-protein ligase 1	UFL1_HUMAN	_QNGYLEFDALSR_.2	26889.3	15352.7	16333.4	17900.6	20553.8	13585.8	21446.9	24683	21765.3
UFL1	E3 UFM1-protein ligase 1	UFL1_HUMAN	_EYITPAQISK_.2	15518.9	16703	22832.6	12309.6	10042.1	12677.8	12243.5	19101.2	16886.4
UFL1	E3 UFM1-protein ligase 1	UFL1_HUMAN	_FFADDTQAALTK_.2	12216.5	12009.8	13749.7	14412.6	14434.6	13028.7	12614.7	13074.6	11227.1
UFL1	E3 UFM1-protein ligase 1	UFL1_HUMAN	_VNIVDLQQVINVDLIHIENR_.3	16990.4	12272.4	10743.3	11179.7	14808.1	16064.9	10234.6	8738.44	13266.2
UFL1	E3 UFM1-protein ligase 1	UFL1_HUMAN	_SVFMSSTTSASGTGR_.2	9912.8	7471.98	10576.9	9937.64	8384.31	9948.08	10980.2	8706.72	8265.43
UFL1	E3 UFM1-protein ligase 1	UFL1_HUMAN	_GVIFTEAFVAR_.2	9147.15	6269.02	11876.4	6009.57	6244.44	14766.1	10302.3	8701.9	7869.76
UFL1	E3 UFM1-protein ligase 1	UFL1_HUMAN	_QISTLESVSTSK_.2	6068.84	5417.88	6900.9	7272.08	7220.6	8172.29	6197.46	4678.77	3113.57
UFL1	E3 UFM1-protein ligase 1	UFL1_HUMAN	_NNPVHLITEEDLK_.2	6253.85	4150.98	6492.92	5246.73	5367.56	5611.08	5127.94	4020.68	5225.77
UFL1	E3 UFM1-protein ligase 1	UFL1_HUMAN	_GLFSAITRPTAVNSLISK_.3	799.269	2324.63	1527.61	2737.85	1340.65	3179.13	1562.18	1810.48	1326.3
UFL1	E3 UFM1-protein ligase 1	UFL1_HUMAN	_GLFSAITRPTAVNSLISK_.2	1148.86	634.326	244.332	1418.49	1164.44	1195.48	665.144	374.304	535.335
SASH1	SAM and SH3 domain-containing protein 1	SASH1_HUMAN	_MAIPSGGLTEIC[Carbamidomethyl (C)]R_.2	21801.3	22173.4	27510.8	24670.8	19389	26975.4	24168.8	20250.9	18582.1
SASH1	SAM and SH3 domain-containing protein 1	SASH1_HUMAN	_MGTFFSYPEEEK_.2	4811.42	16704.9	10586	9007.82	11326.9	12123.1	7570.45	9687.83	5643.04
SASH1	SAM and SH3 domain-containing protein 1	SASH1_HUMAN	_EHMPTFLFNGYEDLDTFK_.3	5635.08	7603.96	5756.41	6200.96	7122.98	8000.95	6539.59	6767.12	6027.44
SASH1	SAM and SH3 domain-containing protein 1	SASH1_HUMAN	_LHAEGIDLTEEPYSDK_.2	2817.41	7071.43	4134.76	4084.96	4864.53	3865.57	1648.99	3021.26	2767.67
SASH1	SAM and SH3 domain-containing protein 1	SASH1_HUMAN	_SLHVGSNNSDPMGK_.2	2153.93	2468.79	3259.26	3140.23	2142.17	2872.15	3777.49	2591.38	2627.29
SASH1	SAM and SH3 domain-containing protein 1	SASH1_HUMAN	_VHTDFTPSPYDTDSLK_.2	5028.73	3825.22	5917.34	6328.19	2941.04	6987.79	2106.23	4424.12	2133.54
TMEM63A	CSC1-like protein 1	CSCL1_HUMAN	_TLFITGLPR_.2	14450.9	2755.77	4631.71	14285	2317.7	4167.86	6910.08	6847.38	7220.47
TMEM63A	CSC1-like protein 1	CSCL1_HUMAN	_LPGLILYTFR_.2	9168.12	2139.27	3178.65	9956.5	2430.01	2782.85	4886.45	5310.1	4986.7
SUN1	SUN domain-containing protein 1	SUN1_HUMAN	_TGC[Carbamidomethyl (C)]ETVDAVQER_.2	7419.16	4173.42	7710.02	5911.57	4953.94	7265.24	6551.5	6008.69	7315.88
SUN1	SUN domain-containing protein 1	SUN1_HUMAN	_DLQLQILR_.2	3480.41	3934.63	5086.34	3856.43	3165.04	4565.73	4202.65	2644.49	3336.33
ERLIN2	Erlin-2	ERLN2_HUMAN	_ISEIEDAAFLAR_.2	76906.5	69045	69517	76386.4	69151.5	70966.1	72004.2	69369.6	70453.3
ERLIN2	Erlin-2	ERLN2_HUMAN	_SVQTTLQTDEVK_.2	14334.8	14276.1	13819.6	14883.5	15751.5	13013.2	12215.1	14944.8	13454.6
ERLIN2	Erlin-2	ERLN2_HUMAN	_DIPNMFMDSAGSVSK_.2	14328	13334.4	6582.85	12389.6	15848.2	4597.28	7500.38	12662.3	11911
ERLIN2	Erlin-2	ERLN2_HUMAN	_VAQVAEITYGQK_.2	12375.1	8247.85	7080.44	9543.12	8038.33	7901.09	9494.94	11287.8	3670.3
ERLIN2	Erlin-2	ERLN2_HUMAN	_VTKPNIPEAIR_.3	6178.01	3366.07	6279.5	5621.96	5653.69	7276.09	6986.73	3616.81	5579.37
ERLIN2	Erlin-2	ERLN2_HUMAN	_LLIAAQK_.1	2492.9	2545.57	2094.93	2776.9	2332.87	3379.51	1801.61	2254.89	2408.88
ERLIN2	Erlin-2	ERLN2_HUMAN	_NVPC[Carbamidomethyl (C)]GTSGGVMIYFDR_.2	9578.27	2232	9126	12280	5267.09	2486.82	7981.21	7263.06	8543.21
ENDOD1	Endonuclease domain-containing 1 protein	ENDD1_HUMAN	_ILEVVNQIQDEER_.2	37962	39122.3	49620.3	37095.9	42299.7	49871.5	39176.8	41276.8	38798.4
ENDOD1	Endonuclease domain-containing 1 protein	ENDD1_HUMAN	_WYVNLHSLMDR_.3	8638.03	11093.3	11853.1	10439.4	11711.1	12466.8	10873.5	10005.2	10301.5
ENDOD1	Endonuclease domain-containing 1 protein	ENDD1_HUMAN	_WYVNLHSLMDR_.2	6426.54	7090.91	11503.9	6441.6	6668.98	13302.1	7877.77	7635.44	7257.27
ENDOD1	Endonuclease domain-containing 1 protein	ENDD1_HUMAN	_QALNTDYLDSDYQR_.2	17011	17611.6	19813.6	18186	18360.3	21593.7	16171.7	16286.5	18642.1
ENDOD1	Endonuclease domain-containing 1 protein	ENDD1_HUMAN	_FATLYSTR_.2	12643.6	13076.6	15849.2	13669	8844.16	15914.2	13260.2	14243.1	14896.7
ENDOD1	Endonuclease domain-containing 1 protein	ENDD1_HUMAN	_IPVYSAFR_.2	3094.28	7237.88	8825.01	7427.25	7110.1	9510.73	6134.11	5432.55	5007.07
ENDOD1	Endonuclease domain-containing 1 protein	ENDD1_HUMAN	_VTFDNSGEL_.1	1551.39	1120.28	1843.35	1465.77	2292.02	1617.32	1109.06	1776.4	2342.32
WDR47	WD repeat-containing protein 47	WDR47_HUMAN	_LILDFLNSK_.2	1774.45	1412.49	4355.76	1638.13	2068.86	4254.53	2272.67	1787.09	502.611
AP2A2	AP-2 complex subunit alpha-2	AP2A2_HUMAN	_FFQPTEMASQDFFQR_.2	13057.3	7882.61	12759.6	12432	6625.77	12284.4	9817.67	10844.2	9971.42
AP2A2	AP-2 complex subunit alpha-2	AP2A2_HUMAN	_FVNLFPEVKPTIQDVLR_.3	10592.3	7758.78	8269.69	10783.9	8064.57	9439.96	8989.47	8870.32	8746.79
AP2A2	AP-2 complex subunit alpha-2	AP2A2_HUMAN	_MFIFYGNK_.2	4143.29	4205.09	5710.98	6262.89	2833.49	5347.65	4968.84	4653.18	3843.09
SEC31A	Protein transport protein Sec31A	SC31A_HUMAN	_TQPPEDISC[Carbamidomethyl (C)]IAWNR_.2	75792.9	88462.9	79896.6	84475.5	71033.4	67328	74963.5	82680.7	87636.5
SEC31A	Protein transport protein Sec31A	SC31A_HUMAN	_LVTFENVR_.2	52413.1	77109	62076.7	55680.6	61584.6	70825.4	60632.3	62870.7	55751.3
SEC31A	Protein transport protein Sec31A	SC31A_HUMAN	_NPAVLSAASFDGR_.2	51347.9	58773.8	47019.7	53016.4	55150.7	51104.5	48797.7	52562.7	51426
SEC31A	Protein transport protein Sec31A	SC31A_HUMAN	_YLELLGYR_.2	51819.6	57940.5	49993.7	52357.2	49538.7	52029.6	48767.9	49769.3	49960.9
SEC31A	Protein transport protein Sec31A	SC31A_HUMAN	_TTFEDLIQR_.2	39920.5	46076.4	39697.3	39068.3	37714.3	40222.3	37628.9	37135.9	37561.4
SEC31A	Protein transport protein Sec31A	SC31A_HUMAN	_LIWGPYK_.2	29502.9	36438.7	30512.2	32322.5	35319.8	30826.8	25539.4	29664.6	32584.4
SEC31A	Protein transport protein Sec31A	SC31A_HUMAN	_RLEFLYDK_.2	22718.9	28672.4	26440	27414.5	29605.3	29259.7	21817.8	22699.8	27753.8
SEC31A	Protein transport protein Sec31A	SC31A_HUMAN	_KPIPDEHLILK_.3	13104.6	18810.6	13993.5	13827.3	15292.5	15104	14426.3	15426.4	16592.7
SEC31A	Protein transport protein Sec31A	SC31A_HUMAN	_LITAVVMK_.2	11678.9	17015	11423.6	14058.9	12533.5	13242.4	12358.9	13349	15626.3
SEC31A	Protein transport protein Sec31A	SC31A_HUMAN	_QVQHILASASPSGR_.2	12556.7	15492.3	11518.8	12021.7	14378.4	15235.7	11833.1	13692.4	11598.5
SEC31A	Protein transport protein Sec31A	SC31A_HUMAN	_EQTLSPTITSGLHNIAR_.3	11726.3	10597.6	9369.51	12481.2	11398.3	10505.9	13098.2	14542.6	12771
SEC31A	Protein transport protein Sec31A	SC31A_HUMAN	_NVWSFLK_.2	11691.5	9771.56	10893.4	12972.9	8039.84	10931.4	12284.9	10494.9	9500.32
SEC31A	Protein transport protein Sec31A	SC31A_HUMAN	_IDASQTEFEK_.2	4974.12	4791.87	5634.86	4275.31	8008.05	5532.81	4527.53	4504.27	5898.32
SEC31A	Protein transport protein Sec31A	SC31A_HUMAN	_AQDGSHPLSLQDLIEK_.2	2181.82	2613.58	1727.89	3023.92	2269.71	2174.63	1549.28	2484.22	2002.47
SEC31A	Protein transport protein Sec31A	SC31A_HUMAN	_AQDGSHPLSLQDLIEK_.3	2136.07	11714.9	3171.23	1388.46	9127.02	3118.33	3693	2740.86	3802.91
SEC31A	Protein transport protein Sec31A	SC31A_HUMAN	_IIAGDKEVVIAQNDK_.2	3797.96	4141.75	3104.17	4484.05	4610.84	4034.56	2877.91	3472.16	3830.48
SEC31A	Protein transport protein Sec31A	SC31A_HUMAN	_IIAGDKEVVIAQNDK_.3	460.57	4390.66	1394.36	2366.47	1972.67	3113.2	2101.9	832.673	2206.49
YIF1A	Protein YIF1A	YIF1A_HUMAN	_TAALGPDSMGGPVPR_.2	9041.56	12017.9	12309.5	14887.4	15679.6	15510.1	14056.6	12819.9	13034.6
AGFG2	Arf-GAP domain and FG repeat-containing protein 2	AGFG2_HUMAN	_IWLGLFDAR_.2	12427.8	20454.7	8161.79	12876.3	22558.9	13681.1	19038.1	11205.7	15873.6
NDUFB6	NADH dehydrogenase [ubiquinone] 1 beta subcomplex subunit 6	NDUB6_HUMAN	_IFPGDTILETGEVIPPMK_.2	26720.9	22633.7	16409.2	19208.4	22898.6	21504.7	19880	21256.9	17913.9
DUSP14	Dual specificity protein phosphatase 14	DUS14_HUMAN	_VPLADMPHAPIGLYFDTVADK_.3	28760.3	32189.1	57140.1	33877.3	34316.2	57373.8	40012.7	38716.1	40804.6
DUSP14	Dual specificity protein phosphatase 14	DUS14_HUMAN	_MVQTPYGIVPDVYEK_.2	25007.7	26177.9	50977.5	27649.6	27861.4	55566.1	36175.1	34860.6	29930.6
DUSP14	Dual specificity protein phosphatase 14	DUS14_HUMAN	_QLIDYER_.2	23729.5	23008.7	49611	6262.5	24916.6	46721.1	35291.3	32101.9	17390.5
DUSP14	Dual specificity protein phosphatase 14	DUS14_HUMAN	_FHNVC[Carbamidomethyl (C)]LLEAYNWVK_.2	4050.12	3590.92	8930.84	3474.13	2179.79	10806.4	9738.6	6695.2	1170.92
DUSP14	Dual specificity protein phosphatase 14	DUS14_HUMAN	_FHNVC[Carbamidomethyl (C)]LLEAYNWVK_.3	770.183	2741.05	5670.06	1979.38	1693.16	5994.21	4138	2374.53	2681.15
ZFPL1	Zinc finger protein-like 1	ZFPL1_HUMAN	_LC[Carbamidomethyl (C)]NIPLASR_.2	7380.22	3829.63	10943.1	11440.9	3620.61	12999.1	9241.25	8396.51	4719.74
ZFPL1	Zinc finger protein-like 1	ZFPL1_HUMAN	_VTNLFC[Carbamidomethyl (C)]FEHR_.3	1451.26	1.57572	2591.21	1916.68	1074.35	1828.58	1730.14	2429.67	1032.38
UBL3	Ubiquitin-like protein 3	UBL3_HUMAN	_EFLFSPNDSASDIAK_.2	20414.1	36043.8	25897.7	21677.5	33308	28968.2	25449.5	28264.5	28203.3
UBL3	Ubiquitin-like protein 3	UBL3_HUMAN	_ETLPEPNSQGQR_.2	17125.1	20703.4	30156.5	25998.9	30330.6	22016.2	22375.3	27127.9	28280
UBL3	Ubiquitin-like protein 3	UBL3_HUMAN	_TTVMHLVAR_.2	7979.54	17956.2	14941.2	12436.8	22180.4	18494	12026.3	17303.3	15702.6
UBL3	Ubiquitin-like protein 3	UBL3_HUMAN	_FLHGNVTLGALK_.3	8486.88	15154.6	11081.3	8382.31	13551.7	11869.6	10150.6	10439.4	11598.6
UBL3	Ubiquitin-like protein 3	UBL3_HUMAN	_HVYDNWPMDWEEEQVSSPNILR_.3	5196.05	20335.1	4322.01	12341.1	16726.4	5811.42	13587.5	7522.28	12357.4
GABARAP	Gamma-aminobutyric acid receptor-associated protein	GBRAP_HUMAN	_FVYKEEHPFEK_.3	11618	4463.75	4812.55	11743.9	3827.29	5422.77	7563.97	7332.38	5616.83
NDUFB4	NADH dehydrogenase [ubiquinone] 1 beta subcomplex subunit 4	NDUB4_HUMAN	_GLIENPALLR_.2	25507.4	35810.3	26023.5	23821.9	29675.1	26911.1	27442.8	26350	30563.1
SCEL	Sciellin	SCEL_HUMAN	_VNPEIFTNNQR_.2	1.18057e+06	2.07195e+06	1.38785e+06	1.1876e+06	1.89531e+06	1399274	1444340	1.44605e+06	1.45278e+06
SCEL	Sciellin	SCEL_HUMAN	_STEGGQSLDSLIK_.2	819299	1.53566e+06	1.06649e+06	829970	1.31636e+06	1.10605e+06	1.03498e+06	1.02716e+06	1.07211e+06
SCEL	Sciellin	SCEL_HUMAN	_QPLENLQAGDSIWIYR_.2	609031	1258284	861560	653561	1077076	846013	830212	838996	832930
SCEL	Sciellin	SCEL_HUMAN	_NNQSQDLDNLIK_.2	505163	1.07524e+06	641989	503879	902373	651904	652035	653745	656538
SCEL	Sciellin	SCEL_HUMAN	_NQDLANLIK_.2	468602	831602	565855	471317	724322	565066	583163	564789	565628
SCEL	Sciellin	SCEL_HUMAN	_TNQGNQDLENLIK_.2	433599	809504	576702	455128	653373	595103	529986	565517	559831
SCEL	Sciellin	SCEL_HUMAN	_SLESLIYMSTR_.2	392659	677544	541546	347730	614166	551060	504479	491139	479594
SCEL	Sciellin	SCEL_HUMAN	_SLESLIYM[Oxidation (M)]STR_.2	19951.1	18791.4	23997.5	40676	36429	49724.9	32806.5	20489	19452.5
SCEL	Sciellin	SCEL_HUMAN	_GIQSLGSPIK_.2	322736	656445	341507	311036	566604	400726	398500	406892	410981
SCEL	Sciellin	SCEL_HUMAN	_GIQSLGSPIK_.1	34794.5	77893.3	42201.3	37621	63517	53302.7	46829.5	45158.8	44640.5
SCEL	Sciellin	SCEL_HUMAN	_TFLQDNSWIK_.2	425250	351774	524372	438213	325729	583680	422316	417479	415747
SCEL	Sciellin	SCEL_HUMAN	_SSEQGLDEHINVSPK_.2	216421	453661	280565	234359	420040	299960	279654	293850	307570
SCEL	Sciellin	SCEL_HUMAN	_SSEQGLDEHINVSPK_.3	81640.1	179354	101019	80624.5	153228	99738.5	114077	111435	105845
SCEL	Sciellin	SCEL_HUMAN	_DLNNFIK_.2	163794	296116	200104	160838	264356	222018	209524	203353	207164
SCEL	Sciellin	SCEL_HUMAN	_DLNNFIK_.1	95535.9	171866	114014	88195.3	140536	126987	119184	115033	108301
SCEL	Sciellin	SCEL_HUMAN	_QAGPQDTVVYTR_.2	351367	277116	358451	314014	282239	403443	343905	319293	333343
SCEL	Sciellin	SCEL_HUMAN	_YIQTVYSTSDR_.2	255982	342176	288189	277258	342565	356853	312170	294512	298269
SCEL	Sciellin	SCEL_HUMAN	_NQGLDSLFR_.2	271339	216532	394930	286749	200330	418762	306077	304235	315067
SCEL	Sciellin	SCEL_HUMAN	_MILDELQIC[Carbamidomethyl (C)]C[Carbamidomethyl (C)]HSTC[Carbamidomethyl (C)]FK_.3	103360	337290	194002	116313	274685	175520	186688	176422	175011
SCEL	Sciellin	SCEL_HUMAN	_M[Oxidation (M)]ILDELQIC[Carbamidomethyl (C)]C[Carbamidomethyl (C)]HSTC[Carbamidomethyl (C)]FK_.3	96775.1	2661.98	142536	2731.08	5697.11	2536.39	53334.2	1159.65	122606
SCEL	Sciellin	SCEL_HUMAN	_DQNLENLIEVNSHVSENK_.3	199559	295052	246561	196128	234908	227740	227864	224584	218395
SCEL	Sciellin	SCEL_HUMAN	_DGYQENISGK_.2	161758	294897	212686	163855	249072	202409	199143	208637	215443
SCEL	Sciellin	SCEL_HUMAN	_ANTLDNQLTNR_.2	213501	145828	225707	199278	141735	238046	193250	191102	196385
SCEL	Sciellin	SCEL_HUMAN	_KPLGVETK_.2	123844	193729	176964	147814	182364	166044	153120	158340	175007
SCEL	Sciellin	SCEL_HUMAN	_KPLGVETK_.1	19114.8	26361.9	25611.3	21582	25786.5	31811.6	24067.9	21832.7	20175.6
SCEL	Sciellin	SCEL_HUMAN	_QIHPPKPGVYTETNR_.3	155296	97489.5	208107	146985	100964	223311	169360	160711	153905
SCEL	Sciellin	SCEL_HUMAN	_QIHPPKPGVYTETNR_.2	15918.7	18663.4	50926.8	10185.6	16840.4	50033.8	34505.4	25080.8	25497.5
SCEL	Sciellin	SCEL_HUMAN	_SEDLDNATEVNPK_.2	106349	170086	164086	127143	145777	142309	149976	159755	161207
SCEL	Sciellin	SCEL_HUMAN	_RSEDLDNATEVNPK_.2	114397	68073.4	129265	121917	69567.4	153175	116378	100597	98598.4
SCEL	Sciellin	SCEL_HUMAN	_RSEDLDNATEVNPK_.3	16013.2	8470.78	16977.4	12253.6	8560.79	16667.2	14973.3	15805.6	12165.8
SCEL	Sciellin	SCEL_HUMAN	_SDKGEELDNLIK_.2	107505	96307.2	140583	102056	87703.5	177542	120172	113105	116536
SCEL	Sciellin	SCEL_HUMAN	_VYPGTEK_.1	89485.3	153420	116245	102783	125167	145898	89983.7	112398	102465
SCEL	Sciellin	SCEL_HUMAN	_DMC[Carbamidomethyl (C)]TYC[Carbamidomethyl (C)]R_.2	59445.4	150829	106473	84599.9	124546	95393.6	98814.8	105928	108418
SCEL	Sciellin	SCEL_HUMAN	_DMC[Carbamidomethyl (C)]TYC[Carbamidomethyl (C)]R_.1	2304.37	5171.77	3837.9	3002.75	4261.55	5005.33	3990.08	3538.98	3112.6
SCEL	Sciellin	SCEL_HUMAN	_LQPGGSLNANTSNTIASTSATTPVKK_.3	92247.6	82353.4	72571.2	69711.7	99533.1	102890	84368.7	87738	88145.7
SCEL	Sciellin	SCEL_HUMAN	_QTIHC[Carbamidomethyl (C)]EPC[Carbamidomethyl (C)]YSK_.2	43563.6	106012	72648.1	47874.2	95911.8	54559.5	67205.5	71747	64076.5
SCEL	Sciellin	SCEL_HUMAN	_QTIHC[Carbamidomethyl (C)]EPC[Carbamidomethyl (C)]YSK_.3	13236.8	26324.2	13512.4	10205.1	22613.2	13782.2	13394.1	19014.8	15244.7
SCEL	Sciellin	SCEL_HUMAN	_YSSDDTLDR_.2	48815.5	43968.2	63292.4	52308	35644.4	63160.2	53800.1	53805	51400.6
SCEL	Sciellin	SCEL_HUMAN	_SQDLDNIVK_.2	55184.7	32054.7	52958.3	56170.5	31122.8	78142.1	49879.6	55475	52819.7
SCEL	Sciellin	SCEL_HUMAN	_QNLESVAK_.2	25077.9	38850.2	44313.9	55451.1	34629.5	47909.4	28822.4	37098.1	60560.9
SCEL	Sciellin	SCEL_HUMAN	_QNLESVAK_.1	5079.44	6022.99	7856.09	9514.79	6193.83	11173.9	4938.35	6817.01	7440.7
SCEL	Sciellin	SCEL_HUMAN	_QQDFHEVNK_.2	10349.5	36884.5	16204.6	9310.66	29461.6	13868.5	14830.5	17603.1	17849.5
SCEL	Sciellin	SCEL_HUMAN	_SEQGLDEHINVSPK_.2	7035.24	14300.4	8309.88	5996.98	12221.9	7120.71	7766.6	8502.12	7979.97
SCEL	Sciellin	SCEL_HUMAN	_MSPTGNEMK_.1	3933.9	7290.53	6200.03	5151.59	6894.37	7601.01	5894.84	5413.25	6581.02
SCEL	Sciellin	SCEL_HUMAN	_HNSHDALDR_.2	4686.7	5359.53	7047.19	5912.86	3624.32	10025	5539.47	5786.34	6241.02
SCEL	Sciellin	SCEL_HUMAN	_NTDGKQDLDK_.2	6099.32	11271.4	2502.39	6462.81	7606.78	3054.62	4219.22	5720.79	3587.24
SCEL	Sciellin	SCEL_HUMAN	_KQQDFHEVNK_.2	5234.96	4029.91	6711.16	5669.49	3439.69	5561.59	4455.07	6680.59	4389.36
SCEL	Sciellin	SCEL_HUMAN	_TYVENSK_.1	2032.58	1954.62	2731.45	1344.39	1746.45	2959.41	1850.25	1510.02	2182.46
SCEL	Sciellin	SCEL_HUMAN	_GQSLDNLIK_.2	351263	352634	1063.39	352683	316141	1034.65	195519	228378	230788
SCEL	Sciellin	SCEL_HUMAN	_GQSLDNLIK_.1	59834.2	63439.1	2962.06	60516.6	53973.1	1703.97	35945.8	41769	41995
SCEL	Sciellin	SCEL_HUMAN	_DLDGLIK_.1	175887	338154	2157.13	173096	294483	131.253	137003	157478	150364
SCEL	Sciellin	SCEL_HUMAN	_NTNRDQNLENLIEVNSHVSENK_.3	6846.05	12155	1383.69	5712.37	10870.5	8261.13	8445.38	8170.61	8214.41
SCEL	Sciellin	SCEL_HUMAN	_DLDGLIKVDPETNK_.2	45495.8	60947.7	1594.4	35641.1	91514.2	1644.24	34465	38756.1	24865.8
SCEL	Sciellin	SCEL_HUMAN	_KDLDGLIK_.2	10774.4	21153.1	1465.32	13920.5	18438.7	2973.36	7795.59	11239.5	11605.5
RTN3	Reticulon-3	RTN3_HUMAN	_TQIDHYVGIAR_.2	107800	54143.6	51263.1	123053	60399.7	48841	66179.7	80190.1	83012.4
RTN3	Reticulon-3	RTN3_HUMAN	_TQIDHYVGIAR_.3	103173	36830.6	56722.6	107737	55101.8	61484.5	66380.1	59187.7	60138.1
RTN3	Reticulon-3	RTN3_HUMAN	_SEEGHPFK_.2	31795.3	16223.2	12400.9	32634.8	14515.8	13442.1	18909.6	21055.8	17686.3
RTN3	Reticulon-3	RTN3_HUMAN	_LFLVEDLVDSLK_.2	8985	6911.24	6277.19	8059.69	5637.22	4753.91	6538.59	6418	6323.65
LETM1	Mitochondrial proton/calcium exchanger protein	LETM1_HUMAN	_AMYLPDTLSPADQLK_.2	35206	43778	35096.4	48098.5	42867.6	34283.6	31470.4	42899.8	45872.3
LETM1	Mitochondrial proton/calcium exchanger protein	LETM1_HUMAN	_LLELQSIGTNNFLR_.2	34506	33135.4	34032.4	37639.1	34197.6	30213.6	34859.2	40423.8	34214.3
LETM1	Mitochondrial proton/calcium exchanger protein	LETM1_HUMAN	_STLQTLPEIVAK_.2	16921.8	18556.2	20171.4	17148.9	22271.1	20394.6	14132.9	16064.1	19562.2
LETM1	Mitochondrial proton/calcium exchanger protein	LETM1_HUMAN	_FLQDTIEEMALK_.2	16994.7	15885.3	19300.9	17229.1	13759.5	18222.2	17064.3	16121.6	16675.2
LETM1	Mitochondrial proton/calcium exchanger protein	LETM1_HUMAN	_LLWIDTK_.2	14117.1	14090.1	14448.3	14638.3	13304.4	12712	13859.9	12883	13193.1
LETM1	Mitochondrial proton/calcium exchanger protein	LETM1_HUMAN	_LIAEEGVDSLNVK_.2	10041.4	9839.25	12849.2	12496.7	7517.96	11702.8	11568.5	8341	10247.8
LETM1	Mitochondrial proton/calcium exchanger protein	LETM1_HUMAN	_VVAAPQRPGTEPQPEMPDTVLQSETLK_.3	10215.8	2701.25	9548	8336.74	1469.73	5874.53	5321.57	5535.8	5995.79
LETM1	Mitochondrial proton/calcium exchanger protein	LETM1_HUMAN	_DFSVFFQK_.2	4174.14	4940.61	4222.77	5537.81	4430.31	4484.43	4177.99	4976.51	3976.82
LETM1	Mitochondrial proton/calcium exchanger protein	LETM1_HUMAN	_LFEDELTLDNLTRPQLVALC[Carbamidomethyl (C)]K_.3	3755.31	4264.47	2228.18	1646.33	2792.84	1356.83	1587.53	1037.34	3433.92
EPN2	Epsin-2	EPN2_HUMAN	_ENIFAIQTLK_.2	5135.99	10469.5	4559.53	6978.29	8575.37	5974.61	5414.09	6434	6694.46
STBD1	Starch-binding domain-containing protein 1	STBD1_HUMAN	_VAVMPAGSQQVSVR_.2	12417.6	2047.94	2269.41	17455.5	2944.41	1911.61	5903.75	6523.55	5716.91
STBD1	Starch-binding domain-containing protein 1	STBD1_HUMAN	_DGFWSHSIFLPADTVVEWK_.3	3377.01	1715.94	1905.51	5756.64	2488.33	385.346	1121.49	296.824	2473.69
LUC7L3	Luc7-like protein 3	LC7L3_HUMAN	_YLQSLLAEVER_.2	2250.52	7469.17	2702.83	5208.6	8420.62	3444.83	4666.79	2318.51	9110.96
LYPD3	Ly6/PLAUR domain-containing protein 3	LYPD3_HUMAN	_DGVTGPGFTLSGSC[Carbamidomethyl (C)]C[Carbamidomethyl (C)]QGSR_.2	802951	788294	878790	674764	833546	958744	837232	792765	727057
LYPD3	Ly6/PLAUR domain-containing protein 3	LYPD3_HUMAN	_GLDLHGLLAFIQLQQC[Carbamidomethyl (C)]AQDR_.3	727840	660620	875664	548217	718986	999762	757386	712031	643994
LYPD3	Ly6/PLAUR domain-containing protein 3	LYPD3_HUMAN	_GC[Carbamidomethyl (C)]VQDEFC[Carbamidomethyl (C)]TR_.2	612751	693273	732112	533140	723866	674502	655346	644290	658346
LYPD3	Ly6/PLAUR domain-containing protein 3	LYPD3_HUMAN	_LEC[Carbamidomethyl (C)]YSC[Carbamidomethyl (C)]VQK_.2	279700	270178	315200	229450	279196	310101	271844	266079	279164
LYPD3	Ly6/PLAUR domain-containing protein 3	LYPD3_HUMAN	_IQLQQC[Carbamidomethyl (C)]AQDR_.2	50483	55729.5	60975	40134.5	46506.1	49009	49514.4	51466.7	50626.9
LYPD3	Ly6/PLAUR domain-containing protein 3	LYPD3_HUMAN	_C[Carbamidomethyl (C)]APGVDVC[Carbamidomethyl (C)]TEAVGAVETIHGQFSLAVR_.3	23480.1	30286.4	72238.4	16452.4	48871.5	48509.8	63655	40455.3	21289.4
LYPD3	Ly6/PLAUR domain-containing protein 3	LYPD3_HUMAN	_GC[Carbamidomethyl (C)]GSGLPGK_.1	25464.6	28299.7	33471	23162	28446.3	30568.8	30582.1	27808.8	28858.2
LYPD3	Ly6/PLAUR domain-containing protein 3	LYPD3_HUMAN	_QGVEHEASRDEEPR_.2	363.822	1846.26	2946.24	3954.27	1885.43	7877.62	3247.6	2094.21	3890.25
VAPB	Vesicle-associated membrane protein-associated protein B/C	VAPB_HUMAN	_VEQVLSLEPQHELK_.2	132112	466991	87948.8	163636	298542	274904	149071	198312	258453
VAPB	Vesicle-associated membrane protein-associated protein B/C	VAPB_HUMAN	_VEQVLSLEPQHELK_.3	7193.88	11823.7	9175.61	7432.68	9097.99	12021.4	10230.7	11000.4	9379.83
VAPB	Vesicle-associated membrane protein-associated protein B/C	VAPB_HUMAN	_EAKPEDLMDSK_.2	50128	52632.9	57214	49329.4	51592.3	53074.3	45283.9	49307	51021.7
VAPB	Vesicle-associated membrane protein-associated protein B/C	VAPB_HUMAN	_TVQSNSPISALAPTGK_.2	10485.9	14356	16222.1	13392.5	16683.2	15271.4	14650.6	14603.1	15240.3
VAPB	Vesicle-associated membrane protein-associated protein B/C	VAPB_HUMAN	_C[Carbamidomethyl (C)]VFELPAENDKPHDVEINK_.3	10030.3	6021.69	10236.3	9636.37	6147.81	14200.8	9045.84	10732.5	8313.64
VAPB	Vesicle-associated membrane protein-associated protein B/C	VAPB_HUMAN	_SLSSSLDDTEVKK_.2	6625.88	8358.69	9513.83	6250.9	8707.42	8229.87	6484.71	7622.81	7406.31
RASAL1	RasGAP-activating-like protein 1	RASL1_HUMAN	_NDFLGMVEFSPK_.2	11075.1	12922.1	13798.4	12831.2	18039	15219.9	12478.6	10378.1	12294.2
RASAL1	RasGAP-activating-like protein 1	RASL1_HUMAN	_LLEVLADLDR_.2	9239.64	11017.5	5697.09	8841.31	10972.7	6707.36	5613.04	10971.4	9323.22
RASAL1	RasGAP-activating-like protein 1	RASL1_HUMAN	_NVNELNQWLSALR_.2	6886.53	4668.87	4618.08	5694.48	3639.82	3913.86	3128.85	5416.29	3881.73
RASAL1	RasGAP-activating-like protein 1	RASL1_HUMAN	_DVSGSSDPYC[Carbamidomethyl (C)]LVK_.2	3186.73	3978.66	3605.38	4874.5	2906.16	3031.11	3311.47	3020.58	3812.65
RASAL1	RasGAP-activating-like protein 1	RASL1_HUMAN	_FPHWDEVLELR_.3	2862.38	3564.63	3679.34	3202.26	3640.43	3023.85	2965.95	3525.87	2844.51
RASAL1	RasGAP-activating-like protein 1	RASL1_HUMAN	_GIDSWINLSR_.2	1873.52	5956.15	1981.79	8729.77	4858.87	2248.16	2887.49	3261.34	1533.26
NDUFA10	NADH dehydrogenase [ubiquinone] 1 alpha subcomplex subunit 10, mitochondrial	NDUAA_HUMAN	_LQSWLYSSR_.2	25096.5	29033.3	32883.8	22902	30525.9	27485.9	23952.2	27163	26750
NDUFA10	NADH dehydrogenase [ubiquinone] 1 alpha subcomplex subunit 10, mitochondrial	NDUAA_HUMAN	_LLQYSDALEHLLTTGQGVVLER_.3	13421.7	13581.8	17161.5	12337.1	14195	19769.4	18409.4	14612.1	10886.9
NDUFA10	NADH dehydrogenase [ubiquinone] 1 alpha subcomplex subunit 10, mitochondrial	NDUAA_HUMAN	_VITVDGNIC[Carbamidomethyl (C)]TGK_.2	11158.5	15715.9	14220	13016.8	14990.6	13292.7	11737.1	12819.2	13693.2
NDUFA10	NADH dehydrogenase [ubiquinone] 1 alpha subcomplex subunit 10, mitochondrial	NDUAA_HUMAN	_TFLPEMSEK_.2	13105.5	9174.98	16201.5	12029.4	7824.58	12620.5	15834.7	11980.3	9839.17
NDUFA10	NADH dehydrogenase [ubiquinone] 1 alpha subcomplex subunit 10, mitochondrial	NDUAA_HUMAN	_YSPGYNTEVGDK_.2	10164.8	11605.3	13436.7	3800.85	11934.1	9807.91	10068.4	11042.7	8757.51
NDUFA10	NADH dehydrogenase [ubiquinone] 1 alpha subcomplex subunit 10, mitochondrial	NDUAA_HUMAN	_YGMWHFLLGDK_.2	1156.39	5176.97	3432.35	5113.79	4952.14	7760.46	2381.06	7317.23	6331.9
NDUFA10	NADH dehydrogenase [ubiquinone] 1 alpha subcomplex subunit 10, mitochondrial	NDUAA_HUMAN	_YGMWHFLLGDK_.3	379.179	1757.34	774.851	646.247	259.357	856.121	28.0881	325.854	610.681
NDUFA10	NADH dehydrogenase [ubiquinone] 1 alpha subcomplex subunit 10, mitochondrial	NDUAA_HUMAN	_ITSAYLQDIENAYK_.2	3292.21	1391.95	1844.69	1626.25	724.443	2261.5	1508.63	1315.46	97.1318
PGLS	6-phosphogluconolactonase	6PGL_HUMAN	_ELPAAVAPAGPASLAR_.2	93482	79943.6	88677.5	93637.9	79459.1	95625.9	84525.6	90812.5	83961.3
PGLS	6-phosphogluconolactonase	6PGL_HUMAN	_VTLTLPVLNAAR_.2	83862.1	51690	76305.3	57922.8	65635.6	78816.4	80789.5	74752.3	50508.3
PGLS	6-phosphogluconolactonase	6PGL_HUMAN	_LC[Carbamidomethyl (C)]WFLDEAAAR_.2	42190	48104.1	54772.5	40986	40692.3	41959.5	43602.3	42136.2	42348.8
PGLS	6-phosphogluconolactonase	6PGL_HUMAN	_LLTVPFEK_.2	35737.6	35323.3	40126.1	41999.9	38215.5	48694.1	32024	37977.2	36187.8
PGLS	6-phosphogluconolactonase	6PGL_HUMAN	_WTLGFC[Carbamidomethyl (C)]DER_.2	34367.3	35120.3	39506.5	44461.9	37304.8	36359.7	36451	36476.9	38359.3
PGLS	6-phosphogluconolactonase	6PGL_HUMAN	_ILEDQEENPLPAALVQPHTGK_.3	44181.4	38776.1	27525	41483.7	32984	33552.5	36365.9	36772.9	27103.1
PGLS	6-phosphogluconolactonase	6PGL_HUMAN	_FALGLSGGSLVSMLAR_.2	36977.2	25825.3	25161.6	31667.1	28303.1	27608.6	28276.5	28122	25758.7
PGLS	6-phosphogluconolactonase	6PGL_HUMAN	_TVIFVATGEGK_.2	19318.2	14218.3	17752.3	17669.2	17788.8	17048	15114	17252.1	16735.8
PGLS	6-phosphogluconolactonase	6PGL_HUMAN	_LVPFDHAESTYGLYR_.3	18198.9	12826.8	13701.1	16043.1	16353.7	14803	14677.3	17451.9	15747.3
ATG7	Ubiquitin-like modifier-activating enzyme ATG7	ATG7_HUMAN	_FDNVLPVSLAFDK_.2	30534.8	22927.8	18789.2	36184.8	21046.4	20223.2	24305.1	26946.3	28069.4
ATG7	Ubiquitin-like modifier-activating enzyme ATG7	ATG7_HUMAN	_HYSDFFQGQR_.2	21421.5	9418.74	8490.54	22434.7	10557.8	9874.53	14062.7	15518.2	16017.1
ATG7	Ubiquitin-like modifier-activating enzyme ATG7	ATG7_HUMAN	_LGC[Carbamidomethyl (C)]YFC[Carbamidomethyl (C)]NDVVAPGDSTR_.2	15046.4	12552.6	11480.2	20790.3	11857.1	10078.4	14323.7	15654.8	15596.7
ATG7	Ubiquitin-like modifier-activating enzyme ATG7	ATG7_HUMAN	_NFLVLAAHR_.2	18419	11983.1	10321.5	22880.4	11818.3	10234.1	12886.9	8708.05	13670.7
ATG7	Ubiquitin-like modifier-activating enzyme ATG7	ATG7_HUMAN	_LLLEQAANEIWESIK_.2	15285.2	8968.06	10355.3	18000.6	12137.9	9769.81	9668.57	11490.4	12111.6
ATG7	Ubiquitin-like modifier-activating enzyme ATG7	ATG7_HUMAN	_WLPAVIAASK_.2	7948.47	7096.36	4437.87	11288.4	5631.86	5137.97	5122.19	7333.45	6667.92
ATG7	Ubiquitin-like modifier-activating enzyme ATG7	ATG7_HUMAN	_FLLLTFADLK_.2	6573.05	5211.69	4541.18	5833.78	5140.64	3998.77	4669.37	4860.8	5008.38
ATG7	Ubiquitin-like modifier-activating enzyme ATG7	ATG7_HUMAN	_SGTALENPVLLNK_.2	8460.45	3909.47	1680.91	12817.1	3145.95	1920.63	3388.25	2872.06	1009.57
ATG7	Ubiquitin-like modifier-activating enzyme ATG7	ATG7_HUMAN	_LAESSVDLNLK_.2	3835.58	3093.82	1856.42	6269.25	3100.03	2890.13	5831.04	2916.07	4064.78
ATG7	Ubiquitin-like modifier-activating enzyme ATG7	ATG7_HUMAN	_YDENMVLVSLLK_.2	3532.57	2149.14	2774.33	3028.67	1662.18	2232.51	1043.43	2489.46	2306.31
ATG7	Ubiquitin-like modifier-activating enzyme ATG7	ATG7_HUMAN	_HITFVDNAK_.2	7828.56	3680.45	1492.39	9602.21	5575.99	2931.48	7104.66	4201.04	6602.38
ATG7	Ubiquitin-like modifier-activating enzyme ATG7	ATG7_HUMAN	_DVAHSIIFEVK_.2	3620.4	2308.34	1312.02	6083.58	1117.99	2118.56	3209.61	3109.28	2771.17
TACC2	Transforming acidic coiled-coil-containing protein 2	TACC2_HUMAN	_TIAQMIEDEQR_.2	21424.3	23893	21600.5	17446.8	16802.1	22015.5	17564.7	23686.4	36561.9
TACC2	Transforming acidic coiled-coil-containing protein 2	TACC2_HUMAN	_IGSSLPQDDDAPK_.2	9437.77	11016.9	9275.5	7751.48	9167.35	9360.73	7962.47	8346.2	7409.81
TACC2	Transforming acidic coiled-coil-containing protein 2	TACC2_HUMAN	_LLDGPPGVDVTLLPAPPAR_.2	9272.46	5604.41	8427.84	5269.64	4406.99	16453	7812.55	8690.64	5203.68
TACC2	Transforming acidic coiled-coil-containing protein 2	TACC2_HUMAN	_GTYTFDIDKWDDPNFNPFSSTSK_.3	6540.53	5041.39	5383.71	5371.45	5890.21	7862.62	5791.69	4651.57	5768.73
TACC2	Transforming acidic coiled-coil-containing protein 2	TACC2_HUMAN	_SVSHQTVQQLVLEK_.2	2860.66	3534.71	4008.07	2652.19	3841.66	3375.38	3144.8	3387.9	3440.19
TACC2	Transforming acidic coiled-coil-containing protein 2	TACC2_HUMAN	_TTEGPVDSMPC[Carbamidomethyl (C)]LDR_.2	2718.67	2064.23	5869.47	5977.52	832.038	6254.31	1995.91	3411.03	2490.97
TACC2	Transforming acidic coiled-coil-containing protein 2	TACC2_HUMAN	_ASGEGMAGDAAGETEGSMER_.2	1247.44	1533.9	2564.16	2630.95	1611.54	2712.45	1149.29	1470.43	1357.44
TRIM16	Tripartite motif-containing protein 16	TRI16_HUMAN	_NTEDITFPSVYVGLK_.2	103920	176947	164302	120261	155256	160486	142146	139023	147804
TRIM16	Tripartite motif-containing protein 16	TRI16_HUMAN	_VTNTTPWEHPYPDLPSR_.3	82698.9	99362.2	103164	86885.1	97030.7	104339	99492.4	87947.9	94375.2
TRIM16	Tripartite motif-containing protein 16	TRI16_HUMAN	_VTNTTPWEHPYPDLPSR_.2	29702.7	26788.9	29969.4	28505	29228.9	29056.1	25612.4	26484.4	28752.7
TRIM16	Tripartite motif-containing protein 16	TRI16_HUMAN	_EFTAWYSDMETPLK_.2	95914	136123	131951	107917	130631	126683	115738	116758	114390
TRIM16	Tripartite motif-containing protein 16	TRI16_HUMAN	_AVAEMQFGELLAAVR_.2	97379.1	121300	122732	95757.9	123523	127062	109979	109384	108139
TRIM16	Tripartite motif-containing protein 16	TRI16_HUMAN	_SVLVSVSEVK_.2	58939	84561.8	80469.5	57747.6	84878.7	82291.8	71177.7	69882.3	73729
TRIM16	Tripartite motif-containing protein 16	TRI16_HUMAN	_QVLSQQSLYLHR_.3	38035.5	43765	50048.5	39343.9	44113.3	48118.1	41690.2	42557.6	39583.6
TRIM16	Tripartite motif-containing protein 16	TRI16_HUMAN	_QVLSQQSLYLHR_.2	11731.4	16906.4	16216.2	11574.7	20930.4	20280.2	13856.1	15030.1	13091.2
TRIM16	Tripartite motif-containing protein 16	TRI16_HUMAN	_EVLC[Carbamidomethyl (C)]DFC[Carbamidomethyl (C)]LDDTR_.2	35764.2	36966.9	67010.7	39200.5	31158.7	54408.4	39922.3	40078.8	38368.2
TRIM16	Tripartite motif-containing protein 16	TRI16_HUMAN	_EQFLQYAYDITFDPDTAHK_.3	34964.7	36026.2	53565.9	30430.1	32971.2	51285.2	41930.9	36703.3	32173.3
TRIM16	Tripartite motif-containing protein 16	TRI16_HUMAN	_FSEPVYAAFWLSK_.2	24641.3	30115.7	40057.2	33848.8	33331.5	46845.3	38924.5	39173.5	27999.3
TRIM16	Tripartite motif-containing protein 16	TRI16_HUMAN	_DKEAELQC[Carbamidomethyl (C)]TQLDLER_.3	19435.5	15506.5	23423.9	15617.2	15602.2	18680.9	24185.9	19133.3	14654.4
TRIM16	Tripartite motif-containing protein 16	TRI16_HUMAN	_DKEAELQC[Carbamidomethyl (C)]TQLDLER_.2	11962.1	12787.4	16680.9	14304.8	12858.3	17779.9	14444.1	12737.8	13900.8
TRIM16	Tripartite motif-containing protein 16	TRI16_HUMAN	_EQAALSQANGIK_.2	17562.4	29739.2	27901.8	20292.6	25260.6	28268.7	25977.3	25436.3	23170.8
TRIM16	Tripartite motif-containing protein 16	TRI16_HUMAN	_IVDLGEEPEKPAPSLVGTAP_.2	13951	40364.8	19053.2	16102.3	35365.5	22420.5	21832	17828.9	23058.1
TRIM16	Tripartite motif-containing protein 16	TRI16_HUMAN	_LNENAISR_.2	20851.3	21507.8	25222	21959.1	20512	25125.7	22247.3	21920.4	22397.9
TRIM16	Tripartite motif-containing protein 16	TRI16_HUMAN	_LQEFSKEEEYDIR_.3	7355.13	7863.37	12204	9071.73	9911.75	10043.4	10101.5	8601.06	7061.92
TRIM16	Tripartite motif-containing protein 16	TRI16_HUMAN	_LQEFSKEEEYDIR_.2	7453.03	10083.9	8470.15	8995.46	7727.78	9148.59	8789.3	8686.81	7605.14
TRIM16	Tripartite motif-containing protein 16	TRI16_HUMAN	_VITESTVHLIQLLENYK_.3	7621.19	11879.1	14201.8	11336	13142.2	13707.5	12852.6	11873.1	12119.8
TRIM16	Tripartite motif-containing protein 16	TRI16_HUMAN	_VITESTVHLIQLLENYK_.2	2810.1	2584.51	5918.11	4596.1	4257.03	9774.94	10578.9	8059.35	1314.96
TRIM16	Tripartite motif-containing protein 16	TRI16_HUMAN	_EVLC[Carbamidomethyl (C)]DFC[Carbamidomethyl (C)]LDDTRR_.3	15460.1	12079.3	21359.8	14744.1	11606	18957.3	17092.6	17190.7	12744.1
TRIM16	Tripartite motif-containing protein 16	TRI16_HUMAN	_EAELQC[Carbamidomethyl (C)]TQLDLER_.2	10612.7	12957.9	21928	13017.5	14267.9	20622.1	11362.2	14245.9	13276
TRIM16	Tripartite motif-containing protein 16	TRI16_HUMAN	_KVTNTTPWEHPYPDLPSR_.3	10828.7	7983.44	15729.7	11339.3	12456.2	14796.2	12703.9	11115.7	14097.9
TRIM16	Tripartite motif-containing protein 16	TRI16_HUMAN	_YWTSKPEPSTR_.2	6020.41	6570.31	5800.98	7122.65	6243.17	9623.58	8047.71	6752.76	5079.66
TRIM16	Tripartite motif-containing protein 16	TRI16_HUMAN	_KLQEFSKEEEYDIR_.3	7554.55	4326.54	7881.62	5180.52	6134.37	7239.24	7252.38	6057.71	5287.3
TRIM16	Tripartite motif-containing protein 16	TRI16_HUMAN	_KVITESTVHLIQLLENYK_.3	4214.7	32.5571	6104.55	6052.81	7052.84	7604.07	7138.21	3445.1	2368.92
TRIM16	Tripartite motif-containing protein 16	TRI16_HUMAN	_LQSHLLTEPVK_.2	3011.83	2301.66	3972.87	1340.17	2573.7	1067.29	2704.02	2063.95	1739.5
TRIM16	Tripartite motif-containing protein 16	TRI16_HUMAN	_LQSHLLTEPVKDHNWR_.4	25956.6	433.828	55403.3	39117.5	1296.26	40413.7	17421.2	53531.3	3948.42
TRIM16	Tripartite motif-containing protein 16	TRI16_HUMAN	_LQSHLLTEPVKDHNWR_.3	943.499	834.874	2881.29	2305.35	1553.28	7264.62	743.145	491.324	2651.12
LYPLA2	Acyl-protein thioesterase 2	LYPA2_HUMAN	_IPVTLNMK_.2	25905.1	29783.8	26338.3	34353.6	32185.3	29405.3	28584.2	28940	30293.4
LYPLA2	Acyl-protein thioesterase 2	LYPA2_HUMAN	_ETAAVIFLHGLGDTGHSWADALSTIR_.3	15733.1	15663.5	17073.9	18621.5	16872.2	16732.6	15362.6	16221.2	17371.6
LYPLA2	Acyl-protein thioesterase 2	LYPA2_HUMAN	_DLAILQC[Carbamidomethyl (C)]HGELDPMVPVR_.3	13293.9	17547.4	16093.7	16953.5	15095.4	16934.4	17308.1	17309.3	16297.2
LYPLA2	Acyl-protein thioesterase 2	LYPA2_HUMAN	_FGALTAEK_.2	11738.4	17563.5	10780.3	14702.7	15636.9	9234.61	13395.3	11584.8	13178.6
LYPLA2	Acyl-protein thioesterase 2	LYPA2_HUMAN	_MVMPSWFDLMGLSPDAPEDEAGIKK_.3	9701.94	13457.5	10172.5	14054.1	12642.5	11782.7	11917.6	12694.8	12006.1
LYPLA2	Acyl-protein thioesterase 2	LYPA2_HUMAN	_YIC[Carbamidomethyl (C)]PHAPR_.2	8157.05	9284.51	5977.12	9691.51	9087.09	11354.3	9284.15	6723.24	9124.99
LYPLA2	Acyl-protein thioesterase 2	LYPA2_HUMAN	_TYPGVMHSSC[Carbamidomethyl (C)]PQEMAAVK_.2	3391.66	10295.4	8449.48	8055.54	9489.14	5738.43	6851.98	5740.76	3696.78
IPO7	Importin-7	IPO7_HUMAN	_ENIVEAIIHSPELIR_.2	9893.72	12421.9	14726	15777.1	14892.5	16360	13426.3	14860.5	11349.1
IPO7	Importin-7	IPO7_HUMAN	_ENIVEAIIHSPELIR_.3	2970.61	4251.82	3438.28	3484.18	3694.22	2383.9	3736.6	1923.4	1884.63
IPO7	Importin-7	IPO7_HUMAN	_FIQLLSDQSDQSVLIQK_.2	15506.7	13140.4	15579.3	15388.2	14633.7	14911.7	13851.9	12529.5	12447.6
IPO7	Importin-7	IPO7_HUMAN	_SDQNLQTALELTR_.2	9800.29	12833.3	13822.5	11913	9471.26	13831.7	11891.8	12615	13753.2
IPO7	Importin-7	IPO7_HUMAN	_SPLVAAMQHFLPVLK_.3	5719.08	6846.1	6749.16	8183.13	5901.17	7249.49	6002.08	6001.23	6536.19
IPO7	Importin-7	IPO7_HUMAN	_SPLVAAMQHFLPVLK_.2	1692.51	7902.74	3817.9	2817.53	7278.04	2815.22	4119.13	4193.01	8040.36
IPO7	Importin-7	IPO7_HUMAN	_AFAVGVQQVLLK_.2	8739.99	8085.21	9507.77	9420.23	11474.1	11309.2	9782.31	7515.87	9664.14
IPO7	Importin-7	IPO7_HUMAN	_EYNEFAEVFLK_.2	7564.9	11260.7	9823.83	6833.84	9368.62	8694.09	5309.97	7957.53	6752.15
IPO7	Importin-7	IPO7_HUMAN	_DVPNETLQVEEDDRPELPWWK_.3	6052.91	5708.95	9784.01	8282.66	10508.2	5013.21	2317.23	4285.15	8619.21
IPO7	Importin-7	IPO7_HUMAN	_ETENDDLTNVIQK_.2	5288.08	7943.56	6481.66	5120.53	6490.76	5920.51	6315.12	5280.81	6642.1
IPO7	Importin-7	IPO7_HUMAN	_WALHILAR_.2	5961.67	5411.47	5090.31	5870.65	5712.93	5534.34	5528.16	5210.2	6614.35
TNFAIP8	Tumor necrosis factor alpha-induced protein 8	TFIP8_HUMAN	_NNQFNQDELALMEK_.2	21221.6	3893.38	2559.21	19099.3	10418.2	6597.95	9086.73	12091.6	7622.32
TNFAIP8	Tumor necrosis factor alpha-induced protein 8	TFIP8_HUMAN	_EMLHQIIQR_.2	11293.7	1516.47	1822.34	14401	1419.85	3861.22	5826.23	5807.94	5119.54
PGM3	Phosphoacetylglucosamine mutase	AGM1_HUMAN	_QAVTPPGLQEAINDLVK_.2	50747	56655.2	40110.3	50143	54690.2	46757.1	40421.2	55993.8	51024.1
PGM3	Phosphoacetylglucosamine mutase	AGM1_HUMAN	_MGLLAVLR_.2	32615	34531.9	28381.7	32540.1	34290.4	30674.1	31013.9	31234	31449.9
PGM3	Phosphoacetylglucosamine mutase	AGM1_HUMAN	_GLTVQQWDALYTDLPNR_.2	13284.5	12861.8	12029.5	11960	13806.5	13850.8	10039.8	11573.8	11646.1
PGM3	Phosphoacetylglucosamine mutase	AGM1_HUMAN	_PNGLILQYGTAGFR_.2	12605.4	11906.4	11350	9544.41	13972	10568.1	9813.22	10273.5	12132.6
PGM3	Phosphoacetylglucosamine mutase	AGM1_HUMAN	_AEHLDHVMFR_.3	5861.62	5210.28	4301.4	6417.24	5998.25	4226.46	4836.66	5351.57	4044.05
PGM3	Phosphoacetylglucosamine mutase	AGM1_HUMAN	_IATLISSFLK_.2	6477.33	4868.02	3073.17	4008.83	6126.38	3242.66	4311.98	5747.24	5334.94
PGM3	Phosphoacetylglucosamine mutase	AGM1_HUMAN	_C[Carbamidomethyl (C)]C[Carbamidomethyl (C)]SFDGDADR_.2	3710.63	3160.03	2124.88	3244.4	2708.78	3265.65	2276.34	2854.46	3177.49
GCNT3	Beta-1,3-galactosyl-O-glycosyl-glycoprotein beta-1,6-N-acetylglucosaminyltransferase 3	GCNT3_HUMAN	_YDISDMTSIAR_.2	19678.9	12114	31932.7	14771.1	16448.3	33159.1	21220.2	19814.5	18224.3
GCNT3	Beta-1,3-galactosyl-O-glycosyl-glycoprotein beta-1,6-N-acetylglucosaminyltransferase 3	GCNT3_HUMAN	_VDDNALQC[Carbamidomethyl (C)]LEEYLR_.2	12409.7	13782.8	20525.5	12591.2	11746.6	27031.8	16841.4	18028.9	14779.4
GCNT3	Beta-1,3-galactosyl-O-glycosyl-glycoprotein beta-1,6-N-acetylglucosaminyltransferase 3	GCNT3_HUMAN	_YFLNTC[Carbamidomethyl (C)]GTDFPIK_.2	11912.2	4461.65	16903	10717.9	5589.52	17272.7	6587.26	6228.24	7718.31
GCNT3	Beta-1,3-galactosyl-O-glycosyl-glycoprotein beta-1,6-N-acetylglucosaminyltransferase 3	GCNT3_HUMAN	_EPFTDTHYLSLTR_.3	5084.78	732.634	7107.13	2963.24	1392.92	7519.59	4908.34	4033.96	3778.23
GCNT3	Beta-1,3-galactosyl-O-glycosyl-glycoprotein beta-1,6-N-acetylglucosaminyltransferase 3	GCNT3_HUMAN	_EPFTDTHYLSLTR_.2	2229.7	1081.24	4585.22	1788.72	427.993	3900.96	2645.92	1779.68	1129.68
GCNT3	Beta-1,3-galactosyl-O-glycosyl-glycoprotein beta-1,6-N-acetylglucosaminyltransferase 3	GCNT3_HUMAN	_GAPYAPC[Carbamidomethyl (C)]SGIHQR_.2	4494.31	3173.92	9757.9	4761.52	3887.91	10619.3	5266.95	6542.6	5800.62
BRI3	Brain protein I3	BRI3_HUMAN	_YPANSIVVVGGC[Carbamidomethyl (C)]PVC[Carbamidomethyl (C)]R_.2	1729.15	2555.27	1316.26	11153	6314.2	2121	3519.6	4056.1	5634.16
SVIL	Supervillin	SVIL_HUMAN	_TIYPLADLLAR_.2	7846.43	14136.4	11696	10201.2	12427.1	12313.7	12101.2	11379.4	9956.98
SVIL	Supervillin	SVIL_HUMAN	_LMLLQIK_.2	5972.82	7101.57	6192.23	7162.56	6441.59	6246.65	5660.82	6175.91	4463.82
SVIL	Supervillin	SVIL_HUMAN	_VTIHEC[Carbamidomethyl (C)]DEGSEPLGFWDALGR_.3	5312.99	4796.36	3609.24	7131.51	4585.75	6006.31	8073.61	6363.29	7735.31
SVIL	Supervillin	SVIL_HUMAN	_EDLLQEYTEQR_.2	6856.42	3067.67	6606.72	8821.75	6293.17	5249.21	1458.86	6379.98	6583.18
SVIL	Supervillin	SVIL_HUMAN	_FLDWTELK_.2	3630.52	8962.66	4339.27	5113.88	7098.82	4469.2	5333.09	5892.92	3489.65
SVIL	Supervillin	SVIL_HUMAN	_PDWAIFGR_.2	5870.85	6460.13	5117.19	4476.34	5761.63	4553.68	6193.04	4191.53	4670.43
SVIL	Supervillin	SVIL_HUMAN	_MSSNSNFSEVTLAGLASK_.2	1946.97	4539.96	1345.34	1975.23	3719.99	2047.03	2131.78	1556.83	2546.07
AHSA1	Activator of 90 kDa heat shock protein ATPase homolog 1	AHSA1_HUMAN	_VFTTQELVQAFTHAPATLEADR_.3	20869.6	12967.5	12696.8	20095	10863	15417	12377	12463.5	19237.8
AHSA1	Activator of 90 kDa heat shock protein ATPase homolog 1	AHSA1_HUMAN	_FHMVDGNVSGEFTDLVPEK_.3	12438	10809.6	6334.36	12054	12446.5	6144.12	8791.18	9955.18	12617
AHSA1	Activator of 90 kDa heat shock protein ATPase homolog 1	AHSA1_HUMAN	_NGETELC[Carbamidomethyl (C)]MEGR_.2	4667.31	2932.05	2955.85	3998.28	2045.26	3143.45	3144.96	1318.7	3195.73
APOM	Apolipoprotein M	APOM_HUMAN	_AFLLTPR_.2	24892.7	3486.74	655.329	32230.4	7147.6	761.082	10942.3	14140.1	13461
APOM	Apolipoprotein M	APOM_HUMAN	_WIYHLTEGSTDLR_.3	4885.96	1020.42	1675.95	6081.4	1181.32	1631.87	477.969	2077.95	1341.06
APOM	Apolipoprotein M	APOM_HUMAN	_WIYHLTEGSTDLR_.2	4915.1	1359.2	2366.19	9415.37	3065.24	1140.78	806.3	1603.33	1284.49
APOM	Apolipoprotein M	APOM_HUMAN	_KWIYHLTEGSTDLR_.3	6316.33	3375.87	2086.12	7029.14	1553.08	2640.84	3035.72	3964.3	3058.72
FMNL1	Formin-like protein 1	FMNL1_HUMAN	_TTSPGLFFSLFSR_.2	30719.3	7665.43	2619.54	19504.2	9423.01	2727.05	5532.91	6190.4	21889.6
FMNL1	Formin-like protein 1	FMNL1_HUMAN	_LQSLDALLEMK_.2	18350.2	2902.03	5137.38	18319.4	5493.38	5331.68	9364.77	9543.68	11135.3
FMNL1	Formin-like protein 1	FMNL1_HUMAN	_SQGPSLDLSALK_.2	9505.74	1732.86	5648.68	11220.7	1072.11	3089.61	5687.34	4551.65	5220.25
FMNL1	Formin-like protein 1	FMNL1_HUMAN	_AGSVSLDSVLADVR_.2	21427.6	2154.07	2192.92	16003.4	2031.22	1854.9	6818.08	6638.58	10595.7
FMNL1	Formin-like protein 1	FMNL1_HUMAN	_GGHDIILAAFDNFK_.2	10290	1944.79	1382.64	14588.5	3171.22	1183.9	3093.69	5350.64	5768.21
FMNL1	Formin-like protein 1	FMNL1_HUMAN	_GGHDIILAAFDNFK_.3	2938.73	3625.63	950.981	4385.59	175.232	2653.27	792.986	816.921	1181.51
FMNL1	Formin-like protein 1	FMNL1_HUMAN	_NAVLEHMEELQEQVALLTER_.3	4894.33	412.156	1550.75	9593.27	859.086	2473.25	1189.57	4542.08	3028.24
FMNL1	Formin-like protein 1	FMNL1_HUMAN	_VAADWMSNLGFK_.2	442.728	2165.16	1066.26	5098.65	2020.97	594.337	839.853	506.196	906.338
FMNL1	Formin-like protein 1	FMNL1_HUMAN	_TNHIGWVQEFLNEENR_.3	7019.74	851.665	3653.15	6232.84	1234.46	2735.45	2592.17	1905.38	2263.91
SGPL1	Sphingosine-1-phosphate lyase 1	SGPL1_HUMAN	_GIFVFGNPQLSVIALGSR_.2	26151.8	27900.6	36168.1	21643.4	27642.7	32827.1	28377.6	27738.9	25947.5
SGPL1	Sphingosine-1-phosphate lyase 1	SGPL1_HUMAN	_AYGDFAWSNPLHPDIFPGLR_.3	19862.7	23889.5	30188.9	16226	23208.7	27953.9	19943.7	21064	22147.8
SGPL1	Sphingosine-1-phosphate lyase 1	SGPL1_HUMAN	_AGYPLEHPFDFR_.3	9522.62	11078.3	11918.4	13033	12017.9	13398.6	10343.4	12338.3	12767
SGPL1	Sphingosine-1-phosphate lyase 1	SGPL1_HUMAN	_AGYPLEHPFDFR_.2	8485.39	3254.59	10422	7535.42	8087.61	8023.41	12197	11162.8	10163.5
SGPL1	Sphingosine-1-phosphate lyase 1	SGPL1_HUMAN	_TTGMGAIYGMAQTTVDR_.2	16105.7	10422.8	20505.5	15161.6	12314.6	20285.8	16130.2	17346.4	14216.2
SGPL1	Sphingosine-1-phosphate lyase 1	SGPL1_HUMAN	_TPEIVAPQSAHAAFNK_.3	8245.83	7489.46	10001.8	9137.92	8754.42	9174.69	7031.59	8288.2	6485.77
SGPL1	Sphingosine-1-phosphate lyase 1	SGPL1_HUMAN	_TPEIVAPQSAHAAFNK_.2	2681.53	3996.16	4896.79	2738.6	1644.11	4309.53	2821.52	3411.68	3133.16
SGPL1	Sphingosine-1-phosphate lyase 1	SGPL1_HUMAN	_AFEPYLEILEVYSTK_.2	6682.81	6381.14	12985	6162.16	6604.27	13504.2	9172.75	9195.36	8780.71
SGPL1	Sphingosine-1-phosphate lyase 1	SGPL1_HUMAN	_LSNLMTAK_.2	6947.05	5199.94	8732.88	8371.33	3563.96	6836.03	7617.43	7235.2	5311.45
SGPL1	Sphingosine-1-phosphate lyase 1	SGPL1_HUMAN	_EYSSMDAFWQEGR_.2	5716.86	2465.98	12252.6	7507.01	1161.55	10797.3	5967.39	2485.58	3337.2
SGPL1	Sphingosine-1-phosphate lyase 1	SGPL1_HUMAN	_GSSLVLYSDKK_.2	2053.05	4131.64	1834.69	3626.27	4196.43	5808.42	2244.64	4224.51	3449.74
CLDN7	Claudin-7	CLD7_HUMAN	_MYDSVLALSAALQATR_.2	52886.3	72041.5	75427.1	62820.5	71012.7	65741.1	63493.2	72452.4	56748.5
CLDN7	Claudin-7	CLD7_HUMAN	_GLWMDC[Carbamidomethyl (C)]VTQSTGMMSC[Carbamidomethyl (C)]K_.2	11211.6	15453.9	21396.8	14421.9	12667.3	16719.2	16538.9	14830.8	15199.7
H6PD	GDH/6PGL endoplasmic bifunctional protein	G6PE_HUMAN	_MSLSLPLINR_.2	17998.3	8051.19	25281.5	15012.8	9515.25	22095.9	18470.9	16051.5	11839.1
H6PD	GDH/6PGL endoplasmic bifunctional protein	G6PE_HUMAN	_LLDFEFSSGR_.2	12315.5	9402.22	21016.3	11080.3	11776	16755.6	17639.9	13624	12887
H6PD	GDH/6PGL endoplasmic bifunctional protein	G6PE_HUMAN	_ESPLVSAWSEELISK_.2	16846.1	4563.33	18639.6	13277.9	6805.02	19425.1	15453.9	13597	13490.5
H6PD	GDH/6PGL endoplasmic bifunctional protein	G6PE_HUMAN	_LQVFQALR_.2	11281	3049.3	15416.6	5190.65	7009.12	11228.8	9767.54	8518.58	9483.84
H6PD	GDH/6PGL endoplasmic bifunctional protein	G6PE_HUMAN	_LANDIEATAVR_.2	8586.07	6087.7	13964.6	7497.31	7602.1	10590.9	9136.84	8291.73	8715.9
H6PD	GDH/6PGL endoplasmic bifunctional protein	G6PE_HUMAN	_IPYYNIHPMPVHLQQR_.4	6659.15	2740.76	8588.03	4585.44	3320.41	7692.65	6755.83	4004.56	4269.84
H6PD	GDH/6PGL endoplasmic bifunctional protein	G6PE_HUMAN	_PSLPSSWK_.2	4314.51	5024.84	8435.33	4177.98	4692.03	4879.27	5113.49	5831.89	3584.52
H6PD	GDH/6PGL endoplasmic bifunctional protein	G6PE_HUMAN	_LC[Carbamidomethyl (C)]AEEDQGAQIYAR_.2	4266.62	2959.63	4770.2	2977.41	2623.87	1976.33	3732.09	3332.64	3409.24
H6PD	GDH/6PGL endoplasmic bifunctional protein	G6PE_HUMAN	_DIEAQLQHAGLR_.2	4442.15	2344.43	4243.44	2935.05	2315.02	5449.47	1553.76	3084.11	3357.04
H6PD	GDH/6PGL endoplasmic bifunctional protein	G6PE_HUMAN	_TSFYEEYGVIR_.2	13265.9	16529.9	3479.11	3139.82	17359.8	12877	14553.5	20060.3	14865.9
SEC24A	Protein transport protein Sec24A	SC24A_HUMAN	_ELVQDLLK_.2	4053.71	6873.07	4621.18	4270.23	6657.74	5643.77	4634.68	5321.12	4851.11
SEC24A	Protein transport protein Sec24A	SC24A_HUMAN	_DIHMTPSTDFYK_.2	8308.53	3545.29	4211.8	6112.54	2170.66	4426.14	5856.13	3188.36	2519.64
SEC24A	Protein transport protein Sec24A	SC24A_HUMAN	_LFPLFVLALLK_.2	1221.77	2131.8	1249.68	227.405	1066.79	268.675	1092.2	272.336	2913.16
SEC24B	Protein transport protein Sec24B	SC24B_HUMAN	_DLLNALPNMFTNTR_.2	3623.1	20176	10026.3	6851.71	15226.9	10738.4	9841.26	12512.3	4399.17
SEC24B	Protein transport protein Sec24B	SC24B_HUMAN	_LPLGLLLHPFR_.3	4529.65	9000.39	6633.45	7516.96	9211.81	6181.12	6969.91	7139.09	5121.68
SEC24B	Protein transport protein Sec24B	SC24B_HUMAN	_SFITWLR_.2	4431.9	6432.94	6592.38	4184.21	7311.57	6232.65	5025.81	4539	5927.65
SEC24B	Protein transport protein Sec24B	SC24B_HUMAN	_LFPLYVLALLK_.2	2416.33	2423.64	1886.9	1193.83	3444.6	2984.66	2294.84	1244.82	2501.8
VNN2	Vascular non-inflammatory molecule 2	VNN2_HUMAN	_DNSIYVLANLGDK_.2	29172	1200.91	2312.84	27665.8	6563.34	5214.21	10265.5	13467.5	14328
VNN2	Vascular non-inflammatory molecule 2	VNN2_HUMAN	_EENEVYVLGAFTGLHGR_.3	35011.2	6049.92	4965.17	35655.3	9315.51	7676.02	18098.6	19404.3	16230.2
VNN2	Vascular non-inflammatory molecule 2	VNN2_HUMAN	_EENEVYVLGAFTGLHGR_.2	20548.5	2480.86	2265.55	21835.9	3534.85	2684.64	9738.56	11381	10360.1
VNN2	Vascular non-inflammatory molecule 2	VNN2_HUMAN	_ELC[Carbamidomethyl (C)]C[Carbamidomethyl (C)]HLSYR_.2	15576.6	2300.17	1282.23	16467.8	1598.59	1669.46	7145.87	7607.14	8118.4
VNN2	Vascular non-inflammatory molecule 2	VNN2_HUMAN	_ELC[Carbamidomethyl (C)]C[Carbamidomethyl (C)]HLSYR_.3	7072.37	1894.57	774.042	8569.41	2353.19	1513.77	4952.49	3617.02	2553.44
VNN2	Vascular non-inflammatory molecule 2	VNN2_HUMAN	_MLQKEENEVYVLGAFTGLHGR_.3	12274.6	257.259	1027.95	12215.7	1789.54	2468.79	1880.29	3194.62	4195.66
VNN2	Vascular non-inflammatory molecule 2	VNN2_HUMAN	_MLQKEENEVYVLGAFTGLHGR_.4	9561.52	2840.66	1470.46	8447.68	1938.75	637.926	1990.62	2496.55	2553.16
VNN2	Vascular non-inflammatory molecule 2	VNN2_HUMAN	_YHLYSEPQFNVPEKPELVTFNTAFGR_.4	3400.61	1135.87	2535.53	13205.6	3683.79	2408.24	3961.91	7788.15	4722.54
VNN2	Vascular non-inflammatory molecule 2	VNN2_HUMAN	_VYHYDMK_.1	3905.03	1030.63	3059.9	3284.04	902.026	715.599	1317.44	1701.74	1316.29
NADK	NAD kinase	NADK_HUMAN	_PIVVPAGVELK_.2	19426	3328.76	4831.44	20461.3	3030.74	4750.08	9850.8	10069.5	9582.37
NADK	NAD kinase	NADK_HUMAN	_VLEDPAIASDESFGAVK_.2	29000.2	2927.18	7497.63	31240.1	6278.28	10136.4	17033.3	16808	16252.8
NADK	NAD kinase	NADK_HUMAN	_NTAWVSFDGR_.2	18461	1298.73	5242.66	19165.5	3280.86	5973.95	8321.4	6573.84	10749.3
NADK	NAD kinase	NADK_HUMAN	_DASLLQPFK_.2	10364.2	1541.45	610.482	11265.2	478.975	1772.96	3304.74	5432.05	4808.55
SFT2D2	Vesicle transport protein SFT2B	SFT2B_HUMAN	_SGLSEVVEASSLSWSTR_.2	12901.9	22621.7	17056.4	13275.8	20918.5	14843.3	14881.1	15043.1	14873.4
MPC2	Mitochondrial pyruvate carrier 2	MPC2_HUMAN	_TVFFWAPIMK_.2	8385.61	7017.13	7704.09	9735.8	7390.18	6397.07	7492.89	7815.54	8188.56
ETHE1	Persulfide dioxygenase ETHE1, mitochondrial	ETHE1_HUMAN	_EAVLIDPVLETAPR_.2	113056	109346	126072	115947	105467	129349	108845	103274	106349
ETHE1	Persulfide dioxygenase ETHE1, mitochondrial	ETHE1_HUMAN	_SLLPGC[Carbamidomethyl (C)]QSVISR_.2	38782	44188.4	78624.7	50153.5	34271.1	70900.8	56984.1	54560.3	45889.3
ETHE1	Persulfide dioxygenase ETHE1, mitochondrial	ETHE1_HUMAN	_LTLSC[Carbamidomethyl (C)]EEFVK_.2	50571	43110.4	59256.2	46222.7	41896.4	53748.1	51107.2	52663.4	48685.1
ETHE1	Persulfide dioxygenase ETHE1, mitochondrial	ETHE1_HUMAN	_GGSGAPILLR_.2	52585.1	31671.8	51105.3	49199.8	32202.1	55471.9	39228.3	43501.8	45262.8
ETHE1	Persulfide dioxygenase ETHE1, mitochondrial	ETHE1_HUMAN	_LSGAQADLHIEDGDSIR_.3	21301.2	11012.8	20268.9	19793.6	10547.6	18570.6	17463.4	16048.5	16351.1
ETHE1	Persulfide dioxygenase ETHE1, mitochondrial	ETHE1_HUMAN	_LSGAQADLHIEDGDSIR_.2	8528.87	5652.99	10066.7	8683.13	5183.95	9803.35	6711.49	7030.03	6828.88
ETHE1	Persulfide dioxygenase ETHE1, mitochondrial	ETHE1_HUMAN	_IMGNLNLPKPQQIDFAVPANMR_.3	20587.2	10463.6	14151.9	25435.4	11382	24379.2	20228.5	16761	18220.6
ETHE1	Persulfide dioxygenase ETHE1, mitochondrial	ETHE1_HUMAN	_IFTLPGDC[Carbamidomethyl (C)]LIYPAHDYHGFTVSTVEEER_.4	7571.75	9450.71	24077.9	14922.6	8510.71	19450.4	11257.1	17282.4	10445
ETHE1	Persulfide dioxygenase ETHE1, mitochondrial	ETHE1_HUMAN	_PQQIDFAVPANMR_.2	14026.9	8034.57	19507.8	13183.3	7455.44	17453.5	14173.1	13018.4	10700.9
ETHE1	Persulfide dioxygenase ETHE1, mitochondrial	ETHE1_HUMAN	_IMGNLNLPK_.2	11218.7	6958.07	14107.7	10762.3	5811.96	12839.9	9662.61	9661.45	7375.97
ACSL3	Long-chain-fatty-acid--CoA ligase 3	ACSL3_HUMAN	_LSPEPWTPETGLVTDAFK_.2	58124.1	67984.9	72766.6	67983.6	64919.1	75031.4	61925.1	68389.6	61117.7
ACSL3	Long-chain-fatty-acid--CoA ligase 3	ACSL3_HUMAN	_LLLC[Carbamidomethyl (C)]GGAPLSATTQR_.2	43609.1	74493.7	58087.3	53840.4	65200.9	51704.7	50320.7	55875.8	57419.7
ACSL3	Long-chain-fatty-acid--CoA ligase 3	ACSL3_HUMAN	_GDTSMLKPTLMAAVPEIMDR_.3	22720.9	29217.4	28053.5	31981.3	26497.3	31946.5	33474.3	25566.1	26018.5
ACSL3	Long-chain-fatty-acid--CoA ligase 3	ACSL3_HUMAN	_HIITVDGKPPTWSEFPK_.3	23763.6	26232.6	34068.2	22427.8	30600.1	34752.8	31031.4	22796.3	25605.3
ACSL3	Long-chain-fatty-acid--CoA ligase 3	ACSL3_HUMAN	_WLC[Carbamidomethyl (C)]TGDIGEFEPDGC[Carbamidomethyl (C)]LK_.2	20358.3	29709	31003.8	22983.1	27391.9	26726.1	29413	27208.1	23869.9
ACSL3	Long-chain-fatty-acid--CoA ligase 3	ACSL3_HUMAN	_IGYSSPQTLADQSSK_.2	22801.6	23595.3	30327.3	20674.7	26989.9	29378	22583.8	20839.3	22110.5
ACSL3	Long-chain-fatty-acid--CoA ligase 3	ACSL3_HUMAN	_ADFFEDENGQR_.2	21175.7	23642.8	26706.7	23135.9	23998.3	27123.5	24486.2	24026.6	23727.9
ACSL3	Long-chain-fatty-acid--CoA ligase 3	ACSL3_HUMAN	_NTPLC[Carbamidomethyl (C)]DSFVFR_.2	8723.43	26745.1	40018.9	11586	13265.8	38305.1	23578.5	24860.8	20604.8
ACSL3	Long-chain-fatty-acid--CoA ligase 3	ACSL3_HUMAN	_VLSEAAISASLEK_.2	19127.1	24816.7	28205.3	19398.4	24327.2	25523.9	15979.2	22343.7	22559.4
ACSL3	Long-chain-fatty-acid--CoA ligase 3	ACSL3_HUMAN	_LKDIVSLVPR_.2	16505.5	32038.9	22803.2	10577.4	29633.4	10713.3	29506.1	21762.3	23437.9
ACSL3	Long-chain-fatty-acid--CoA ligase 3	ACSL3_HUMAN	_VGAPLVC[Carbamidomethyl (C)]C[Carbamidomethyl (C)]EIK_.2	16848.4	30987	18317.6	18373.5	21108.8	14410.9	17509.6	23299.6	22761.2
ACSL3	Long-chain-fatty-acid--CoA ligase 3	ACSL3_HUMAN	_GEILIGGQSVTMGYYK_.2	18996.6	12272.4	22477.1	22218.9	11001.7	21520.6	22288.2	16770.6	19219.8
ACSL3	Long-chain-fatty-acid--CoA ligase 3	ACSL3_HUMAN	_LQAGEYVSLGK_.2	8421.9	10633.5	9775.3	7121.08	8541.5	14713	7587.19	12578.1	12798.7
ACSL3	Long-chain-fatty-acid--CoA ligase 3	ACSL3_HUMAN	_EVLNEEDEVQPNGK_.2	9348.69	9367.46	12388.7	7956.84	9748.69	10473.8	9582.57	9932.05	9010.92
ACSL3	Long-chain-fatty-acid--CoA ligase 3	ACSL3_HUMAN	_NLFILAYNYK_.2	7729.56	7446.49	7270.89	6181.38	8036.24	10125.9	6997.09	5659.42	7152.07
ACSL3	Long-chain-fatty-acid--CoA ligase 3	ACSL3_HUMAN	_TKADFFEDENGQR_.2	1983.24	5417.53	4803.23	3662.87	5190.39	5769.07	3567.29	3396.67	4785.78
ACSL3	Long-chain-fatty-acid--CoA ligase 3	ACSL3_HUMAN	_GVMISHSNIIAGITGMAER_.2	3382.35	5259.05	3510.5	5167.19	4483.29	4794.53	2583.16	2291.8	2062.99
ACSL3	Long-chain-fatty-acid--CoA ligase 3	ACSL3_HUMAN	_GIIVHTMAAVEALGAK_.2	17776.3	1941.81	12314.6	7447.63	2652.29	12192.2	10070.4	9356.25	8922.97
ACSL3	Long-chain-fatty-acid--CoA ligase 3	ACSL3_HUMAN	_GIIVHTMAAVEALGAK_.3	494.113	3196.85	1068.95	54.2534	1426.12	1106.58	1105.93	187.8	252.392
ACSL3	Long-chain-fatty-acid--CoA ligase 3	ACSL3_HUMAN	_NWEEGGYFNTDKPHPR_.3	10416	8508.91	9835.75	8895.72	3361.7	11137.2	9526.05	4954.18	4446.84
ASMTL	Probable bifunctional dTTP/UTP pyrophosphatase/methyltransferase protein	ASML_HUMAN	_LLELIEGFMLSK_.2	403.04	186.369	2493.51	1646.77	2000.75	3005.19	2177.58	633.703	1352.85
CDS2	Phosphatidate cytidylyltransferase 2	CDS2_HUMAN	_AESAPLPVSADDTPEVLNR_.2	10135	2522.14	8065.63	8397.8	3810.06	7774.74	6011.03	7101.74	4129.79
KRT75	Keratin, type II cytoskeletal 75	K2C75_HUMAN	_SLYNLGGAKR_.2	101993	136264	171250	130118	140988	195111	146185	147454	143773
KRT75	Keratin, type II cytoskeletal 75	K2C75_HUMAN	_EYQELMNIK_.2	3111.3	4533.65	8352.72	3352.09	3888.7	2244.5	4754.28	3035.26	4017.87
KRT75	Keratin, type II cytoskeletal 75	K2C75_HUMAN	_QC[Carbamidomethyl (C)]SSLQTAIADAEQR_.2	662.274	2188.18	3922.74	735.101	3600.48	5102.16	1905.94	2155.61	2022.81
RAB3D	Ras-related protein Rab-3D	RAB3D_HUMAN	_LADDLGFEFFEASAK_.2	82420.1	41982.7	49065.2	71989.4	40456.3	48963.9	51239.6	54201.1	62269.6
RAB3D	Ras-related protein Rab-3D	RAB3D_HUMAN	_DAADQNFDYMFK_.2	22899	16095.7	21425.7	20530.4	15279.1	16871.7	22142.6	20381.6	19548.7
RAB3D	Ras-related protein Rab-3D	RAB3D_HUMAN	_MNESLEPSSSSGSNGK_.2	6858.65	5672.3	4701.55	8625.38	4518.53	5610	5511.01	4045.38	5990.07
SNAP29	Synaptosomal-associated protein 29	SNP29_HUMAN	_SVFGGLVNYFK_.2	3084.9	5514.93	3942.86	3749.27	1454.01	5266.21	4800.84	4297.83	3227.55
OXSR1	Serine/threonine-protein kinase OSR1	OXSR1_HUMAN	_IPISLVLR_.2	66563	87885.4	70453.9	68614.8	83624.5	73338.3	73387.4	72283.8	74093.7
OXSR1	Serine/threonine-protein kinase OSR1	OXSR1_HUMAN	_SGVLDESTIATILR_.2	21256.7	39318.8	56523.8	34106.9	26555.4	59203.8	62909	57832.6	24525.8
OXSR1	Serine/threonine-protein kinase OSR1	OXSR1_HUMAN	_LLSGGSVLDIIK_.2	31444.6	51723.2	37014.4	39081	50698.8	37684.9	33552	38361.4	42005.4
OXSR1	Serine/threonine-protein kinase OSR1	OXSR1_HUMAN	_EVLEGLEYLHK_.2	31784.8	43965.1	30062.4	35831.4	40224.5	30667.1	33829.1	32573.1	31872.4
OXSR1	Serine/threonine-protein kinase OSR1	OXSR1_HUMAN	_DTAEGVSQELISAGLVDGR_.2	31655.4	37869.5	31989.2	30420.2	34753	29660	34354.3	32969.4	33302.2
OXSR1	Serine/threonine-protein kinase OSR1	OXSR1_HUMAN	_C[Carbamidomethyl (C)]QTSMDELLK_.2	13608.5	31211.5	24160.8	22630.2	21815.6	20842.8	22500.9	18682.5	21446.9
OXSR1	Serine/threonine-protein kinase OSR1	OXSR1_HUMAN	_DELWLVMK_.2	3316.76	6357.49	3077.86	3734.99	6384	3040.91	4777.99	4011.63	3516.5
HSPA4L	Heat shock 70 kDa protein 4L	HS74L_HUMAN	_VLATTFDPYLGGR_.2	58884.2	47478.7	34227	58587.9	31143.2	35203.1	45312.2	35554.5	50750.4
HSPA4L	Heat shock 70 kDa protein 4L	HS74L_HUMAN	_SGGIETIANEYSDR_.2	48443.2	33021.4	46415.5	50573.3	32231	46158.1	41018	44055.5	47527
HSPA4L	Heat shock 70 kDa protein 4L	HS74L_HUMAN	_GC[Carbamidomethyl (C)]ALQC[Carbamidomethyl (C)]AILSPAFK_.2	38458.9	59804.8	33628.9	45106.3	42235.1	34420	42935	39068.1	47730.2
HSPA4L	Heat shock 70 kDa protein 4L	HS74L_HUMAN	_DISTTLNADEAVAR_.2	45221.1	30853.1	36145.5	44127.8	30608	36630.1	38538.2	37135	36585.1
HSPA4L	Heat shock 70 kDa protein 4L	HS74L_HUMAN	_SIDLPIQSSLC[Carbamidomethyl (C)]R_.2	38041.2	22947	37737.4	42746.7	20094.9	40014.4	36642.6	34954.9	39481.6
HSPA4L	Heat shock 70 kDa protein 4L	HS74L_HUMAN	_NAVEEYVYDFR_.2	33217.1	31565.4	38842.7	37995.7	15509.8	35957.6	28646.1	37921.1	38962
HSPA4L	Heat shock 70 kDa protein 4L	HS74L_HUMAN	_LMNETTAVALAYGIYK_.2	37350.8	30329.6	29916.9	31632.3	29530.6	27953.9	28502.2	28559.2	32106.4
HSPA4L	Heat shock 70 kDa protein 4L	HS74L_HUMAN	_EDISSIEIVGGATR_.2	35514.7	19846.6	26894.2	32320.1	19604.3	29833.1	27163.3	28093.5	27461.8
HSPA4L	Heat shock 70 kDa protein 4L	HS74L_HUMAN	_LSLTQDPVVK_.2	28611.2	27735.4	24030.9	28298.5	21852.9	23006.3	24796.8	26569.3	26234.2
HSPA4L	Heat shock 70 kDa protein 4L	HS74L_HUMAN	_IGSFTIQNVFPQSDGDSSK_.2	19205.9	13431.4	6803.9	20669.1	18699	19466	23589.6	23101.2	23858
HSPA4L	Heat shock 70 kDa protein 4L	HS74L_HUMAN	_SFDDPIVQTER_.2	28273.7	7762.32	21871.4	30836.7	8163.08	17216.3	18680.7	21725.9	8555.18
HSPA4L	Heat shock 70 kDa protein 4L	HS74L_HUMAN	_KPVADC[Carbamidomethyl (C)]VISIPSFFTDAER_.3	20513.7	20329.9	14525.3	22267.9	17858.3	10667.1	16453.5	15919	21311.1
HSPA4L	Heat shock 70 kDa protein 4L	HS74L_HUMAN	_EFSITDLVPYSITLR_.2	18959.6	17327.3	11156.1	22533.2	18089.2	13128.9	15655.2	18483.4	18243
HSPA4L	Heat shock 70 kDa protein 4L	HS74L_HUMAN	_C[Carbamidomethyl (C)]TPAC[Carbamidomethyl (C)]ISLGSR_.2	18554.3	12768.8	17838.4	21146.2	9575.01	14797.8	16224.2	17116.1	17479.1
HSPA4L	Heat shock 70 kDa protein 4L	HS74L_HUMAN	_YDHLDPTEMEK_.2	19243.1	13732.6	16078	18531.5	15701.6	16131.2	14674.1	14951.5	16132.1
HSPA4L	Heat shock 70 kDa protein 4L	HS74L_HUMAN	_TSFEDGSGEC[Carbamidomethyl (C)]EVFC[Carbamidomethyl (C)]K_.2	17715.6	14571.8	15193.2	18756.9	14395.7	12761.8	16458.5	18122.6	16873.5
HSPA4L	Heat shock 70 kDa protein 4L	HS74L_HUMAN	_NFDEALVDYFC[Carbamidomethyl (C)]DEFK_.2	16329.1	11497.8	16615	16058.7	11022.2	17445.2	13487.6	13402.2	13887.6
HSPA4L	Heat shock 70 kDa protein 4L	HS74L_HUMAN	_QLGQDLLNSYIENEGK_.2	19719.8	5637	16198	18137.4	7299.06	15080.3	12669.9	16006.1	14805.3
HSPA4L	Heat shock 70 kDa protein 4L	HS74L_HUMAN	_EPFELEAFYTNLHEVPYPDAR_.3	16957	10556.5	13143.4	14146.5	9317.06	14945.8	13539.5	13756.5	11881.9
HSPA4L	Heat shock 70 kDa protein 4L	HS74L_HUMAN	_AVMEQANLQR_.2	12643.3	6605.62	8186.92	11515.5	7930.52	7789.73	9590.31	10507.5	10452.5
HSPA4L	Heat shock 70 kDa protein 4L	HS74L_HUMAN	_YLEEERPFAIEQVTGMLLAK_.3	7756.54	5361.69	6722.17	11250.3	4569.91	9531.53	9184.3	9277.82	7985.92
HSPA4L	Heat shock 70 kDa protein 4L	HS74L_HUMAN	_QNLEGDHSDAPMETETSFK_.3	5023.93	4809.34	6363.19	4054.27	3316.98	3134.71	4293.82	4371.31	4206.52
HSPA4L	Heat shock 70 kDa protein 4L	HS74L_HUMAN	_SVMAAAQVAGLNC[Carbamidomethyl (C)]LR_.2	2214.42	5753.15	8329.46	6008.17	1944.36	6444.22	7714.11	3213.84	3219.94
PTBP3	Polypyrimidine tract-binding protein 3	PTBP3_HUMAN	_NNQFQALLQYADPVNAHYAK_.3	19824.8	28177.3	21314.9	19773	25535.5	24341.5	20254.3	22811.2	19809.7
PTBP3	Polypyrimidine tract-binding protein 3	PTBP3_HUMAN	_ENALVQMADANQAQLAMNHLSGQR_.3	11757.8	16545.2	17992.7	20370.9	10759.2	14597.9	20244.7	15307.8	12719.7
PTBP3	Polypyrimidine tract-binding protein 3	PTBP3_HUMAN	_HQAVQLPR_.2	15867.2	11123.5	15275.7	19670.1	12917.9	14714.4	11635.8	16146.5	16476.7
PTBP3	Polypyrimidine tract-binding protein 3	PTBP3_HUMAN	_DFSNSPLHR_.2	14998.2	6117.87	11622.5	14315	7897.29	10723.5	11020	10492.8	13065.7
PTBP3	Polypyrimidine tract-binding protein 3	PTBP3_HUMAN	_MALDGQNIYNAC[Carbamidomethyl (C)]C[Carbamidomethyl (C)]TLR_.2	6621.33	16812.2	9073.09	7387.03	8290.28	4664.33	7406.99	10452.1	7430.46
PTBP3	Polypyrimidine tract-binding protein 3	PTBP3_HUMAN	_SQPVYIQYSNHR_.2	7831.19	3343.13	7371.34	7787.61	6974.86	8720.47	8137.37	8430.28	5371.12
LSM8	U6 snRNA-associated Sm-like protein LSm8	LSM8_HUMAN	_TVAVITSDGR_.2	15644.6	8781.71	12006.1	14647.2	10181.2	11150.9	12721.5	12206.5	13472.4
LSM8	U6 snRNA-associated Sm-like protein LSm8	LSM8_HUMAN	_GFDQTINLILDESHER_.3	7726.41	1407.09	969.443	5850.88	1613.03	506.376	7204.05	2008.36	2202.34
LSM8	U6 snRNA-associated Sm-like protein LSm8	LSM8_HUMAN	_GFDQTINLILDESHER_.2	11454.8	1359	4312.65	11776.8	1795.89	8018.42	9677.05	8462.6	7940.47
AP2A1	AP-2 complex subunit alpha-1	AP2A1_HUMAN	_ASPDLVPMGEWTAR_.2	57074.7	52989.5	60984.4	62169.7	61207.4	57207.2	54826.3	62641.1	57214.6
AP2A1	AP-2 complex subunit alpha-1	AP2A1_HUMAN	_DFLTPPLLSVR_.2	43595.9	45402	41060.1	42865.9	43325.9	40439.7	39011	45892.5	43000.2
AP2A1	AP-2 complex subunit alpha-1	AP2A1_HUMAN	_IAGDYVSEEVWYR_.2	46777.2	27636.5	31812.4	33890.6	29590.4	29821.4	28761	29484	29599.1
AP2A1	AP-2 complex subunit alpha-1	AP2A1_HUMAN	_FFQPTEMAAQDFFQR_.2	29853.4	24922.3	29692.2	24035.4	24264.4	31260.4	30318	26957.1	29419.6
AP2A1	AP-2 complex subunit alpha-1	AP2A1_HUMAN	_GLAVFISDIR_.2	28836.9	20712.7	28435.4	26366.9	23136.2	29537.2	27891.6	26949.7	26293.4
AP2A1	AP-2 complex subunit alpha-1	AP2A1_HUMAN	_FHLC[Carbamidomethyl (C)]SVATR_.2	18326.3	24210.9	26378.3	19923.4	23220.1	24384.1	22000.9	20525.9	19415.5
AP2A1	AP-2 complex subunit alpha-1	AP2A1_HUMAN	_VGGYILGEFGNLIAGDPR_.2	21060.8	17164.2	16858.1	18959.7	18617.8	18002	16604.6	18816.1	19600.4
AP2A1	AP-2 complex subunit alpha-1	AP2A1_HUMAN	_ALLLSTYIK_.2	17337.2	17186.4	17785	17738.3	15660.9	17768.9	16840.1	17385.8	17738.5
AP2A1	AP-2 complex subunit alpha-1	AP2A1_HUMAN	_LEPNAQAQMYR_.2	15317.1	13046.1	13167.4	15321.2	16864.7	14056.2	14681.1	13275	15908.2
AP2A1	AP-2 complex subunit alpha-1	AP2A1_HUMAN	_FINLFPETK_.2	17117.2	10577.2	15504.7	15439.4	13809.1	17806.6	14631.6	12278.2	13487
AP2A1	AP-2 complex subunit alpha-1	AP2A1_HUMAN	_YGGAPQALTLK_.2	14121.4	9583.71	12631.3	14484	10475.2	9560.31	11639.6	13784	14021.5
AP2A1	AP-2 complex subunit alpha-1	AP2A1_HUMAN	_QLSLPQQEAQK_.2	9738.84	10428.8	10347.2	8815.11	12432.8	9240.6	11437.9	13058.2	11357
AP2A1	AP-2 complex subunit alpha-1	AP2A1_HUMAN	_MYLFYGNK_.2	13567.6	10721.7	9746.78	10787.9	9983.66	11962.4	9389.02	10624.4	9541.24
AP2A1	AP-2 complex subunit alpha-1	AP2A1_HUMAN	_ILVAGDSMDSVK_.2	8501.7	8917.6	8641	9800.85	6285.82	9417.62	6599.61	9102.91	8574.63
AP2A1	AP-2 complex subunit alpha-1	AP2A1_HUMAN	_YLALESMC[Carbamidomethyl (C)]TLASSEFSHEAVK_.3	9736.81	9481.6	7108.61	5356.28	3034.48	10347.1	8279.01	12809.9	7012.15
AP2A1	AP-2 complex subunit alpha-1	AP2A1_HUMAN	_TVFEALQAPAC[Carbamidomethyl (C)]HENMVK_.2	9154.22	8917.75	8321.49	5995.83	6883.24	6693.27	7257.59	7358.34	7952.39
AP2A1	AP-2 complex subunit alpha-1	AP2A1_HUMAN	_NNGVLFENQLLQIGVK_.2	6045.97	8069.57	6608.18	11427.4	8393.98	8797.55	6014.3	2867.89	3633.85
AP2A1	AP-2 complex subunit alpha-1	AP2A1_HUMAN	_ALQVGC[Carbamidomethyl (C)]LLR_.2	6932.03	7404.4	7882.38	4892.09	7184.48	8028.27	5148.91	5765.12	7100.25
AP2A1	AP-2 complex subunit alpha-1	AP2A1_HUMAN	_TSVQFQNFSPTVVHPGDLQTQLAVQTK_.3	3979.77	7343.94	3026.35	5408.33	6028.77	5174.59	7582.09	5314.3	6115.67
AP2A1	AP-2 complex subunit alpha-1	AP2A1_HUMAN	_THIDTVINALK_.2	30255.4	6300.79	3486.94	13283.1	2865.58	24748.7	13554.3	5412.28	1016.04
BAG3	BAG family molecular chaperone regulator 3	BAG3_HUMAN	_ELLALDSVDPEGR_.2	118692	165994	140491	125310	150042	140968	135744	144029	135069
BAG3	BAG family molecular chaperone regulator 3	BAG3_HUMAN	_IDPQTGWPFFVDHNSR_.3	41987.4	33299.8	52036.2	44752.3	29640.2	52787.4	44606.6	36579	38306.5
BAG3	BAG family molecular chaperone regulator 3	BAG3_HUMAN	_IDPQTGWPFFVDHNSR_.2	10309.4	12500.4	11491.6	8585.39	10319.5	18714.1	10160.5	6400.13	12943.5
BAG3	BAG family molecular chaperone regulator 3	BAG3_HUMAN	_YLMIEEYLTK_.2	32279	71905.6	50945.4	39822.8	54165.5	37503.4	37764.2	57552.3	44199.2
BAG3	BAG family molecular chaperone regulator 3	BAG3_HUMAN	_VQGLEQAVDNFEGK_.2	19990.6	40959.1	33226.6	22528	34298.8	28955.1	29925.4	28309.4	30379.1
BAG3	BAG family molecular chaperone regulator 3	BAG3_HUMAN	_VEAILEK_.2	22264.1	24551.1	20589.8	20168.4	23197.2	19493.9	25127.5	18034.8	15282.8
BAG3	BAG family molecular chaperone regulator 3	BAG3_HUMAN	_VQGLEQAVDNFEGKK_.3	10013.8	13227	11479.2	11291.8	14275.6	13740	11453	11097.2	11340.2
BAG3	BAG family molecular chaperone regulator 3	BAG3_HUMAN	_VQGLEQAVDNFEGKK_.2	3016.44	4049.44	5193.75	4852.58	7178.81	4763.04	4022.26	6158.15	3364.24
BAG3	BAG family molecular chaperone regulator 3	BAG3_HUMAN	_GYISIPVIHEQNVTR_.3	15573.7	10239.9	19363.5	17750.2	9171.62	18354.5	14547.3	14173.8	11739.7
BAG3	BAG family molecular chaperone regulator 3	BAG3_HUMAN	_IQGDDWEPRPLR_.3	9347.55	7336.43	11466.5	13235.7	5713.78	14318.6	9949.22	9313.94	9980.46
BAG3	BAG family molecular chaperone regulator 3	BAG3_HUMAN	_ETAPVSQPENKPESK_.2	4514.87	5466.68	6419.22	4175.49	3354.78	4329.65	4874.32	4729.2	4298.45
BAG3	BAG family molecular chaperone regulator 3	BAG3_HUMAN	_SSTPLHSPSPIR_.2	4750.44	2031.17	4780.77	5666.03	559.24	7010.72	3578.54	4598.88	4373.89
BAG3	BAG family molecular chaperone regulator 3	BAG3_HUMAN	_SSLGSHQLPR_.2	11031	3038.64	10439.5	11743.8	3548.7	12999.2	8989.16	6983.17	9020.03
BAG3	BAG family molecular chaperone regulator 3	BAG3_HUMAN	_QVHPFHVYPQPGMQR_.3	19121.2	1756.6	16265.3	22772.8	2436.75	21044.2	17587.4	5815.78	1640.44
AIFM1	Apoptosis-inducing factor 1, mitochondrial	AIFM1_HUMAN	_TGGLEIDSDFGGFR_.2	29112.4	20393.3	22362.5	28844.8	19758.8	26450.1	23517.6	27179.2	21172.7
AIFM1	Apoptosis-inducing factor 1, mitochondrial	AIFM1_HUMAN	_ILPEYLSNWTMEK_.2	15063.9	13903.1	17380.7	18475.5	11954.4	15525.7	17667	15320	15182.9
AIFM1	Apoptosis-inducing factor 1, mitochondrial	AIFM1_HUMAN	_ELWFSDDPNVTK_.2	16273.6	16040.5	13496.9	17941.5	15149.1	13803.4	13415.3	13180.6	14867.5
AIFM1	Apoptosis-inducing factor 1, mitochondrial	AIFM1_HUMAN	_ALGTEVIQLFPEK_.2	15561.4	12857.4	13983.7	15394.6	10976.5	13888.6	13011.4	15636.5	13316.4
AIFM1	Apoptosis-inducing factor 1, mitochondrial	AIFM1_HUMAN	_VMPNAIVQSVGVSSGK_.2	8923.87	9104.96	8892.54	9548.21	8890.88	7021.45	8260.88	6578.35	9651.19
AIFM1	Apoptosis-inducing factor 1, mitochondrial	AIFM1_HUMAN	_AALSASEGEEVPQDK_.2	6831.29	7762.61	8293.56	7872.4	5660.25	5786.21	7055.18	5979.27	7750.39
AIFM1	Apoptosis-inducing factor 1, mitochondrial	AIFM1_HUMAN	_GVIFYLR_.2	1647.05	1853.8	2767.57	3262.4	3057.84	2170.64	1948.49	2288.28	3085.68
AIFM1	Apoptosis-inducing factor 1, mitochondrial	AIFM1_HUMAN	_DGEQHEDLNEVAK_.2	1194.34	719.81	1307.54	2000.38	1087.61	363.432	711.726	1887.5	3609.44
AIFM1	Apoptosis-inducing factor 1, mitochondrial	AIFM1_HUMAN	_C[Carbamidomethyl (C)]LIATGGTPR_.2	5751.96	5374.15	4128.23	5164.88	1146.12	3346.03	4773.43	5425.9	5651.3
CLDN1	Claudin-1	CLD1_HUMAN	_IVQEFYDPMTPVNAR_.2	23919.6	52294.4	42993.4	30072.2	49550.3	37293.7	42730.6	41748.6	33605.6
CLIC3	Chloride intracellular channel protein 3	CLIC3_HUMAN	_NPVPAQDEALYQQLLR_.2	705067	1.11584e+06	1.11057e+06	786144	1.03463e+06	1.13873e+06	943065	937880	961373
CLIC3	Chloride intracellular channel protein 3	CLIC3_HUMAN	_DFAPGSQLPILLYDSDAK_.2	439053	653492	682831	548542	529027	657484	574930	572892	569828
CLIC3	Chloride intracellular channel protein 3	CLIC3_HUMAN	_APLEHELAGEPQLR_.3	89519.5	98135.7	130215	92895.4	100785	138817	100020	117971	87266.5
CLIC3	Chloride intracellular channel protein 3	CLIC3_HUMAN	_APLEHELAGEPQLR_.2	55408.2	68871.9	94776.1	75704.8	66979.9	109238	71722	76049.5	72740.4
CLIC3	Chloride intracellular channel protein 3	CLIC3_HUMAN	_LTLADC[Carbamidomethyl (C)]SLLPK_.2	99883	196567	200144	136581	159202	188723	149181	152864	156958
CLIC3	Chloride intracellular channel protein 3	CLIC3_HUMAN	_GVPFTLTTVDTR_.2	125053	140650	204171	131475	124268	201013	178170	144243	134079
CLIC3	Chloride intracellular channel protein 3	CLIC3_HUMAN	_YTC[Carbamidomethyl (C)]PHSAEILAAYR_.2	39724.2	37509.3	72678.6	51448.8	36665.8	72633	51671	46636.4	48385
CLIC3	Chloride intracellular channel protein 3	CLIC3_HUMAN	_YTC[Carbamidomethyl (C)]PHSAEILAAYR_.3	37313.7	38152.2	59222.5	43977.1	33410.7	59938.9	47591.4	45043.7	42758.9
CLIC3	Chloride intracellular channel protein 3	CLIC3_HUMAN	_LFMVLLLK_.2	56056.6	93983.5	113361	51534.8	80976.3	125730	88519.7	71493.1	64824
CLIC3	Chloride intracellular channel protein 3	CLIC3_HUMAN	_LFMVLLLK_.1	1485.24	11400.8	9985.1	4358.85	7648.85	11173.5	9940.05	7328.47	4201.64
CLIC3	Chloride intracellular channel protein 3	CLIC3_HUMAN	_LFM[Oxidation (M)]VLLLK_.2	3295.95	6585.78	6958.25	1499.59	6119.55	7270.58	6132.55	3552.28	3081.29
CLIC3	Chloride intracellular channel protein 3	CLIC3_HUMAN	_ESNTAGNDVFHK_.2	50836.9	56948.6	98119.8	63730.1	58186	89335.8	60203.5	63803.4	62351
CLIC3	Chloride intracellular channel protein 3	CLIC3_HUMAN	_YLDSAMQEK_.2	35723.4	37179.2	55250.2	43403.2	35313.5	53841.6	46424.1	41374.1	43271.1
CLIC3	Chloride intracellular channel protein 3	CLIC3_HUMAN	_ASEDGESVGHC[Carbamidomethyl (C)]PSC[Carbamidomethyl (C)]QR_.2	12444.8	25241.8	24295.1	18498	23245.8	24160.6	20751.8	19551.2	19856.6
CLIC3	Chloride intracellular channel protein 3	CLIC3_HUMAN	_ASEDGESVGHC[Carbamidomethyl (C)]PSC[Carbamidomethyl (C)]QR_.3	5689.65	9876.34	9824.6	6918.95	10173.3	5338.1	6418.44	7545.51	9158.04
CLIC3	Chloride intracellular channel protein 3	CLIC3_HUMAN	_LHIVDTVC[Carbamidomethyl (C)]AHFR_.3	14620.3	20617.4	34417.9	14280.7	10289.2	35091.4	22262.2	19135.7	14780.8
CLIC3	Chloride intracellular channel protein 3	CLIC3_HUMAN	_FLDGDRLTLADC[Carbamidomethyl (C)]SLLPK_.3	10295.7	19212.2	18111.8	15933.8	14920.2	26948.9	17342.6	16851.5	13772.8
CLIC3	Chloride intracellular channel protein 3	CLIC3_HUMAN	_RYLDSAMQEK_.2	10756.1	9432.88	16061.7	14408.4	11297.2	17866.4	13044.2	13568.7	10964
CLIC3	Chloride intracellular channel protein 3	CLIC3_HUMAN	_YRESNTAGNDVFHK_.3	4505.84	4114.04	6273.15	4233.73	2802.98	7712.06	5241.64	6880.4	6043.71
CLIC3	Chloride intracellular channel protein 3	CLIC3_HUMAN	_YRESNTAGNDVFHK_.2	1237.32	1393.52	1911.2	1436.61	461.499	3476.35	2066.74	1200.8	1861.95
CLIC3	Chloride intracellular channel protein 3	CLIC3_HUMAN	_YTC[Carbamidomethyl (C)]PHSAEILAAYRPAVHPR_.3	2693.69	1248.44	5082.88	7054.78	3307.43	15115.7	7134.65	2771.14	1184.47
CLIC3	Chloride intracellular channel protein 3	CLIC3_HUMAN	_YTC[Carbamidomethyl (C)]PHSAEILAAYRPAVHPR_.4	21899.7	1349.31	27349.3	26650.6	1807.42	47466.9	25796.4	17741.5	1660.63
CLIC3	Chloride intracellular channel protein 3	CLIC3_HUMAN	_YTC[Carbamidomethyl (C)]PHSAEILAAYRPAVHPR_.5	11004.3	856.69	10985.9	11826.1	5643.63	17169.4	10586.4	9056.48	1076.76
CLIC3	Chloride intracellular channel protein 3	CLIC3_HUMAN	_SPDVLKDFAPGSQLPILLYDSDAK_.3	1623.63	17006.2	14162.7	3261.68	18491.8	21572.9	13833.7	14896.6	2320.2
EML2	Echinoderm microtubule-associated protein-like 2	EMAL2_HUMAN	_LQEVEVPEDFGPVR_.2	95861.7	76488.8	90932.9	88819.9	68606.1	85014.3	83186.3	85393.1	85753.5
EML2	Echinoderm microtubule-associated protein-like 2	EMAL2_HUMAN	_MIPDELAPTYSLDTR_.2	69686.2	75605.7	47521.1	45860.3	73869.7	52342.6	47240.6	62900.7	55037.7
EML2	Echinoderm microtubule-associated protein-like 2	EMAL2_HUMAN	_LLASADDFGK_.2	42796.3	32843.3	42650.9	46491.5	33819.7	45562.7	42603.4	38246.8	39040.5
EML2	Echinoderm microtubule-associated protein-like 2	EMAL2_HUMAN	_EVIFSVEDGSVK_.2	36298.4	43009.7	51393.9	28339.2	39709	41160.9	34445.7	39016.9	40650.5
EML2	Echinoderm microtubule-associated protein-like 2	EMAL2_HUMAN	_LVHLWSSDSHQPLWSR_.3	28884	7607.37	24939	11826.6	6907.16	27251.7	26951.4	8278.16	13069.9
EML2	Echinoderm microtubule-associated protein-like 2	EMAL2_HUMAN	_LVHLWSSDSHQPLWSR_.4	15901.9	11124.3	15870	17310.7	11529.7	13604	13374.1	13109.1	11563.6
EML2	Echinoderm microtubule-associated protein-like 2	EMAL2_HUMAN	_DTSVLQWR_.2	30417.3	24263.5	33740.3	30977.1	22940.8	35290.5	29877.3	29812.9	29628.9
EML2	Echinoderm microtubule-associated protein-like 2	EMAL2_HUMAN	_VVLWGSDYSK_.2	31018.5	21988.5	31584.8	28120	23128	30870.9	31911.2	27559.1	27672.3
EML2	Echinoderm microtubule-associated protein-like 2	EMAL2_HUMAN	_LEWVYGYR_.2	25619.7	24111.3	33073.1	25051.6	25675.2	29433.7	22190.6	24798.8	24856.5
EML2	Echinoderm microtubule-associated protein-like 2	EMAL2_HUMAN	_SHIYFWTLEGGSLSK_.2	25863.9	21045.3	28052	21959.3	11284	28325.7	25948	21082.6	17020.8
EML2	Echinoderm microtubule-associated protein-like 2	EMAL2_HUMAN	_SAGFHPSGSVLAVGTVTGR_.3	18821.7	15438.3	11371	16777.5	14613.2	14860.8	14442.5	14949	14935.7
EML2	Echinoderm microtubule-associated protein-like 2	EMAL2_HUMAN	_ITQAVLGAHDGGVFGLC[Carbamidomethyl (C)]ALR_.3	15607.7	11484.5	16207.7	16258.5	13353.9	15212.1	14317.4	13983.3	13433.6
EML2	Echinoderm microtubule-associated protein-like 2	EMAL2_HUMAN	_AQFVTC[Carbamidomethyl (C)]GQDK_.2	15021.8	8271.2	13603.6	13724.1	10280.8	12471.5	12982.7	11880.9	11645.4
EML2	Echinoderm microtubule-associated protein-like 2	EMAL2_HUMAN	_VHLFSYPC[Carbamidomethyl (C)]C[Carbamidomethyl (C)]QPR_.3	10868.3	8713.66	14210.2	14304.9	9465.28	15788.7	14034.3	12030.9	9816.63
EML2	Echinoderm microtubule-associated protein-like 2	EMAL2_HUMAN	_IWDSVSLSTLHVLGLGVFDR_.3	12858.1	5600.88	15594.3	9649.8	7489.71	15838.8	13093.7	11953.5	8532.75
EML2	Echinoderm microtubule-associated protein-like 2	EMAL2_HUMAN	_C[Carbamidomethyl (C)]LAIHPDMVTIATGQVAGTTK_.3	7807.85	3297.71	6634.13	6798.14	3681.98	7053.53	6052.88	4125.63	7280.79
EML2	Echinoderm microtubule-associated protein-like 2	EMAL2_HUMAN	_TVAEGHGDTLYVGTTR_.2	15365.2	9665.35	13955.8	13393	11328.3	15991.1	13539.8	13643.9	10081.4
EML2	Echinoderm microtubule-associated protein-like 2	EMAL2_HUMAN	_TVAEGHGDTLYVGTTR_.3	10194	3932.38	8698.94	7890.48	2634	8435.15	8508.61	4164.53	7019.47
BPNT1	3'(2'),5'-bisphosphate nucleotidase 1	BPNT1_HUMAN	_LVTDC[Carbamidomethyl (C)]VAAMNPDAVLR_.2	30498.9	31782.3	26007	23239.1	21041.8	23783.1	19509.6	24135.4	12327.9
BPNT1	3'(2'),5'-bisphosphate nucleotidase 1	BPNT1_HUMAN	_VIAEGDLGIVEK_.2	10867.7	7650.18	10179.9	12940.4	10904.2	8285.66	9315.81	9336.56	10134.1
BPNT1	3'(2'),5'-bisphosphate nucleotidase 1	BPNT1_HUMAN	_ASAYVFASPGC[Carbamidomethyl (C)]K_.2	9852.97	6623.12	9935.23	6905.77	6420.07	6803.36	9449.34	10083.8	6218.48
BPNT1	3'(2'),5'-bisphosphate nucleotidase 1	BPNT1_HUMAN	_LTDIHGNVLQYHK_.3	3946.76	2096.49	3017.32	3123.66	2733.02	1332.35	2367.13	645.057	2064.1
BPNT1	3'(2'),5'-bisphosphate nucleotidase 1	BPNT1_HUMAN	_LVASAYSIAQK_.2	8351.03	1112.61	6035.58	8516.25	6708.79	4668.24	5242.4	6537.29	1381.6
BPNT1	3'(2'),5'-bisphosphate nucleotidase 1	BPNT1_HUMAN	_HMNSAGVLATLR_.2	8334.55	5061.27	4065.59	1880.59	9372.83	1026.2	7574.32	3292.29	2892.94
DDAH2	N(G),N(G)-dimethylarginine dimethylaminohydrolase 2	DDAH2_HUMAN	_LSDVTLVPVSC[Carbamidomethyl (C)]SELEK_.2	14949.1	24885.3	16962.7	19439.3	21632	26169.4	25218.9	20973.1	22620.4
DDAH2	N(G),N(G)-dimethylarginine dimethylaminohydrolase 2	DDAH2_HUMAN	_EFFVGLSK_.2	18449.8	21764.1	22895.2	16507.7	22239.2	20863.2	19675.6	20949.8	20560.2
DDAH2	N(G),N(G)-dimethylarginine dimethylaminohydrolase 2	DDAH2_HUMAN	_GGGDLPNSQEALQK_.2	9347.79	10706.1	14780.7	8093.21	16017.9	8999.37	11187.5	13013.3	13439
DDAH2	N(G),N(G)-dimethylarginine dimethylaminohydrolase 2	DDAH2_HUMAN	_AGAGLSSLC[Carbamidomethyl (C)]LVLSTRPHS_.3	4338.77	7642.72	9897.53	6640.52	8839.18	10386.3	7784.34	6534.36	6374.31
DDAH2	N(G),N(G)-dimethylarginine dimethylaminohydrolase 2	DDAH2_HUMAN	_ALQDLGLR_.2	4618.23	6028.94	8767.2	6192.89	4491.36	7238.09	5222.02	6658.44	5902.9
DDAH2	N(G),N(G)-dimethylarginine dimethylaminohydrolase 2	DDAH2_HUMAN	_DFAVSTVPVSGPSHLR_.2	18122.7	17190.9	25942	17338	15346.2	25366.9	19241.1	21783.5	20856.4
DDAH2	N(G),N(G)-dimethylarginine dimethylaminohydrolase 2	DDAH2_HUMAN	_DFAVSTVPVSGPSHLR_.3	2332.77	1303.77	4355.73	1850.87	2914.68	3377.23	4328.03	1433.18	3627.21
LY6G6C	Lymphocyte antigen 6 complex locus protein G6c	LY66C_HUMAN	_VPVLGC[Carbamidomethyl (C)]VDR_.2	73739.3	135912	248590	74814.7	155128	238021	152619	132925	134806
LY6G6C	Lymphocyte antigen 6 complex locus protein G6c	LY66C_HUMAN	_MWVFSNLR_.2	23750.4	52313.4	94252.2	24431.6	54253.3	94462.5	56755	49471.5	46187.1
LY6G6C	Lymphocyte antigen 6 complex locus protein G6c	LY66C_HUMAN	_M[Oxidation (M)]WVFSNLR_.2	5068.75	10351.5	9942.58	3331.3	10151.5	16412.6	12862.3	5254.18	8715.66
LY6G6C	Lymphocyte antigen 6 complex locus protein G6c	LY66C_HUMAN	_LEPGQQC[Carbamidomethyl (C)]LTTHAYLGK_.2	12426.3	34507.1	54061	14326.1	33147.9	61246.4	29540.6	28448.5	28152.6
LY6G6C	Lymphocyte antigen 6 complex locus protein G6c	LY66C_HUMAN	_LEPGQQC[Carbamidomethyl (C)]LTTHAYLGK_.3	6778.77	14644.5	33362.3	6336.28	15219.5	29372.9	15996.2	13407.9	14784.3
ITGBL1	Integrin beta-like protein 1	ITGBL_HUMAN	_NLC[Carbamidomethyl (C)]ESADGILC[Carbamidomethyl (C)]SGK_.2	1390.61	1025.48	5802.53	696.552	1581.43	1185.61	2446.11	2354.43	1711.09
RECK	Reversion-inducing cysteine-rich protein with Kazal motifs	RECK_HUMAN	_NC[Carbamidomethyl (C)]IPLDTYLR_.2	115733	25843.2	100006	128811	41009.8	127363	94691.6	94792.5	88892.3
NUDT3	Diphosphoinositol polyphosphate phosphohydrolase 1	NUDT3_HUMAN	_SESEEEVLLVSSSR_.2	7469.32	942.624	1410.52	5355.59	1348.47	1454.3	2856.05	2954.84	2056.9
AGR2	Anterior gradient protein 2 homolog	AGR2_HUMAN	_IMFVDPSLTVR_.2	38552.5	47465.9	70161	23839.4	24684.4	59051.8	44638	47876.8	38698.1
AGR2	Anterior gradient protein 2 homolog	AGR2_HUMAN	_LYAYEPADTALLLDNMK_.2	6152.65	25574.7	22406.9	1948.66	17679.6	25224.7	19992	8861.96	16281.6
AGR2	Anterior gradient protein 2 homolog	AGR2_HUMAN	_LAEQFVLLNLVYETTDK_.2	3114.34	3940.64	9163.55	817.931	3304.33	11950.9	8088.49	4286.62	1617.11
NDUFB10	NADH dehydrogenase [ubiquinone] 1 beta subcomplex subunit 10	NDUBA_HUMAN	_AFDLIVDRPVTLVR_.3	32061.1	37471.4	34348.1	33808.9	39843	38548.7	34644.5	35956.8	32718.5
NDUFB10	NADH dehydrogenase [ubiquinone] 1 beta subcomplex subunit 10	NDUBA_HUMAN	_VDQEIINIMQDR_.2	22598.5	29387.4	24139.8	27954.9	25673	25525.4	23752.9	27888.7	25760.9
NDUFB10	NADH dehydrogenase [ubiquinone] 1 beta subcomplex subunit 10	NDUBA_HUMAN	_YQDLGAYSSAR_.2	24425.4	25543.8	26130.3	24272.4	25531.9	23771.4	25089.6	26141.6	26293.2
NDUFB10	NADH dehydrogenase [ubiquinone] 1 beta subcomplex subunit 10	NDUBA_HUMAN	_DYKVDQEIINIMQDR_.2	8761.75	11506.5	9830.79	10825.9	10970.4	10219.1	10289.4	10789	9003.89
NDUFB10	NADH dehydrogenase [ubiquinone] 1 beta subcomplex subunit 10	NDUBA_HUMAN	_EGQNYQQNC[Carbamidomethyl (C)]IK_.2	1318.81	2244.85	993.014	1593.36	2102.01	1354.49	1558.45	1620.94	1543.31
CLPTM1	Cleft lip and palate transmembrane protein 1	CLPT1_HUMAN	_SVAHLPWR_.2	14906.8	19784.7	14969.6	13767.8	20907.4	12428	17615.9	16049	14201.2
CLPTM1	Cleft lip and palate transmembrane protein 1	CLPT1_HUMAN	_VSFC[Carbamidomethyl (C)]PLSLWR_.2	12313.8	11825.6	16117.9	15150.9	12282.6	12917	14127.4	13945	11787.3
CLPTM1	Cleft lip and palate transmembrane protein 1	CLPT1_HUMAN	_NLLTGETEADPEMIK_.2	11552.2	14463.9	13786.3	13334.4	16290.5	12102.1	9286.24	15464.3	9923.74
TOMM40	Mitochondrial import receptor subunit TOM40 homolog	TOM40_HUMAN	_ELFPIQMEGVK_.2	29072.5	32583.4	29690.6	26966.2	27277.4	27599.3	27287.6	26392.7	27457.4
TOMM40	Mitochondrial import receptor subunit TOM40 homolog	TOM40_HUMAN	_FVNWQVDGEYR_.2	29049.9	16768	22404	28329.7	24215.7	20318.2	19105	21474.2	19199.3
TOMM40	Mitochondrial import receptor subunit TOM40 homolog	TOM40_HUMAN	_GSVDSNWIVGATLEK_.2	16117.6	12760.6	17291.1	12774.2	13732.4	16615.5	13710.2	13479.9	15420.7
TOMM40	Mitochondrial import receptor subunit TOM40 homolog	TOM40_HUMAN	_MQDTSVSFGYQLDLPK_.2	10582.2	12266.3	7668.45	6132.39	13573.2	8338.71	12620	9935.31	9491.67
PEX11B	Peroxisomal membrane protein 11B	PX11B_HUMAN	_LQVLLLAR_.2	7204.04	9856.04	7235.94	5917.92	11597.7	3309.57	7110.37	6908.68	10553.9
PEX11B	Peroxisomal membrane protein 11B	PX11B_HUMAN	_ALYFAC[Carbamidomethyl (C)]DNVLWAGK_.2	3704.49	2482.55	3235.92	4997.96	2118.26	2966.21	1434.66	4103.18	2715.94
PEX11B	Peroxisomal membrane protein 11B	PX11B_HUMAN	_LLMEQESSAC[Carbamidomethyl (C)]SR_.2	3289.08	974.456	3275.46	3725.99	1746.02	3046.76	2794.67	1750.9	2905.1
	concatemer	variant	_LTVLGQPK_.2	11535715	5.35016e+06	11000016	12873109	8947322	12894073	10817835	10292178	10270975
	concatemer	variant	_LTVLGQPK_.1	1.02851e+06	488476	1.06966e+06	1.31814e+06	845545	1.46337e+06	944839	960065	949406
	concatemer	variant	_DIFTGLIGPMK_.2	124587	53519.5	38324.4	135930	61527.8	36109.7	76496.3	82674	82867.8
	concatemer	variant	_LPEATPTELAK_.2	41705.8	41287.9	9427.5	59119.9	59191.4	18904.6	24332	45136	49316.4
	concatemer	variant	_MYYSAVDPTK_.2	62601.8	9908.14	17903.2	58929.3	12512.2	17471.7	34667.2	33368.9	30163.4
	concatemer	variant	_AKLPEATPTELAK_.2	13768.8	20666.6	5007.56	30787.8	40657.7	5282.25	7505.07	14914.6	28794.6
	concatemer	variant	_HPLKPDIQPFPQSVSESC[Carbamidomethyl (C)]PGK_.3	12875.2	7392.44	14410.3	15101.4	14584.6	15135.6	13745.9	12050.3	11876.8
	concatemer	variant	_EVYGFNPEGK_.2	22395.6	2538.77	7051.73	22101.3	7970.84	4359.98	12403.4	13780.7	10020.7
	concatemer	variant	_LAVYQAGAR_.2	5165.31	9824.41	6721.81	6875.23	17279.7	8658.93	8297.63	8426.75	8861.26
	concatemer	variant	_HYTNPSQDVTVPC[Carbamidomethyl (C)]PVPPPPPC[Carbamidomethyl (C)]C[Carbamidomethyl (C)]HPR_.3	3.2195e+06	11052982	961.828	4286004	18981228	1224.8	4.87065e+06	5655055	5843130
	concatemer	variant	_HYTNPSQDVTVPC[Carbamidomethyl (C)]PVPPPPPC[Carbamidomethyl (C)]C[Carbamidomethyl (C)]HPR_.4	1.86826e+06	5.76659e+06	3456.71	1983277	9489144	1343.08	2846926	2.98635e+06	2.94768e+06
	concatemer	variant	_DTEEEDFHVDQATTVK_.2	437380	2423.36	66574.9	504023	2281.56	64488.2	174239	194685	200960
	concatemer	variant	_DTEEEDFHVDQATTVK_.3	63952.5	1373.01	9574.36	70540.8	3037.64	10888	28916.8	29163.8	31881
	concatemer	variant	_LPDATPTELAK_.2	75186.2	1231	29404.8	88252.1	1123.63	27221.9	38446.3	43074.7	38546.7
	concatemer	variant	_NTFTLSC[Carbamidomethyl (C)]DGSLR_.2	18952.7	1674.5	3338.39	20197	5701.22	3072.73	9415.46	9073.03	8854.28
	concatemer	variant	_SC[Carbamidomethyl (C)]SVMHEGLHNHYTQK_.3	8872.77	3262.85	1613.66	9642.73	1364.52	2719.35	1851	3136.87	747.886
	concatemer	variant	_SC[Carbamidomethyl (C)]SVMHEGLHNHYTQK_.2	9376.42	1848.3	1612.95	6932.78	1363.94	2720.46	1405.94	1530.12	943.065
	concatemer	variant	_INDVLEHVK_.2	15329.7	2424.54	1997.68	14809.2	6513.14	478.524	4749.66	8452.77	6676.12
	concatemer	variant	_PC[Carbamidomethyl (C)]PVPPPPPC[Carbamidomethyl (C)]C[Carbamidomethyl (C)]HPR_.2	900330	2.63806e+06	1678.23	989795	4505097	2622.34	1315725	1424006	1.42344e+06
	concatemer	variant	_PC[Carbamidomethyl (C)]PVPPPPPC[Carbamidomethyl (C)]C[Carbamidomethyl (C)]HPR_.3	486536	1.52976e+06	1111.6	572978	2.58761e+06	2296.27	725289	818453	781192
	concatemer	variant	_ESDWLSQSMFTC[Carbamidomethyl (C)]R_.2	2055516	1.20472e+06	1442.95	2.85964e+06	2.36082e+06	3016.01	1.33476e+06	1.52762e+06	1.6123e+06
	concatemer	variant	_ESDWLSQSM[Oxidation (M)]FTC[Carbamidomethyl (C)]R_.2	42426.3	26231.6	1021.3	37229.6	51486.9	1158.61	16753.4	27410.6	30544.3
	concatemer	variant	_SVEEYANC[Carbamidomethyl (C)]HLAR_.2	445861	1166.63	134532	455895	2058.66	148660	198532	216175	218997
	concatemer	variant	_SVEEYANC[Carbamidomethyl (C)]HLAR_.3	66013.3	2566.02	17146.1	62029	1736.05	15800.7	29401.7	27940.9	27875.1
	concatemer	variant	_TVPC[Carbamidomethyl (C)]PVPPPPPC[Carbamidomethyl (C)]C[Carbamidomethyl (C)]HPR_.2	45391.7	150239	1666.02	52172.9	236582	1578.68	73051.3	82554.2	72363
	concatemer	variant	_SVSSVLPGC[Carbamidomethyl (C)]AQSWNHGETFTC[Carbamidomethyl (C)]TAAHPELK_.4	2589.3	1036.62	56390.1	1145.59	2967.98	54096.7	25656.5	14956.6	4124.58
	concatemer	variant	_AKLPDATPTELAK_.2	32916.8	2498.73	12523.5	33472	1041.46	15413.3	17388.8	16676.4	14125.1
	concatemer	variant	_SAVQGPPDR_.2	5.13602e+06	3075.6	1004.96	6672241	19214	11813.8	1.99465e+06	2.36232e+06	2.58436e+06
	concatemer	variant	_SAVQGPPDR_.1	237168	842.096	929.876	281022	1247	2432.48	92066.4	100799	109157
	concatemer	variant	_LYAC[Carbamidomethyl (C)]EVTHQGLSSPVTK_.3	2671.79	2.26534e+06	2377.06	1124.61	3311434	19228.6	665268	876376	804211
	concatemer	variant	_LYAC[Carbamidomethyl (C)]EVTHQGLSSPVTK_.2	171.712	2.18667e+06	2237.78	1214.84	3.17657e+06	1530.14	662140	750634	759600
	concatemer	variant	_VLLDGVQNLR_.2	2469.16	180604	2232.56	1217.72	236247	1526.83	51552.8	53742.4	62829.8
	concatemer	variant	_SVMHEGLHNHYTQK_.2	4421.56	1714.12	1907.39	5383.33	2490.7	1319.74	1309.11	1244.97	1037.66
	concatemer	variant	_LC[Carbamidomethyl (C)]HC[Carbamidomethyl (C)]PVGYTGPFC[Carbamidomethyl (C)]DVDTK_.3	1508.32	160.157	3328.05	3399.98	1128.5	2982.02	1187.49	2464.32	1837.81
	concatemer	variant	_WQQGNVFSC[Carbamidomethyl (C)]SVMHEGLHNHYTQK_.3	131495	2658.67	919.323	159651	1136.1	3243.22	41788.3	37418.6	10943.7
	concatemer	variant	_WQQGNVFSC[Carbamidomethyl (C)]SVMHEGLHNHYTQK_.4	247227	2092.5	1437.31	257653	1220.62	3026.96	78432.6	86171.4	24055.1
	concatemer	variant	_WQQGNVFSC[Carbamidomethyl (C)]SVMHEGLHNHYTQK_.5	183497	1066.6	2349.69	187808	3044.65	1148.2	54308.1	62341.9	14825.4
	concatemer	variant	_WQQGNVFSC[Carbamidomethyl (C)]SVM[Oxidation (M)]HEGLHNHYTQK_.4	8181.14	1775.73	1674.11	11504.3	1413.71	2628.3	2321.99	1614.18	1116.29
	concatemer	variant	_WQQGNVFSC[Carbamidomethyl (C)]SVM[Oxidation (M)]HEGLHNHYTQK_.3	284.669	2307.97	1312.22	3002.95	1118.15	3293.26	365.018	1421.23	250.043
	concatemer	variant	_FSC[Carbamidomethyl (C)]SVMHEGLHNHYTQK_.3	51166.7	3194.85	1069.57	49658.8	1339.05	2769.08	15348.6	14216.7	490.608
	concatemer	variant	_IHSGSFQSQVELSNDQEK_.3	7871.71	2001.95	1651.24	2738.78	450.164	1591.77	1186.72	1052.7	1858.29
MT-CYB	Cytochrome b	CYB_HUMAN	_DVNYGWIIR_.2	2106.99	13904.5	3524.63	155470	9085.35	28248.1	163936	97582.5	22270.7
CYB5A	Cytochrome b5	CYB5_HUMAN	_TFIIGELHPDDRPK_.3	10495.5	19693.7	18423.5	11603.7	20329.7	20470.2	18053.7	11987.5	13567.7
CYB5A	Cytochrome b5	CYB5_HUMAN	_YYTLEEIQK_.2	7768.88	16531.2	18961.4	9431.24	15085.6	15571.5	15180.9	13878.4	14570.1
CYB5A	Cytochrome b5	CYB5_HUMAN	_FLEEHPGGEEVLR_.2	4153.2	11363.9	11367.5	12268	9628.77	17889.4	13147.8	8226.18	9682.63
CYB5A	Cytochrome b5	CYB5_HUMAN	_EQAGGDATENFEDVGHSTDAR_.3	1507.78	3636.63	6257.74	2989.06	3756.54	6873.29	5863.98	6206.83	2943.09
LDHA	L-lactate dehydrogenase A chain	LDHA_HUMAN	_DLADELALVDVIEDK_.2	1.61528e+06	1.26162e+06	1.08559e+06	1.47658e+06	1.35093e+06	1.02601e+06	1.22355e+06	1.29913e+06	1.3736e+06
LDHA	L-lactate dehydrogenase A chain	LDHA_HUMAN	_LVIITAGAR_.2	1.25007e+06	855401	910644	1.21977e+06	988447	929200	951873	1.01212e+06	1.00537e+06
LDHA	L-lactate dehydrogenase A chain	LDHA_HUMAN	_FIIPNVVK_.2	1.0294e+06	702167	714646	1.00376e+06	781879	760778	792475	811437	816233
LDHA	L-lactate dehydrogenase A chain	LDHA_HUMAN	_FIIPNVVK_.1	79217.3	58490.6	47339.8	72422.5	58711.3	49098.2	58872	63411.6	68441.2
LDHA	L-lactate dehydrogenase A chain	LDHA_HUMAN	_GEMMDLQHGSLFLR_.2	620109	447653	502061	590883	472101	480791	504928	500623	504190
LDHA	L-lactate dehydrogenase A chain	LDHA_HUMAN	_GEMMDLQHGSLFLR_.3	313630	222857	254752	306574	223122	233288	261246	263462	255596
LDHA	L-lactate dehydrogenase A chain	LDHA_HUMAN	_GEM[Oxidation (M)]MDLQHGSLFLR_.2	3150.89	1551.49	8465.88	4227.58	2723.04	1278.32	1804.66	3115.11	1457.25
LDHA	L-lactate dehydrogenase A chain	LDHA_HUMAN	_VIGSGC[Carbamidomethyl (C)]NLDSAR_.2	944125	648203	653526	893482	700818	643773	780030	768941	726902
LDHA	L-lactate dehydrogenase A chain	LDHA_HUMAN	_VTLTSEEEAR_.2	841882	603605	592369	647462	669074	532705	613924	660004	661688
LDHA	L-lactate dehydrogenase A chain	LDHA_HUMAN	_TLHPDLGTDKDKEQWK_.3	422782	307140	300538	450460	355370	327650	323153	311459	349763
LDHA	L-lactate dehydrogenase A chain	LDHA_HUMAN	_TLHPDLGTDKDKEQWK_.2	89275.3	71623.9	73759.3	113206	77671.8	99732.1	69734.9	69376.9	74499.8
LDHA	L-lactate dehydrogenase A chain	LDHA_HUMAN	_TLHPDLGTDKDKEQWK_.4	95119.1	55451.1	64042.4	83426.7	67972.8	56798.8	72280.3	61376.6	67486.9
LDHA	L-lactate dehydrogenase A chain	LDHA_HUMAN	_SADTLWGIQK_.2	646975	444374	433026	460240	458845	395379	500730	468713	465238
LDHA	L-lactate dehydrogenase A chain	LDHA_HUMAN	_QVVESAYEVIK_.2	639505	397232	425496	529920	444915	405969	465235	456403	457596
LDHA	L-lactate dehydrogenase A chain	LDHA_HUMAN	_DQLIYNLLK_.2	528662	421161	394147	486214	435322	368313	417019	420835	435821
LDHA	L-lactate dehydrogenase A chain	LDHA_HUMAN	_VHPVSTMIK_.2	392043	295592	333644	364707	326403	304540	323190	337586	353146
LDHA	L-lactate dehydrogenase A chain	LDHA_HUMAN	_VHPVSTMIK_.1	55857.9	33072.4	41671.6	39919.5	38538.1	50742.2	41966.3	37934.2	39052.2
LDHA	L-lactate dehydrogenase A chain	LDHA_HUMAN	_LKGEMMDLQHGSLFLR_.3	344155	219384	228065	309981	237104	221515	256210	266110	246595
LDHA	L-lactate dehydrogenase A chain	LDHA_HUMAN	_LKGEMMDLQHGSLFLR_.4	11102.8	7209.44	7761	11590.9	8516.42	5704.48	7732.73	7925.3	7355.96
LDHA	L-lactate dehydrogenase A chain	LDHA_HUMAN	_LKGEMMDLQHGSLFLR_.2	10407.9	4369.62	6782.46	7853.33	3176.09	7980.71	6355.25	6291.49	3683.42
LDHA	L-lactate dehydrogenase A chain	LDHA_HUMAN	_DYNVTANSK_.1	160779	73825.8	89243.5	132969	94683.8	86867.8	120450	93636.2	107910
LDHA	L-lactate dehydrogenase A chain	LDHA_HUMAN	_DYNVTANSK_.2	61694.7	45246.2	42238.1	56755.8	44266.5	34546.8	42483.9	48905.2	50474.6
LDHA	L-lactate dehydrogenase A chain	LDHA_HUMAN	_GLYGIKDDVFLSVPC[Carbamidomethyl (C)]ILGQNGISDLVK_.3	131996	128794	101470	120644	162772	64529	146718	132276	116745
LDHA	L-lactate dehydrogenase A chain	LDHA_HUMAN	_AIGLSVADLAESIMK_.2	137667	103152	104688	102394	108142	85594.1	98715.1	105865	108469
LDHA	L-lactate dehydrogenase A chain	LDHA_HUMAN	_TLHPDLGTDK_.2	80795.5	79011.5	80857.4	75848.3	71435.6	67632.8	72017.8	82471.1	73136.3
LDHA	L-lactate dehydrogenase A chain	LDHA_HUMAN	_ITVVGVGAVGMAC[Carbamidomethyl (C)]AISILMK_.2	44413.7	57321.1	37464.3	32381.9	68267.4	21022.5	55027.2	50082.8	59831.5
LDHA	L-lactate dehydrogenase A chain	LDHA_HUMAN	_ILGQNGISDLVK_.2	54383.3	47352.5	48483.5	46620	39702	40726	41390.2	46703.1	45269.7
LDHA	L-lactate dehydrogenase A chain	LDHA_HUMAN	_SC[Carbamidomethyl (C)]HGWVLGEHGDSSVPVWSGMNVAGVSLK_.4	37390.1	27661.8	36120.2	37812.9	27834.8	24972.3	36275.6	33553.4	27730.6
LDHA	L-lactate dehydrogenase A chain	LDHA_HUMAN	_HGWVLGEHGDSSVPVWSGMNVAGVSLK_.3	35889.1	30129.3	33187	35885.5	28217.9	24974.5	29994.9	29649.7	30231.4
LDHA	L-lactate dehydrogenase A chain	LDHA_HUMAN	_MMDLQHGSLFLR_.2	33122.1	27675	25558.5	35919	30956.8	26121.7	31972.4	29308	29111.6
LDHA	L-lactate dehydrogenase A chain	LDHA_HUMAN	_DQLIYNLLKEEQTPQNK_.3	40121.1	22490.1	21874.4	29020.7	26951.2	27667.6	30538.9	28024.4	29334.5
LDHA	L-lactate dehydrogenase A chain	LDHA_HUMAN	_TLHPDLGTDKDK_.2	31004.4	18577.2	24084.2	24066.6	20625.7	22357.5	22432.6	24134.5	21071.1
LDHA	L-lactate dehydrogenase A chain	LDHA_HUMAN	_TLHPDLGTDKDK_.3	2282.72	4982.41	3916.88	5584.87	2546.42	1759.92	2821.06	3598.94	2978.55
LDHA	L-lactate dehydrogenase A chain	LDHA_HUMAN	_[Acetyl (Protein N-term)]ATLKDQLIYNLLKEEQTPQNK_.3	29494.5	24403.8	15732	29133.7	32776.9	25624.7	27275.8	26177.6	22642
LDHA	L-lactate dehydrogenase A chain	LDHA_HUMAN	_KSADTLWGIQK_.2	30808.8	22241.6	20791.7	20893	33244.9	18473.9	19196.7	26471.5	22312.6
LDHA	L-lactate dehydrogenase A chain	LDHA_HUMAN	_[Acetyl (Protein N-term)]ATLKDQLIYNLLK_.2	16541.5	9377.28	5594.49	13997.9	15341.1	10227.7	11898.8	11585.1	11637
LDHA	L-lactate dehydrogenase A chain	LDHA_HUMAN	_LGVHPLSC[Carbamidomethyl (C)]HGWVLGEHGDSSVPVWSGMNVAGVSLK_.5	987.835	62161.6	127017	151601	103147	130297	139588	126121	16480.3
LDHA	L-lactate dehydrogenase A chain	LDHA_HUMAN	_LGVHPLSC[Carbamidomethyl (C)]HGWVLGEHGDSSVPVWSGMNVAGVSLK_.4	1459.25	36048.9	188754	24353.8	41006.7	183262	158445	148609	980.362
LDHA	L-lactate dehydrogenase A chain	LDHA_HUMAN	_EEQTPQNK_.1	3332.95	6345.3	4016.73	7620.68	4869.52	5974.43	4539.14	6099.69	5220.64
LDHA	L-lactate dehydrogenase A chain	LDHA_HUMAN	_IGLSVADLAESIMK_.2	2703.74	1781.7	544.487	11876.3	923.543	1037.9	2701.41	3703.41	4524.72
ALDH1A1	Retinal dehydrogenase 1	AL1A1_HUMAN	_TIPIDGNFFTYTR_.2	121286	190221	343603	111832	241810	302148	204259	200759	199540
ALDH1A1	Retinal dehydrogenase 1	AL1A1_HUMAN	_GYFVQPTVFSNVTDEMR_.2	77892.8	102460	321187	57165.4	134775	162966	166804	111308	120567
ALDH1A1	Retinal dehydrogenase 1	AL1A1_HUMAN	_QAFQIGSPWR_.2	64869.2	93808.2	224177	47614.5	124440	178864	124651	109063	100452
ALDH1A1	Retinal dehydrogenase 1	AL1A1_HUMAN	_IFVEESIYDEFVR_.2	64546.2	74014	185739	39271.1	92819.2	156758	114741	92800.1	84009.8
ALDH1A1	Retinal dehydrogenase 1	AL1A1_HUMAN	_ANNTFYGLSAGVFTK_.2	39199	82559.5	165342	34508.3	101509	128216	89496.4	85434.3	79817
ALDH1A1	Retinal dehydrogenase 1	AL1A1_HUMAN	_YILGNPLTPGVTQGPQIDKEQYDK_.3	39368.7	74534.9	124761	35678.3	84425.6	110082	71773.5	69744.4	67545.4
ALDH1A1	Retinal dehydrogenase 1	AL1A1_HUMAN	_VAFTGSTEVGK_.2	30490.1	45816.9	86856.1	28773	58429.9	70350.5	52572.5	51877.2	54368.3
ALDH1A1	Retinal dehydrogenase 1	AL1A1_HUMAN	_EEIFGPVQQIMK_.2	25356.8	49330.2	99047	22767.8	53876.1	68166.4	49739.8	49052	50262.4
ALDH1A1	Retinal dehydrogenase 1	AL1A1_HUMAN	_ILDLIESGK_.2	26710	41961.1	90259	23456.6	51343	64368.6	49604.6	47768.6	45103.5
ALDH1A1	Retinal dehydrogenase 1	AL1A1_HUMAN	_LYSNAYLNDLAGC[Carbamidomethyl (C)]IK_.2	17234.8	52530.2	70722.2	17389.3	45250.6	54408.6	42145.8	33944.4	37749.5
ALDH1A1	Retinal dehydrogenase 1	AL1A1_HUMAN	_ELGEYGFHEYTEVK_.2	11654	19626.3	37591.7	10298.3	21776.4	31764	21823.2	17934.4	21112.1
ALDH1A1	Retinal dehydrogenase 1	AL1A1_HUMAN	_ELGEYGFHEYTEVK_.3	10639.6	15819.6	28270	7468.19	19125.4	22390.7	17034.8	16746.6	15212.8
ALDH1A1	Retinal dehydrogenase 1	AL1A1_HUMAN	_YC[Carbamidomethyl (C)]AGWADK_.2	21237.3	31639.4	60598	16626.1	36972.3	47102.2	35195.3	28064.9	27796.3
ALDH1A1	Retinal dehydrogenase 1	AL1A1_HUMAN	_YC[Carbamidomethyl (C)]AGWADK_.1	1558.83	3572.5	7738.04	2529.06	4490.65	7719.17	4558.52	4285.25	2631.14
ALDH1A1	Retinal dehydrogenase 1	AL1A1_HUMAN	_LLLATMESMNGGK_.2	19033.3	31942.7	66752.2	11468.6	36596.9	53409.1	31715.1	29468.7	29329
ALDH1A1	Retinal dehydrogenase 1	AL1A1_HUMAN	_IGPALSC[Carbamidomethyl (C)]GNTVVVKPAEQTPLTALHVASLIK_.4	13369.6	23236.7	52700.9	13704.5	36719.9	46653.3	34272.9	24967.3	26812.5
ALDH1A1	Retinal dehydrogenase 1	AL1A1_HUMAN	_SLDDVIK_.2	1989.84	12472.4	28393.1	6217.87	13713.3	19323.3	9273.89	13007	13588.2
ALDH1A1	Retinal dehydrogenase 1	AL1A1_HUMAN	_SLDDVIK_.1	4811.93	9596.2	23662.5	3690.25	13523	16073.7	11257	11514.5	10882.7
ALDH1A1	Retinal dehydrogenase 1	AL1A1_HUMAN	_LEC[Carbamidomethyl (C)]GGGPWGNK_.2	10464.6	23291.3	45821.1	10169.5	28777.4	31349.4	23941.1	23155.4	21296.4
ALDH1A1	Retinal dehydrogenase 1	AL1A1_HUMAN	_KFPVFNPATEEELC[Carbamidomethyl (C)]QVEEGDKEDVDK_.4	8221.17	14361.8	38094.9	8033.67	17934.2	30537.2	18787.3	14495.4	12597.4
ALDH1A1	Retinal dehydrogenase 1	AL1A1_HUMAN	_YILGNPLTPGVTQGPQIDK_.2	5242.97	13229.4	35705.6	3629.47	20543.1	25053.8	13686.6	16225.1	16269.6
ALDH1A1	Retinal dehydrogenase 1	AL1A1_HUMAN	_ILDLIESGKK_.2	3610.64	7375.46	18224.7	4424.47	12705.8	18054.1	11737.1	8841.48	8983.76
ALDH1A1	Retinal dehydrogenase 1	AL1A1_HUMAN	_FPVFNPATEEELC[Carbamidomethyl (C)]QVEEGDKEDVDK_.3	480.892	831.537	5066.01	632.311	2563.54	4005.29	2592.1	1946.99	2028.64
ALDH1A1	Retinal dehydrogenase 1	AL1A1_HUMAN	_KYILGNPLTPGVTQGPQIDKEQYDK_.3	340.087	2884.91	3776.7	613.621	4407.88	4558.88	2207.26	876.682	1341.51
GLUD1	Glutamate dehydrogenase 1, mitochondrial	DHE3_HUMAN	_HGGTIPIVPTAEFQDR_.2	180537	195526	208902	134075	179916	212598	169003	167163	167271
GLUD1	Glutamate dehydrogenase 1, mitochondrial	DHE3_HUMAN	_HGGTIPIVPTAEFQDR_.3	63524.8	63018.4	73593.8	44348.7	57593	66227.2	58997.2	57971.3	61110.6
GLUD1	Glutamate dehydrogenase 1, mitochondrial	DHE3_HUMAN	_AKPYEGSILEADC[Carbamidomethyl (C)]DILIPAASEK_.3	205075	224866	206749	227529	216259	199813	196767	214472	224245
GLUD1	Glutamate dehydrogenase 1, mitochondrial	DHE3_HUMAN	_GFIGPGIDVPAPDMSTGER_.2	132231	113292	141731	134243	100214	138894	125643	127771	124667
GLUD1	Glutamate dehydrogenase 1, mitochondrial	DHE3_HUMAN	_MVEGFFDR_.2	123773	111660	139893	128918	106804	138454	123188	127265	122681
GLUD1	Glutamate dehydrogenase 1, mitochondrial	DHE3_HUMAN	_DIVHSGLAYTMER_.2	112723	131294	149697	86725.7	115243	126072	111489	107696	110247
GLUD1	Glutamate dehydrogenase 1, mitochondrial	DHE3_HUMAN	_DIVHSGLAYTMER_.3	4986.88	7910.12	7605.97	4781.05	5437.37	6057.24	4653.34	4761.97	4479.14
GLUD1	Glutamate dehydrogenase 1, mitochondrial	DHE3_HUMAN	_DDGSWEVIEGYR_.2	105904	111950	125157	109846	105667	120127	114785	109043	111322
GLUD1	Glutamate dehydrogenase 1, mitochondrial	DHE3_HUMAN	_SEAVADREDDPNFFK_.2	87712.3	85932.1	94365.1	82766.1	81842.4	93190.9	80636.9	82962.4	87324.2
GLUD1	Glutamate dehydrogenase 1, mitochondrial	DHE3_HUMAN	_SEAVADREDDPNFFK_.3	24208.3	21751.6	25229.7	25131.8	22503.6	23626.5	22993.1	24187.3	21202.7
GLUD1	Glutamate dehydrogenase 1, mitochondrial	DHE3_HUMAN	_C[Carbamidomethyl (C)]AVVDVPFGGAK_.2	91797.5	105927	106727	104865	101261	97049.4	97167.6	102928	107260
GLUD1	Glutamate dehydrogenase 1, mitochondrial	DHE3_HUMAN	_YSTDVSVDEVK_.2	93893.9	92243.1	98906.1	90505.4	88395.9	95823.4	93709.1	88995.8	93676.1
GLUD1	Glutamate dehydrogenase 1, mitochondrial	DHE3_HUMAN	_YNLGLDLR_.2	74227.7	105307	109290	51831.1	97643.2	106100	90388.7	87760.8	88491.9
GLUD1	Glutamate dehydrogenase 1, mitochondrial	DHE3_HUMAN	_ALASLMTYK_.2	65425.5	57098.4	80080.7	70367.1	61616.9	71280	66523.8	55388.5	58594.1
GLUD1	Glutamate dehydrogenase 1, mitochondrial	DHE3_HUMAN	_ALASLMTYK_.1	7200.5	6469.82	7966.93	6928.12	6380.58	8456.58	6213.07	7108.85	6363.57
GLUD1	Glutamate dehydrogenase 1, mitochondrial	DHE3_HUMAN	_KGFIGPGIDVPAPDMSTGER_.3	33945.1	38461	46509	43107.2	42591	46883.5	40170	41400.5	40428.1
GLUD1	Glutamate dehydrogenase 1, mitochondrial	DHE3_HUMAN	_IIAEGANGPTTPEADKIFLER_.3	32186.4	38546.1	33946.6	40376.8	45666.1	39006.9	33972.5	37778.3	38876.5
GLUD1	Glutamate dehydrogenase 1, mitochondrial	DHE3_HUMAN	_NYTDNELEK_.2	34907.7	31536.3	35903.7	36083.6	33269.1	31739.8	30304.7	32671.9	37473.5
GLUD1	Glutamate dehydrogenase 1, mitochondrial	DHE3_HUMAN	_IIKPC[Carbamidomethyl (C)]NHVLSLSFPIR_.3	22304.3	21432	27047	29546.4	20164.9	34308.6	25012.8	18182.6	23092.9
GLUD1	Glutamate dehydrogenase 1, mitochondrial	DHE3_HUMAN	_IIKPC[Carbamidomethyl (C)]NHVLSLSFPIR_.4	6531.26	1285.8	7405.62	8272.42	2655.04	9143.15	6901.16	6267.2	4409.68
GLUD1	Glutamate dehydrogenase 1, mitochondrial	DHE3_HUMAN	_TAAYVNAIEK_.2	26842.8	32926.7	32188.3	21711.5	29822.7	31206.7	27051.4	28885	27375.9
GLUD1	Glutamate dehydrogenase 1, mitochondrial	DHE3_HUMAN	_FTMELAK_.2	18254.2	30377.9	15733.1	9458.09	21365.6	10282.4	21763.1	16353.9	16691.6
GLUD1	Glutamate dehydrogenase 1, mitochondrial	DHE3_HUMAN	_IIAEGANGPTTPEADK_.2	16857.5	14963.5	20882.3	16837.4	15620.4	19847.5	15554.2	18168.2	16035.8
GLUD1	Glutamate dehydrogenase 1, mitochondrial	DHE3_HUMAN	_NLNHVSYGR_.2	7279.6	17189.4	11083.8	9339.94	17670.7	14146.9	6828.36	9983.04	12456.7
GLUD1	Glutamate dehydrogenase 1, mitochondrial	DHE3_HUMAN	_GASIVEDK_.1	3482.99	2683.86	4400.31	2902.53	3032.55	4469.54	3627.34	3657.46	3288.61
GLUD1	Glutamate dehydrogenase 1, mitochondrial	DHE3_HUMAN	_PC[Carbamidomethyl (C)]NHVLSLSFPIR_.3	1112.5	3107.51	4072.86	2291.13	2298.03	3011.16	2537.11	1245.87	3010.5
GLUD1	Glutamate dehydrogenase 1, mitochondrial	DHE3_HUMAN	_TFVVQGFGNVGLHSMR_.3	28065.5	26936.2	27779.5	28410.2	24825.6	30227.1	28188.9	24326.1	29842.1
GLUD1	Glutamate dehydrogenase 1, mitochondrial	DHE3_HUMAN	_TFVVQGFGNVGLHSMR_.2	3169.25	4152.31	54942.7	41811.4	6505.95	43729.7	58965.7	54381.9	64909.6
GLUD1	Glutamate dehydrogenase 1, mitochondrial	DHE3_HUMAN	_GASIVEDKLVEDLR_.3	1588.05	434.844	2168.09	1783.77	2608.54	3601.12	2283.29	2997.12	1241.34
GLUD1	Glutamate dehydrogenase 1, mitochondrial	DHE3_HUMAN	_GASIVEDKLVEDLR_.2	5488.52	3174.59	4217.46	3474.51	3171.35	8122.22	4939.31	1940.04	3755.3
GLUD1	Glutamate dehydrogenase 1, mitochondrial	DHE3_HUMAN	_DSNYHLLMSVQESLER_.2	46881.5	51807.6	1948.27	10862.4	50155.9	33655	2686.63	46037.4	56292
CYB5R3	NADH-cytochrome b5 reductase 3	NB5R3_HUMAN	_DILLRPELEELR_.3	61238.8	50189.8	55675.9	60496.3	48748	51504.4	54140	53375.8	55681.4
CYB5R3	NADH-cytochrome b5 reductase 3	NB5R3_HUMAN	_DILLRPELEELR_.2	42417.2	36550.1	44649.4	47546	38221.9	38521.7	42397.8	43564.4	40787.8
CYB5R3	NADH-cytochrome b5 reductase 3	NB5R3_HUMAN	_SVGMIAGGTGITPMLQVIR_.2	104062	80181	88012.1	121959	88782.4	90624.5	93328.4	96505.7	95572.4
CYB5R3	NADH-cytochrome b5 reductase 3	NB5R3_HUMAN	_LWYTLDR_.2	68195.1	50690.2	54115.7	74117.6	51419.5	51611.8	59470	58309.6	60361.5
CYB5R3	NADH-cytochrome b5 reductase 3	NB5R3_HUMAN	_STPAITLESPDIK_.2	58490.1	59714.7	53081.5	54808.4	56939.6	47339.8	38188.2	51140.1	30989.7
CYB5R3	NADH-cytochrome b5 reductase 3	NB5R3_HUMAN	_GPSGLLVYQGK_.2	57009.9	43894.3	41115.5	60900.3	45002.2	38169.4	51168	48775.1	49391.8
CYB5R3	NADH-cytochrome b5 reductase 3	NB5R3_HUMAN	_FAIRPDK_.2	37347.7	25532.2	27693.8	32841.3	26359.1	26889	28683.4	30538.3	28634.6
CYB5R3	NADH-cytochrome b5 reductase 3	NB5R3_HUMAN	_EIISHDTR_.2	12778.8	4127.41	5921.57	9604.83	7690.9	5264.32	8309.54	8757.49	7810.68
CYB5R3	NADH-cytochrome b5 reductase 3	NB5R3_HUMAN	_FALPSPQHILGLPVGQHIYLSAR_.4	49568.4	35240	38081.2	46912.7	39009.2	40530.8	42232.8	42633.9	38094
CYB5R3	NADH-cytochrome b5 reductase 3	NB5R3_HUMAN	_FALPSPQHILGLPVGQHIYLSAR_.3	1915.53	3328.5	7145.77	12737.5	3786.93	10427.4	8173.03	7686.02	11964.1
CYB5R3	NADH-cytochrome b5 reductase 3	NB5R3_HUMAN	_AIMKDPDDHTVC[Carbamidomethyl (C)]HLLFANQTEK_.4	13864.6	12364	19811.3	20093.3	11963.2	12362	15314.9	13350	12874.5
CYB5R3	NADH-cytochrome b5 reductase 3	NB5R3_HUMAN	_AIMKDPDDHTVC[Carbamidomethyl (C)]HLLFANQTEK_.3	819.665	1078.44	2228.98	3928.51	1639.69	3397.39	1201.64	678.026	1045.8
CYB5R3	NADH-cytochrome b5 reductase 3	NB5R3_HUMAN	_DPDDHTVC[Carbamidomethyl (C)]HLLFANQTEK_.3	4631.34	5712.05	1158.93	6151.43	3303.12	2053.58	3975.87	5553.49	1447.48
GSR	Glutathione reductase, mitochondrial	GSHR_HUMAN	_ALLTPVAIAAGR_.2	91193.8	56070.7	55324.3	97782.9	53646.5	56162.9	64512.5	71725.9	70496
GSR	Glutathione reductase, mitochondrial	GSHR_HUMAN	_ADFDNTVAIHPTSSEELVTLR_.3	96194.5	44668.9	51721.2	86283.6	32845.8	48527.7	59339	67042.7	64283.2
GSR	Glutathione reductase, mitochondrial	GSHR_HUMAN	_TLSGLEVSMVTAVPGR_.2	29180.4	34775.2	19968.6	27872.1	32930.1	16851.1	25109.9	36437.2	38675.5
GSR	Glutathione reductase, mitochondrial	GSHR_HUMAN	_LNAIYQNNLTK_.2	42890.5	19049.4	19098.1	38175.3	21293.8	21017	26685.8	28192.4	28797.7
GSR	Glutathione reductase, mitochondrial	GSHR_HUMAN	_GHAAFTSDPKPTIEVSGK_.3	39478.1	15481.2	20266.8	33239.3	21397.7	19446.1	25603.8	23179	20685.6
GSR	Glutathione reductase, mitochondrial	GSHR_HUMAN	_TYSTSFTPMYHAVTK_.2	20253.4	9203.17	9448.02	19025.5	8935.03	7748.57	11579.2	13014.1	12052.5
GSR	Glutathione reductase, mitochondrial	GSHR_HUMAN	_TYSTSFTPMYHAVTK_.3	7793.25	2811.9	5440.66	8333.4	3006.21	3811.21	2823.14	4914.6	6127.24
GSR	Glutathione reductase, mitochondrial	GSHR_HUMAN	_LDYNNIPTVVFSHPPIGTVGLTEDEAIHK_.4	22856.9	12236.8	7924.71	19448.9	13986.3	11575.5	14652.8	12823.5	18315.5
GSR	Glutathione reductase, mitochondrial	GSHR_HUMAN	_GIYAVGDVC[Carbamidomethyl (C)]GK_.2	22336.9	11979	7820.43	20836	12164.2	9617.84	13308.7	17185	16661.9
GSR	Glutathione reductase, mitochondrial	GSHR_HUMAN	_LGIQTDDKGHIIVDEFQNTNVK_.3	15482	5982.28	5063.72	14491.1	8330.82	8937.66	7208.16	9444.95	10756.6
GSR	Glutathione reductase, mitochondrial	GSHR_HUMAN	_GHIIVDEFQNTNVK_.2	13613.7	8289.75	9967.57	12267	4267.78	10636	7720.86	7516.9	8835.33
MT-CO1	Cytochrome c oxidase subunit 1	COX1_HUMAN	_WLFSTNHK_.2	30940.2	39858.2	39449.2	34878.6	39367.1	36239.3	33679.3	34000.2	27937.5
MT-CO2	Cytochrome c oxidase subunit 2	COX2_HUMAN	_VVLPIEAPIR_.2	380938	445369	484446	389070	443223	471807	422380	447426	425550
MT-CO2	Cytochrome c oxidase subunit 2	COX2_HUMAN	_MMITSQDVLHSWAVPTLGLK_.3	96638	121822	131632	95462.3	125907	120868	111666	112171	113184
MT-CO2	Cytochrome c oxidase subunit 2	COX2_HUMAN	_MLPPLFLEPGDLR_.2	93920.4	127743	91451.8	78373.5	125758	75284.8	93550.2	99107.2	100227
MT-CO2	Cytochrome c oxidase subunit 2	COX2_HUMAN	_LLDVDNR_.2	80716.1	87579	104761	73163.8	98112.7	93153.6	89188.7	88451.4	84605
MT-CO2	Cytochrome c oxidase subunit 2	COX2_HUMAN	_LNQTTFTATR_.2	7138.41	20294.1	8446.73	10586	25126	8029.01	13488.2	12406	11854.9
MT-CO2	Cytochrome c oxidase subunit 2	COX2_HUMAN	_ILYMTDEVNDPSLTIK_.2	169322	251438	234804	195482	238911	223202	216669	207740	208884
MT-CO2	Cytochrome c oxidase subunit 2	COX2_HUMAN	_ILYM[Oxidation (M)]TDEVNDPSLTIK_.2	2552.65	4484.57	2200.87	3226.92	5184.75	2429.64	1455.57	2083.24	3113.84
SOD1	Superoxide dismutase [Cu-Zn]	SODC_HUMAN	_HVGDLGNVTADKDGVADVSIEDSVISLSGDHC[Carbamidomethyl (C)]IIGR_.4	89567	136013	155004	162718	172316	160463	163075	153431	151738
SOD1	Superoxide dismutase [Cu-Zn]	SODC_HUMAN	_LAC[Carbamidomethyl (C)]GVIGIAQ_.1	102568	92738.9	99872.3	104222	102266	96741.4	92684.1	100317	99950.1
SOD1	Superoxide dismutase [Cu-Zn]	SODC_HUMAN	_GLTEGLHGFHVHEFGDNTAGC[Carbamidomethyl (C)]TSAGPHFNPLSR_.5	58472.2	5094.2	59374	75015.9	8200.28	71606.4	49437.5	64502.3	5291.51
SOD1	Superoxide dismutase [Cu-Zn]	SODC_HUMAN	_GLTEGLHGFHVHEFGDNTAGC[Carbamidomethyl (C)]TSAGPHFNPLSR_.6	53303.3	10356.3	51318.1	50850	13919.1	58610.8	31582.8	29963	2901.67
SOD1	Superoxide dismutase [Cu-Zn]	SODC_HUMAN	_GLTEGLHGFHVHEFGDNTAGC[Carbamidomethyl (C)]TSAGPHFNPLSR_.4	20313.3	1004.96	23569.9	26510.1	15788.6	24602.1	16760.8	22401.4	11977.8
SOD1	Superoxide dismutase [Cu-Zn]	SODC_HUMAN	_TLVVHEK_.2	55375.5	34785.5	47518.3	52687.6	41017.1	50669	49381.8	43149.6	40367.9
SOD1	Superoxide dismutase [Cu-Zn]	SODC_HUMAN	_TLVVHEK_.1	14803.3	11386.1	13663.4	14863.1	14645.3	15711.4	11784.9	13035.4	13474.5
SOD1	Superoxide dismutase [Cu-Zn]	SODC_HUMAN	_DGVADVSIEDSVISLSGDHC[Carbamidomethyl (C)]IIGR_.3	28346.5	17770.9	30089.9	20278.6	16328	18932.3	23208	21347.5	23168.2
SOD1	Superoxide dismutase [Cu-Zn]	SODC_HUMAN	_HVGDLGNVTADK_.2	26577.6	16578.7	29032.4	19798.4	9771.74	18553.9	20484.7	17452.6	19823.5
SOD1	Superoxide dismutase [Cu-Zn]	SODC_HUMAN	_ADDLGKGGNEESTK_.2	4685.45	2960.04	1952.68	2809.6	5796.52	3462.96	3007.8	3297.51	2624.68
CP	Ceruloplasmin	CERU_HUMAN	_GAYPLSIEPIGVR_.2	338493	132124	86793.3	338512	172954	100069	180400	194919	206068
CP	Ceruloplasmin	CERU_HUMAN	_DLYSGLIGPLIVC[Carbamidomethyl (C)]R_.2	281809	139309	78289.4	325292	166973	85793.6	175652	189129	197402
CP	Ceruloplasmin	CERU_HUMAN	_EVGPTNADPVC[Carbamidomethyl (C)]LAK_.2	165642	76446.1	50072.3	168287	97627.3	55008	97218.2	110586	119973
CP	Ceruloplasmin	CERU_HUMAN	_DIASGLIGPLIIC[Carbamidomethyl (C)]K_.2	161163	71092.1	41569.2	174174	89131.9	41111.7	89084.8	105641	106757
CP	Ceruloplasmin	CERU_HUMAN	_TTIEKPVWLGFLGPIIK_.3	94374.4	34889.3	22898.7	100397	47095.2	27357.6	52666.5	57525.3	59416.8
CP	Ceruloplasmin	CERU_HUMAN	_TTIEKPVWLGFLGPIIK_.2	30078.7	9535.52	7662.86	40732.2	13175.4	8207.72	20696.3	23297.5	17225.1
CP	Ceruloplasmin	CERU_HUMAN	_EYTDASFTNR_.2	116833	42812.1	32749.6	103325	59677.8	29169.7	60839.3	68875.6	73094.2
CP	Ceruloplasmin	CERU_HUMAN	_GPEEEHLGILGPVIWAEVGDTIR_.3	97160.7	38764.9	34361.7	86964.8	45577.9	28624.6	58650	64239.6	55106.8
CP	Ceruloplasmin	CERU_HUMAN	_ALYLQYTDETFR_.2	98345.7	34114.1	27182.8	85545.5	46798	29864.1	47605.4	54855.5	65697.2
CP	Ceruloplasmin	CERU_HUMAN	_NNEGTYYSPNYNPQSR_.2	60303.8	19509.4	17000.2	64319.8	25043	15833.8	31836.8	37484.3	40384.2
CP	Ceruloplasmin	CERU_HUMAN	_QSEDSTFYLGER_.2	57178.6	24293.2	15308.1	53154.6	31597.6	20836.1	33412.8	36388.2	34622.1
CP	Ceruloplasmin	CERU_HUMAN	_ERGPEEEHLGILGPVIWAEVGDTIR_.4	39468.9	8151.22	8548.72	34686.1	12929.2	7933.23	21853.5	18675.7	20806.4
CP	Ceruloplasmin	CERU_HUMAN	_ERGPEEEHLGILGPVIWAEVGDTIR_.3	16952.6	3177.23	6075.73	39110	6565.56	5022.33	16370.9	24847.3	9084.68
CP	Ceruloplasmin	CERU_HUMAN	_MFTTAPDQVDKEDEDFQESNK_.3	24332.6	16462.6	11078.5	21678.4	21789.5	12471.9	17651.7	18481.6	17384.2
CP	Ceruloplasmin	CERU_HUMAN	_M[Oxidation (M)]FTTAPDQVDKEDEDFQESNK_.3	18847.5	3444.26	1130.77	18413.6	4049.12	1265.25	7157.36	9178.12	10340
CP	Ceruloplasmin	CERU_HUMAN	_LISVDTEHSNIYLQNGPDR_.3	46005.1	16718.5	12763.9	41137.6	18919.5	13516.7	25245.1	25898.3	28522
CP	Ceruloplasmin	CERU_HUMAN	_VNKDDEEFIESNK_.2	25473.5	9676.01	6279.88	24447.4	13055.7	7581.16	13295.8	15560.7	16151.8
CP	Ceruloplasmin	CERU_HUMAN	_VNKDDEEFIESNK_.3	13132.5	5736.02	4021.25	11261.9	7136.17	2770.16	7391.04	7196.33	9195.08
CP	Ceruloplasmin	CERU_HUMAN	_KAEEEHLGILGPQLHADVGDK_.4	39824.1	12878.8	8716.03	34158.1	9773.47	7050.78	21186.7	11489.1	13213.3
CP	Ceruloplasmin	CERU_HUMAN	_KAEEEHLGILGPQLHADVGDK_.3	8293.72	289.403	2254.03	8677.39	844.931	1897.55	3713.58	3401.24	2872.25
CP	Ceruloplasmin	CERU_HUMAN	_QYTDSTFR_.2	23895.1	17745.8	10616.6	17217.9	22285.1	11411.5	17082.3	17428.9	19025.3
CP	Ceruloplasmin	CERU_HUMAN	_MHSMNGFMYGNQPGLTMC[Carbamidomethyl (C)]K_.3	21191.8	5567.33	5543.51	26478.6	10321.8	5939.54	14861.9	14285.2	14979
CP	Ceruloplasmin	CERU_HUMAN	_YTVNQC[Carbamidomethyl (C)]R_.2	18768	8094.44	7049.3	23132.9	11882.8	4036.47	9719.42	15947.2	13172.2
CP	Ceruloplasmin	CERU_HUMAN	_PVWLGFLGPIIK_.2	13602.7	6864.77	2561.21	13105.3	7646.15	1776.38	5527.35	5360.15	8812.24
CP	Ceruloplasmin	CERU_HUMAN	_GEFYIGSK_.1	12805.5	5699.72	2251.05	12182.1	4589.48	2803.7	6067.16	6713.59	5760.88
CP	Ceruloplasmin	CERU_HUMAN	_KLISVDTEHSNIYLQNGPDR_.3	8967.67	446.334	2669.73	8762.11	3886.39	3188.77	5931.74	6663.1	4132.12
CP	Ceruloplasmin	CERU_HUMAN	_TYC[Carbamidomethyl (C)]SEPEKVDKDNEDFQESNR_.3	22205.5	8828.52	5924.55	21949.4	13075.5	8345.37	12167.3	15533.3	14273.4
CP	Ceruloplasmin	CERU_HUMAN	_TYC[Carbamidomethyl (C)]SEPEKVDKDNEDFQESNR_.4	6440.51	2316.72	1148.28	4924.71	2987.73	2228.25	3816.42	866.476	3096.72
CP	Ceruloplasmin	CERU_HUMAN	_MYYSAVDPTKDIFTGLIGPMK_.3	13226.7	1430.89	1171.88	16151.4	1714.95	2517.45	4068.64	6580.32	6342.19
CP	Ceruloplasmin	CERU_HUMAN	_IYHSHIDAPK_.2	7935.73	961.133	3264.96	6992.46	1107.89	1524.59	4208.6	5501.53	4099.36
CP	Ceruloplasmin	CERU_HUMAN	_PYTFHSHGITYYK_.2	3511.37	2937.62	1048.75	3580.86	3399.28	1130.51	239.136	1767.82	3487.48
PNP	Purine nucleoside phosphorylase	PNPH_HUMAN	_LGADAVGMSTVPEVIVAR_.2	400096	173140	180080	316194	188153	166511	227680	231129	239177
PNP	Purine nucleoside phosphorylase	PNPH_HUMAN	_LGADAVGM[Oxidation (M)]STVPEVIVAR_.2	26664.2	9128.48	6731.08	11500.3	11000.9	10220	15602.9	10849.4	11300.6
PNP	Purine nucleoside phosphorylase	PNPH_HUMAN	_FEVGDIMLIR_.2	379976	157928	195872	310963	174746	165409	238161	229437	237074
PNP	Purine nucleoside phosphorylase	PNPH_HUMAN	_FEVGDIM[Oxidation (M)]LIR_.2	8039.87	4138.35	2619.48	4986.57	4681.92	2021.25	3599.04	3837.57	8114.58
PNP	Purine nucleoside phosphorylase	PNPH_HUMAN	_DHINLPGFSGQNPLR_.2	190488	119791	122912	245660	116473	130215	155370	173207	180054
PNP	Purine nucleoside phosphorylase	PNPH_HUMAN	_DHINLPGFSGQNPLR_.3	84653.5	37395.7	39570.8	70236.9	34472.2	37029.7	48772.9	51844.4	52768.2
PNP	Purine nucleoside phosphorylase	PNPH_HUMAN	_LTQAQIFDYGEIPNFPR_.2	312917	134590	150688	283376	135399	147908	181414	201933	208241
PNP	Purine nucleoside phosphorylase	PNPH_HUMAN	_FPAMSDAYDR_.2	195453	72174.9	102117	171853	76969.3	83479	111847	120764	129469
PNP	Purine nucleoside phosphorylase	PNPH_HUMAN	_LVFGFLNGR_.2	79661.9	32794.2	39640.6	72521.7	38262	38886.8	48611.5	53391	54144.5
PNP	Purine nucleoside phosphorylase	PNPH_HUMAN	_LEQFVSILMASIPLPDK_.2	92017	39483.7	42531.9	39044.3	46228.7	22081	62637.3	41852.2	23919.6
PNP	Purine nucleoside phosphorylase	PNPH_HUMAN	_VFHLLGVDTLVVTNAAGGLNPK_.3	81121.5	32621.9	44638.5	43156.7	33036.5	39419.6	41942.6	48357.8	44310.6
PNP	Purine nucleoside phosphorylase	PNPH_HUMAN	_FGDRFPAMSDAYDR_.3	51966.8	24197.5	25057.1	42283.8	27213.3	24651.4	32697.8	34173.5	32041.2
PNP	Purine nucleoside phosphorylase	PNPH_HUMAN	_FGDRFPAMSDAYDR_.2	10318.8	600.013	3672.8	7379.68	2578.65	3931.61	4910.17	5906.23	3510.8
PNP	Purine nucleoside phosphorylase	PNPH_HUMAN	_AC[Carbamidomethyl (C)]VMMQGR_.2	42867.6	23182.6	26700.6	45757.5	25767.1	21708.7	26190.7	30691	28522.2
PNP	Purine nucleoside phosphorylase	PNPH_HUMAN	_DHINLPGFSGQNPLRGPNDER_.3	22972	7077.46	2709.93	15454	6096.22	2707.61	8248.77	11968.8	10916.8
PNP	Purine nucleoside phosphorylase	PNPH_HUMAN	_FHMYEGYPLWK_.2	190324	76573.2	99267.2	191173	84122.1	90607.4	126018	123452	121584
PNP	Purine nucleoside phosphorylase	PNPH_HUMAN	_FHMYEGYPLWK_.3	4223.25	883.135	1273.5	3957.95	1102.18	1252.8	2618.15	1454.73	2999.95
PNP	Purine nucleoside phosphorylase	PNPH_HUMAN	_VIMDYESLEK_.2	176715	88360.5	91854.5	142391	94707.3	85160.8	107708	112985	120782
PNP	Purine nucleoside phosphorylase	PNPH_HUMAN	_VIM[Oxidation (M)]DYESLEK_.2	4329.3	514.792	2002.16	543.237	2609.76	1331.63	1412.66	456.166	1007.34
PNP	Purine nucleoside phosphorylase	PNPH_HUMAN	_HRPQVAIIC[Carbamidomethyl (C)]GSGLGGLTDK_.3	137238	1025.45	83866.4	113754	81241.8	77357.7	91205.4	69073.5	75230.6
PNP	Purine nucleoside phosphorylase	PNPH_HUMAN	_HRPQVAIIC[Carbamidomethyl (C)]GSGLGGLTDK_.2	1471.37	2643.96	459.836	2393.55	1690.19	308.767	306.97	884.782	464.569
PNP	Purine nucleoside phosphorylase	PNPH_HUMAN	_VFGFSLITNK_.2	6585.54	22446.9	1400.42	16562.1	26532.6	2945.63	2856	20724.7	30552
PNP	Purine nucleoside phosphorylase	PNPH_HUMAN	_ANHEEVLAAGK_.2	11134.3	7885.41	2411.15	14407.9	3694.31	7692.49	5905.08	15219.2	10127.3
HPRT1	Hypoxanthine-guanine phosphoribosyltransferase	HPRT_HUMAN	_VIGGDDLSTLTGK_.2	51826.8	47078.4	25582.8	46617.2	34617.6	26296.1	37681.5	38273.3	40534.6
HPRT1	Hypoxanthine-guanine phosphoribosyltransferase	HPRT_HUMAN	_SIPMTVDFIR_.2	44667.3	20825.2	20849	48455	27706.3	22510.2	29281.3	32591.7	34028.1
HPRT1	Hypoxanthine-guanine phosphoribosyltransferase	HPRT_HUMAN	_FFADLLDYIK_.2	44147.2	17800.2	19379.3	41367.8	20018.4	19083.7	26014.8	27046.4	27906.7
HPRT1	Hypoxanthine-guanine phosphoribosyltransferase	HPRT_HUMAN	_TMQTLLSLVR_.2	32177.9	12529.6	14640	35228.1	13887.5	14607.9	20260.9	21512	21576.8
HPRT1	Hypoxanthine-guanine phosphoribosyltransferase	HPRT_HUMAN	_NVLIVEDIIDTGK_.2	32875.9	9396.67	16330	25247.9	8454.48	16490.9	20301.6	17980.7	16497.8
HPRT1	Hypoxanthine-guanine phosphoribosyltransferase	HPRT_HUMAN	_VFIPHGLIMDR_.3	17070.4	6365.22	8386.47	15765.9	9619.52	8828.91	11946.7	11867	12087.6
HPRT1	Hypoxanthine-guanine phosphoribosyltransferase	HPRT_HUMAN	_DLNHVC[Carbamidomethyl (C)]VISETGK_.2	9021.46	6860.61	5308.54	9057.44	6825.24	5533.65	6185.38	6975.36	7085.94
HPRT1	Hypoxanthine-guanine phosphoribosyltransferase	HPRT_HUMAN	_SYC[Carbamidomethyl (C)]NDQSTGDIK_.2	4118.4	2077.79	2115.42	4440.73	2066.53	1663.24	2010.26	1859.9	2975.47
HPRT1	Hypoxanthine-guanine phosphoribosyltransferase	HPRT_HUMAN	_SVGYKPDFVGFEIPDK_.2	17284.2	9570.43	10143.7	21259.5	10759	7981.6	12307.1	11542.1	12861.7
HPRT1	Hypoxanthine-guanine phosphoribosyltransferase	HPRT_HUMAN	_SVGYKPDFVGFEIPDK_.3	14538.1	5650.32	5953.66	13122.5	6006.74	3422.45	6523.26	8407.71	6768.24
GOT2	Aspartate aminotransferase, mitochondrial	AATM_HUMAN	_IAAAILNTPDLR_.2	159795	143991	156709	182577	143192	166622	137760	150304	155969
GOT2	Aspartate aminotransferase, mitochondrial	AATM_HUMAN	_IGASFLQR_.2	160087	129231	127599	152551	134467	141609	144522	141609	142090
GOT2	Aspartate aminotransferase, mitochondrial	AATM_HUMAN	_FVTVQTISGTGALR_.2	134698	100077	98249.9	109334	108958	103229	106719	103495	103667
GOT2	Aspartate aminotransferase, mitochondrial	AATM_HUMAN	_DDNGKPYVLPSVR_.2	87794.3	69792.4	83770.1	88670.1	66754.8	72622.2	66003.3	81301.4	70913.5
GOT2	Aspartate aminotransferase, mitochondrial	AATM_HUMAN	_SSWWTHVEMGPPDPILGVTEAFK_.3	71262.3	63360.4	59034.2	74019	59098.3	52393.9	55480.6	63578.1	65512.4
GOT2	Aspartate aminotransferase, mitochondrial	AATM_HUMAN	_NLDKEYLPIGGLAEFC[Carbamidomethyl (C)]K_.3	67414.5	41135.6	46956.6	71588.6	47996.6	49530.2	80576.5	78113.9	56309.2
GOT2	Aspartate aminotransferase, mitochondrial	AATM_HUMAN	_MNLGVGAYR_.2	71294.8	39916.4	56803	68230.9	49093.2	54268.9	62769.1	58917.4	58010
GOT2	Aspartate aminotransferase, mitochondrial	AATM_HUMAN	_DAGMQLQGYR_.2	59769.8	61434.9	55837.9	49023	54497.7	53175.7	54714.2	56621.2	55305.6
GOT2	Aspartate aminotransferase, mitochondrial	AATM_HUMAN	_PTWGNHTPIFR_.3	50602.7	42280.2	41597.2	43267.1	43198.3	43509.2	43717.4	43692.5	43296.1
GOT2	Aspartate aminotransferase, mitochondrial	AATM_HUMAN	_PTWGNHTPIFR_.2	9892.95	4980.75	9196.55	9748.71	11170.7	7358.29	10670.5	7248.92	7890
GOT2	Aspartate aminotransferase, mitochondrial	AATM_HUMAN	_ASAELALGENSEVLK_.2	60890	50207	46065.3	51251.9	48122.6	46635.8	48989	49197.8	47465.9
GOT2	Aspartate aminotransferase, mitochondrial	AATM_HUMAN	_NMGLYGER_.2	57756.1	48310.4	44896.2	61171	48024.4	40743.7	46077.1	48060.3	49754.5
GOT2	Aspartate aminotransferase, mitochondrial	AATM_HUMAN	_TC[Carbamidomethyl (C)]GFDFTGAVEDISK_.2	39913	45821.9	50759.4	47730.1	44508.7	44161.3	43068.8	44174.4	46070.4
GOT2	Aspartate aminotransferase, mitochondrial	AATM_HUMAN	_TQLVSNLK_.2	42939	31440.6	35174.6	43039.3	35312.1	33631.1	38584.6	36119.1	36610.7
GOT2	Aspartate aminotransferase, mitochondrial	AATM_HUMAN	_TQLVSNLK_.1	5584.25	4549.31	4560.74	5968.04	4810.77	5113.02	4741.85	6047.36	4779.23
GOT2	Aspartate aminotransferase, mitochondrial	AATM_HUMAN	_EFSIYMTK_.2	41150.3	40721.7	40288.3	30692	40990.2	39583	37813.3	36520.9	35985.5
GOT2	Aspartate aminotransferase, mitochondrial	AATM_HUMAN	_KQWLQEVK_.2	22654	21760.8	17333.6	20995.2	20059.7	18123.8	19947.6	16332.5	18144.6
GOT2	Aspartate aminotransferase, mitochondrial	AATM_HUMAN	_QWLQEVK_.2	15394.4	12620.1	12337	14096.1	13821.7	12416.7	12764.1	14099.3	13794.3
GOT2	Aspartate aminotransferase, mitochondrial	AATM_HUMAN	_KMNLGVGAYR_.2	13743.2	12097.5	11643.1	13372.9	11615.7	11100.1	10824.7	9875.9	9944.29
GOT2	Aspartate aminotransferase, mitochondrial	AATM_HUMAN	_EYLPIGGLAEFC[Carbamidomethyl (C)]K_.2	9622.24	16751.4	12892.7	6331.91	8358.4	8201.27	9086.63	5306.26	6838.35
GOT2	Aspartate aminotransferase, mitochondrial	AATM_HUMAN	_VGAFTMVC[Carbamidomethyl (C)]K_.2	54254.6	41132.4	45513.9	65222	44220.1	50650	48219.2	48486.2	51943.7
GOT2	Aspartate aminotransferase, mitochondrial	AATM_HUMAN	_VGAFTMVC[Carbamidomethyl (C)]K_.1	1205.89	2747.15	709.914	1794.83	2173.09	2008.58	1732.3	445.976	213.44
GOT2	Aspartate aminotransferase, mitochondrial	AATM_HUMAN	_EGSTHNWQHITDQIGMFC[Carbamidomethyl (C)]FTGLKPEQVER_.4	2321.66	2353.06	17881	17014.1	1407.43	11114.7	21027.9	10249.7	549.814
EGFR	Epidermal growth factor receptor	EGFR_HUMAN	_IPLENLQIIR_.2	8206.84	16727.7	11542.4	9399.13	13531.4	9143.8	11180	12880.9	11596
EGFR	Epidermal growth factor receptor	EGFR_HUMAN	_GDSFTHTPPLDPQELDILK_.3	3577.56	10252.2	3256.25	5928.37	6711.27	6617.52	7919.11	5192.18	5830.91
EGFR	Epidermal growth factor receptor	EGFR_HUMAN	_LTQLGTFEDHFLSLQR_.3	2628.16	4842.62	6024.7	2664.15	2708.92	4078.57	2817.61	4041.47	3491.51
PGK1	Phosphoglycerate kinase 1	PGK1_HUMAN	_AC[Carbamidomethyl (C)]ANPAAGSVILLENLR_.2	2.35114e+06	1.54936e+06	1.50309e+06	1939207	1.61202e+06	1.59174e+06	1.67494e+06	1.71578e+06	1.77205e+06
PGK1	Phosphoglycerate kinase 1	PGK1_HUMAN	_ALESPERPFLAILGGAK_.3	1.39935e+06	915352	827068	1.40278e+06	938451	911746	1.04744e+06	1.02605e+06	1.08805e+06
PGK1	Phosphoglycerate kinase 1	PGK1_HUMAN	_ALESPERPFLAILGGAK_.2	379572	236941	214013	372707	242540	243355	266717	290757	277091
PGK1	Phosphoglycerate kinase 1	PGK1_HUMAN	_LGDVYVNDAFGTAHR_.3	878910	482805	559145	661363	542848	623843	645063	606991	652083
PGK1	Phosphoglycerate kinase 1	PGK1_HUMAN	_LGDVYVNDAFGTAHR_.2	427411	293518	296825	365470	297627	313455	317018	328059	351471
PGK1	Phosphoglycerate kinase 1	PGK1_HUMAN	_VDFNVPMK_.2	970881	641581	620687	942359	658356	641056	713664	746304	764231
PGK1	Phosphoglycerate kinase 1	PGK1_HUMAN	_VDFNVPMK_.1	276159	179034	173274	261369	182276	179989	200842	198043	202680
PGK1	Phosphoglycerate kinase 1	PGK1_HUMAN	_VLNNMEIGTSLFDEEGAK_.2	1170288	796550	740608	1.19297e+06	799350	723017	843889	904531	936775
PGK1	Phosphoglycerate kinase 1	PGK1_HUMAN	_VLNNM[Oxidation (M)]EIGTSLFDEEGAK_.2	73283.2	54492.7	31835.5	39272.9	57441.3	42021.3	46013.2	48536.3	49638.6
PGK1	Phosphoglycerate kinase 1	PGK1_HUMAN	_GC[Carbamidomethyl (C)]ITIIGGGDTATC[Carbamidomethyl (C)]C[Carbamidomethyl (C)]AK_.2	921552	871182	736747	1.1414e+06	854892	695090	815341	842937	900525
PGK1	Phosphoglycerate kinase 1	PGK1_HUMAN	_IQLINNMLDK_.2	904538	703404	622708	747602	621213	560688	683324	710257	724740
PGK1	Phosphoglycerate kinase 1	PGK1_HUMAN	_ITLPVDFVTADKFDENAK_.3	853284	517667	484891	796968	545561	550196	605780	603675	627289
PGK1	Phosphoglycerate kinase 1	PGK1_HUMAN	_ITLPVDFVTADKFDENAK_.2	94602	41312.7	51920.3	65977.7	47682.5	59715.8	60444	65890.7	70793.7
PGK1	Phosphoglycerate kinase 1	PGK1_HUMAN	_ALMDEVVK_.2	651633	411187	395273	657320	430756	407338	472945	495427	497936
PGK1	Phosphoglycerate kinase 1	PGK1_HUMAN	_ALMDEVVK_.1	101681	72925.6	69188.2	114212	74637.5	75587.1	81413.8	82755.4	79119.3
PGK1	Phosphoglycerate kinase 1	PGK1_HUMAN	_AHSSMVGVNLPQK_.2	765796	419275	503232	647209	457672	520950	526951	537157	532699
PGK1	Phosphoglycerate kinase 1	PGK1_HUMAN	_AHSSMVGVNLPQK_.3	16743.8	1844.65	4468.07	11478.4	1251.54	5850.04	7317.1	5050.79	2611.07
PGK1	Phosphoglycerate kinase 1	PGK1_HUMAN	_AHSSM[Oxidation (M)]VGVNLPQK_.2	7235.99	4370.08	1566.98	3135.48	4079.72	3587.73	6419.73	5426.86	3838.53
PGK1	Phosphoglycerate kinase 1	PGK1_HUMAN	_VSHVSTGGGASLELLEGK_.2	330903	222095	207618	339276	212248	206462	239166	246569	267880
PGK1	Phosphoglycerate kinase 1	PGK1_HUMAN	_VSHVSTGGGASLELLEGK_.3	251343	158476	153619	240008	149607	152683	186145	185610	181971
PGK1	Phosphoglycerate kinase 1	PGK1_HUMAN	_SVVLMSHLGRPDGVPMPDK_.3	439413	313870	361490	406906	300693	320443	337730	349102	366165
PGK1	Phosphoglycerate kinase 1	PGK1_HUMAN	_SVVLMSHLGRPDGVPMPDK_.4	42259.1	25275.9	39164	38633.5	26533.5	32565.7	34927.3	36804.2	36926.6
PGK1	Phosphoglycerate kinase 1	PGK1_HUMAN	_SVVLM[Oxidation (M)]SHLGRPDGVPMPDK_.3	5392.17	3570.78	1507.4	8778.47	1045.72	3236.96	2161.31	1327.69	1862.12
PGK1	Phosphoglycerate kinase 1	PGK1_HUMAN	_YSLEPVAVELK_.2	478157	370088	365537	458252	355927	328742	357224	396071	394052
PGK1	Phosphoglycerate kinase 1	PGK1_HUMAN	_ELNYFAK_.2	298426	187173	164738	236791	186716	175759	224021	220251	214220
PGK1	Phosphoglycerate kinase 1	PGK1_HUMAN	_ELNYFAK_.1	169391	101682	110680	160373	110537	114285	129722	122046	122558
PGK1	Phosphoglycerate kinase 1	PGK1_HUMAN	_VNEMIIGGGMAFTFLK_.2	620355	264822	92364.8	151452	283504	88852.4	89651.2	93349.1	595491
PGK1	Phosphoglycerate kinase 1	PGK1_HUMAN	_VNEMIIGGGM[Oxidation (M)]AFTFLK_.2	1306.27	10061.7	7673.52	4061.67	1072.09	2034.85	11557.1	1326.53	8785.43
PGK1	Phosphoglycerate kinase 1	PGK1_HUMAN	_DC[Carbamidomethyl (C)]VGPEVEK_.2	306957	266237	222861	284654	264031	196687	249768	259785	275630
PGK1	Phosphoglycerate kinase 1	PGK1_HUMAN	_LTLDKLDVK_.2	315920	199227	170049	276640	240453	221654	231138	233511	229180
PGK1	Phosphoglycerate kinase 1	PGK1_HUMAN	_ITLPVDFVTADK_.2	231535	149148	162170	196122	136103	147432	168712	168783	164420
PGK1	Phosphoglycerate kinase 1	PGK1_HUMAN	_TGQATVASGIPAGWMGLDC[Carbamidomethyl (C)]GPESSKK_.3	169435	144052	124241	196286	149856	139090	154661	157502	152598
PGK1	Phosphoglycerate kinase 1	PGK1_HUMAN	_FC[Carbamidomethyl (C)]LDNGAK_.2	161584	164705	128687	168258	141304	103050	151652	147385	148019
PGK1	Phosphoglycerate kinase 1	PGK1_HUMAN	_FC[Carbamidomethyl (C)]LDNGAK_.1	5163.97	8505.04	3664.63	6992.08	4356.2	5040.9	5289.77	4985.01	5074.44
PGK1	Phosphoglycerate kinase 1	PGK1_HUMAN	_AGGFLMK_.1	157949	106338	101963	155596	108501	115117	118923	119082	117893
PGK1	Phosphoglycerate kinase 1	PGK1_HUMAN	_AAVPSIK_.1	171911	111568	103089	142706	112302	78981.7	125985	127532	123885
PGK1	Phosphoglycerate kinase 1	PGK1_HUMAN	_YAEAVTR_.2	124020	72425.8	75550.3	121057	75942.2	64409.4	84064.9	91164.9	95156.9
PGK1	Phosphoglycerate kinase 1	PGK1_HUMAN	_YAEAVTR_.1	10962.3	5320.51	6248.45	9739.86	5468.36	6902.08	7929.59	7424.87	7315.36
PGK1	Phosphoglycerate kinase 1	PGK1_HUMAN	_FHVEEEGK_.2	110757	57165.8	61465.4	73595.5	61937	52671	61869.1	74648.2	65949.7
PGK1	Phosphoglycerate kinase 1	PGK1_HUMAN	_FHVEEEGK_.1	32087.5	17059.1	17082.7	22540	15907.2	21952.4	22275.7	21578.6	19492
PGK1	Phosphoglycerate kinase 1	PGK1_HUMAN	_SLEPVAVELK_.2	76797.8	55986.4	52638.8	67450.1	49536.9	48026.6	56288.4	57479.3	57862.5
PGK1	Phosphoglycerate kinase 1	PGK1_HUMAN	_SVVLMSHLGRPDGVPMPDKYSLEPVAVELK_.4	3383.75	30575.5	59261.2	73016.6	42237.2	75100.2	58819.7	59847.9	28104.9
PGK1	Phosphoglycerate kinase 1	PGK1_HUMAN	_PFLAILGGAK_.2	59912.7	39422.8	38451.1	53196.7	39998.8	36988.8	43056	43274.3	44960.9
PGK1	Phosphoglycerate kinase 1	PGK1_HUMAN	_PVDFVTADKFDENAK_.2	56364.1	37242.8	35965.7	56218.1	40523.1	37494.1	42871.8	45555.8	43443.9
PGK1	Phosphoglycerate kinase 1	PGK1_HUMAN	_NNQITNNQR_.2	49245.2	24830.3	23706.6	44993.4	24935.2	23169.3	31823.2	33673.3	35156.4
PGK1	Phosphoglycerate kinase 1	PGK1_HUMAN	_ESPERPFLAILGGAK_.2	42181.6	26237.7	20706.2	33955.3	23122.1	23052.1	26313.1	28814.9	26632.6
PGK1	Phosphoglycerate kinase 1	PGK1_HUMAN	_AEPAKIEAFR_.2	33099.8	24350.8	18086.3	23683	29898.5	26832.6	22485.7	21389.7	22718.3
PGK1	Phosphoglycerate kinase 1	PGK1_HUMAN	_PERPFLAILGGAK_.2	27613	20098.1	17047.1	26621.7	19497.3	14881.9	24084.2	22459.5	22105.6
PGK1	Phosphoglycerate kinase 1	PGK1_HUMAN	_FHVEEEGKGK_.2	26284.7	17679.6	14156.9	23522.8	19680	18576.5	19117.4	18272.1	18388.3
PGK1	Phosphoglycerate kinase 1	PGK1_HUMAN	_VADKIQLINNMLDK_.3	12481.6	10238.7	6079.41	11834.9	9460.41	7098.05	8178.78	9941.45	10003.4
PGK1	Phosphoglycerate kinase 1	PGK1_HUMAN	_VADKIQLINNMLDK_.2	7922.67	9036.2	5571.91	10712.4	10914.7	6538.07	5817.12	8367.91	8172.41
PGK1	Phosphoglycerate kinase 1	PGK1_HUMAN	_KYAEAVTR_.2	21609.9	12634.1	13852.1	20304.6	18461.4	12653.3	17387.5	18905.2	15216
PGK1	Phosphoglycerate kinase 1	PGK1_HUMAN	_WNTEDKVSHVSTGGGASLELLEGK_.4	14707	7751.22	7243.98	10355.2	10438.3	9307.54	12194.1	10703.2	9113.84
PGK1	Phosphoglycerate kinase 1	PGK1_HUMAN	_SLLGKDVLFLK_.2	6707.81	5901.23	1490.36	4566.74	7996.46	5896.27	1981.92	3468.4	3490.03
PGK1	Phosphoglycerate kinase 1	PGK1_HUMAN	_KELNYFAK_.2	43281.4	25865.4	24756.7	42750.4	31979.6	25808	33337	30176	32036.2
PGK1	Phosphoglycerate kinase 1	PGK1_HUMAN	_KELNYFAK_.1	1128.67	3348.37	560.579	2623.45	1396.47	2163.03	1472.84	472.326	901.108
AK1	Adenylate kinase isoenzyme 1	KAD1_HUMAN	_IIFVVGGPGSGK_.2	51363.7	52374.7	47271.4	56162	58358.7	46389.8	50612.6	48617.6	49356
AK1	Adenylate kinase isoenzyme 1	KAD1_HUMAN	_ATEPVIAFYEK_.2	42182.6	49766.5	34683.6	46468.7	42927.3	38056.8	40479.8	40212.2	41608.4
AK1	Adenylate kinase isoenzyme 1	KAD1_HUMAN	_YGYTHLSTGDLLR_.3	25884.7	11015.4	19814.4	20222	11363.1	18279.5	20065.1	17513.7	16550.8
AK1	Adenylate kinase isoenzyme 1	KAD1_HUMAN	_EVQQGEEFER_.2	15311.2	3652.08	10618.3	11019.6	5007.94	7885.13	9622.97	8063.81	9063.16
F2	Prothrombin	THRB_HUMAN	_SGIEC[Carbamidomethyl (C)]QLWR_.2	62246.5	18485.7	20916.6	71602.4	28146.1	22629.6	32252.8	35062.9	30639.9
F2	Prothrombin	THRB_HUMAN	_ELLESYIDGR_.2	7168.1	10994.6	20913.3	11797.6	14893	24996.3	16669.6	13376.8	15561.3
F2	Prothrombin	THRB_HUMAN	_GDAC[Carbamidomethyl (C)]EGDSGGPFVMK_.2	18341.7	3008.09	8127.11	21498.7	8882.49	7500.16	10791	8868.37	11934.8
F2	Prothrombin	THRB_HUMAN	_ETAASLLQAGYK_.2	8921.03	7708.42	7429.87	8126.76	12457.1	6989.76	6507.44	5858.65	6162.28
F2	Prothrombin	THRB_HUMAN	_WYQMGIVSWGEGC[Carbamidomethyl (C)]DR_.2	10520.4	3632.92	6451.98	11240.8	4120.91	6170.09	6681.78	9094.49	5789.73
F2	Prothrombin	THRB_HUMAN	_TFGSGEADC[Carbamidomethyl (C)]GLRPLFEK_.3	5379.1	3784.96	10685.7	4510.94	6794.39	10319.9	7030.68	5971.62	5096.99
F2	Prothrombin	THRB_HUMAN	_LAVTTHGLPC[Carbamidomethyl (C)]LAWASAQAK_.3	4201.44	3141.16	5709.1	9738.29	8738.77	5847.1	6166.61	4056.35	7295.63
F2	Prothrombin	THRB_HUMAN	_YGFYTHVFR_.3	7441.5	3284.86	3701.13	10173.6	6984.44	3848.14	6338.44	4957.81	5734.92
F2	Prothrombin	THRB_HUMAN	_TATSEYQTFFNPR_.2	6485.77	2405.17	44495.9	19437.1	9318.82	46387.1	26559.2	20046.6	11760.7
F2	Prothrombin	THRB_HUMAN	_GQPSVLQVVNLPIVERPVC[Carbamidomethyl (C)]K_.3	12473.1	7712.46	9654.34	9472.9	16300.2	11153.1	10584	13157.6	1207.96
F2	Prothrombin	THRB_HUMAN	_SPQELLC[Carbamidomethyl (C)]GASLISDR_.2	5762.2	15771.5	2286.89	7068.08	15591.3	8658.94	10223.6	7950.29	17231.2
F2	Prothrombin	THRB_HUMAN	_RQEC[Carbamidomethyl (C)]SIPVC[Carbamidomethyl (C)]GQDQVTVAMTPR_.3	9906.03	2736.9	4955.27	11780.8	7817.69	5552.51	4194.55	7028.18	6666.45
F2	Prothrombin	THRB_HUMAN	_RQEC[Carbamidomethyl (C)]SIPVC[Carbamidomethyl (C)]GQDQVTVAM[Oxidation (M)]TPR_.3	4730.87	428.215	1015.73	8795.12	719.297	1164.5	2464.43	1753.08	2310.37
F2	Prothrombin	THRB_HUMAN	_NPDGDEEGVWC[Carbamidomethyl (C)]YVAGK_.2	236.235	1070.9	2678.15	2656.86	2222.54	1144.23	2024.79	522.327	283.935
C1R	Complement C1r subcomponent	C1R_HUMAN	_VLNYVDWIK_.2	13885.6	4827.46	7855.45	13626.8	2159	6717.78	9089.03	12723.8	9977.33
C1R	Complement C1r subcomponent	C1R_HUMAN	_ESEQGVYTC[Carbamidomethyl (C)]TAQGIWK_.2	11907.4	1497.3	713.449	12913	2611.82	1997.29	6401.55	3958.48	6568.77
C1R	Complement C1r subcomponent	C1R_HUMAN	_QRPPDLDTSSNAVDLLFFTDESGDSR_.3	12468.3	1594.03	1850.71	13193.6	1557.04	2395.22	1764.16	2202.53	2032.88
HP	Haptoglobin	HPT_HUMAN	_YVMLPVADQDQC[Carbamidomethyl (C)]IR_.2	1.19726e+06	770848	852169	770489	1.15665e+06	779443	847741	886889	958986
HP	Haptoglobin	HPT_HUMAN	_YVM[Oxidation (M)]LPVADQDQC[Carbamidomethyl (C)]IR_.2	216618	78484.3	101194	158033	130923	92019.4	135101	137981	141607
HP	Haptoglobin	HPT_HUMAN	_VGYVSGWGR_.2	770013	385889	456940	683684	639093	473747	570819	556823	539964
HP	Haptoglobin	HPT_HUMAN	_SC[Carbamidomethyl (C)]AVAEYGVYVK_.2	402893	253954	246169	368905	380110	235733	295508	311119	324102
HP	Haptoglobin	HPT_HUMAN	_SPVGVQPILNEHTFC[Carbamidomethyl (C)]AGMSK_.3	365338	221476	237156	357701	343806	239234	290141	289242	276562
HP	Haptoglobin	HPT_HUMAN	_SPVGVQPILNEHTFC[Carbamidomethyl (C)]AGM[Oxidation (M)]SK_.3	19296.3	11397.9	12703.9	20919.4	20284.2	14402.8	10315.8	16723.7	17041.2
HP	Haptoglobin	HPT_HUMAN	_GSFPWQAK_.2	364202	217248	224402	262398	341020	215223	251856	275123	263012
HP	Haptoglobin	HPT_HUMAN	_GSFPWQAK_.1	44395.2	30135.4	29938.8	32976.4	40723	31085	29590.5	30782.3	33306.6
HP	Haptoglobin	HPT_HUMAN	_VMPIC[Carbamidomethyl (C)]LPSK_.2	361099	248338	241222	365086	335739	231048	283360	304911	303776
HP	Haptoglobin	HPT_HUMAN	_DIAPTLTLYVGK_.2	366083	202576	213910	290929	345881	217691	256580	281911	279135
HP	Haptoglobin	HPT_HUMAN	_VTSIQDWVQK_.2	259983	142610	147434	201983	233570	131048	193999	206520	152621
HP	Haptoglobin	HPT_HUMAN	_ILGGHLDAK_.2	207662	109757	126348	135883	168741	132963	132123	144412	134801
HP	Haptoglobin	HPT_HUMAN	_ILGGHLDAK_.1	24656.6	12394.8	14939.6	18876.5	18640.6	19912.7	15600.5	15139.5	14351.5
HP	Haptoglobin	HPT_HUMAN	_VMPIC[Carbamidomethyl (C)]LPSKDYAEVGR_.3	63007.8	38664.6	32494.1	57386.5	72190.8	49302.7	50804.7	49348.7	48573.2
HP	Haptoglobin	HPT_HUMAN	_VMPIC[Carbamidomethyl (C)]LPSKDYAEVGR_.2	36078.3	30892.3	18185.4	36430	51381.9	29122.6	31910.9	31265.1	37746.5
HP	Haptoglobin	HPT_HUMAN	_DYAEVGR_.2	65650.1	37625.3	38379.4	56477.2	59881	35868.2	49883.7	50075.7	50457
HP	Haptoglobin	HPT_HUMAN	_DYAEVGR_.1	44517.6	25287.2	26304.6	40996.5	36064.1	29641.2	35678.3	33094.9	34140.9
HP	Haptoglobin	HPT_HUMAN	_VDSGNDVTDIADDGC[Carbamidomethyl (C)]PKPPEIAHGYVEHSVR_.5	85504.2	15143.2	7228.96	83023.3	8271.02	5699.73	38317.2	39046.8	40929.3
HP	Haptoglobin	HPT_HUMAN	_VDSGNDVTDIADDGC[Carbamidomethyl (C)]PKPPEIAHGYVEHSVR_.4	56193.1	10088.9	1682.41	66620.1	6612.9	4245.66	28059.7	28996	32703.1
HP	Haptoglobin	HPT_HUMAN	_AVGDKLPEC[Carbamidomethyl (C)]EAVC[Carbamidomethyl (C)]GKPK_.3	44015.4	12089.1	5232.56	51371.7	17665.9	9353.37	23798.4	24213.1	29593.6
HP	Haptoglobin	HPT_HUMAN	_DIAPTLTLYVGKK_.2	31861.2	7902.01	5734.16	20307.7	27922	24060.3	18006.4	13120.4	21348.1
HP	Haptoglobin	HPT_HUMAN	_HYEGSTVPEKK_.2	25295.7	11526.6	11709.1	16396	17382	11687.6	12797.1	12532.6	14263.8
HP	Haptoglobin	HPT_HUMAN	_HYEGSTVPEK_.2	22361.8	7995.79	11313.9	18378.7	9520.47	9296.79	13643.2	10042.4	11715.3
HP	Haptoglobin	HPT_HUMAN	_LRTEGDGVYTLNNEK_.2	9061.16	1087.37	756.229	8348.6	2478.34	1373.66	3028.62	3479.94	5671.67
HP	Haptoglobin	HPT_HUMAN	_TEGDGVYTLNNEK_.2	67203.2	8597	9943.14	50067.9	2186.18	10288.6	23933.6	22861.7	27547.2
HP	Haptoglobin	HPT_HUMAN	_VVLHPNYSQVDIGLIK_.2	14488.2	2955.55	8523.31	16641.7	10806.2	7187.83	8909.15	11932.3	12073.6
HP	Haptoglobin	HPT_HUMAN	_VVLHPNYSQVDIGLIK_.3	4288.73	1827.22	1417.09	4588.74	2703.81	2590.42	3244.72	3050.75	3742.35
HP	Haptoglobin	HPT_HUMAN	_LPEC[Carbamidomethyl (C)]EAVC[Carbamidomethyl (C)]GKPK_.2	12191.4	1298.84	1395.98	17142.2	2388.58	2332.37	7086.35	4565.67	7582.48
HP	Haptoglobin	HPT_HUMAN	_LPEC[Carbamidomethyl (C)]EAVC[Carbamidomethyl (C)]GKPK_.3	8118.6	1367.27	324.546	10740.1	1151.77	1698.1	3136.69	6253.61	3157.3
HP	Haptoglobin	HPT_HUMAN	_TEGDGVYTLNDK_.2	78105.5	2838.09	1082.87	84278.5	15340.9	1773.56	33969.9	38682.5	40391.2
HP	Haptoglobin	HPT_HUMAN	_AVGDKLPEC[Carbamidomethyl (C)]EADDGC[Carbamidomethyl (C)]PKPPEIAHGYVEHSVR_.4	32769.5	386.084	2200.65	44390.2	838.475	2040.33	5062.21	9625.75	11083.6
HP	Haptoglobin	HPT_HUMAN	_AVGDKLPEC[Carbamidomethyl (C)]EADDGC[Carbamidomethyl (C)]PKPPEIAHGYVEHSVR_.5	44665.8	2145.01	1404.59	51899.8	1193.85	3092.2	11918.5	9369.62	8965.19
HP	Haptoglobin	HPT_HUMAN	_TEGDGVYTLNDKK_.3	4222.65	3419.95	1004.01	2904.37	1342.6	2523.25	817.274	1084.51	643.156
HP	Haptoglobin	HPT_HUMAN	_TEGDGVYTLNDKK_.2	17381.7	3336.32	1027.37	16588.4	1372.67	2667.76	4459.95	6142.33	6744.77
HP	Haptoglobin	HPT_HUMAN	_LPEC[Carbamidomethyl (C)]EAVC[Carbamidomethyl (C)]GK_.2	10791.2	2030.99	1809.14	12922.6	1523.35	2446.14	4543.17	4706.81	4574.42
HP	Haptoglobin	HPT_HUMAN	_AVGDKLPEC[Carbamidomethyl (C)]EAVC[Carbamidomethyl (C)]GK_.2	9682.05	2538.56	1201.11	10995.9	1026.83	823.396	3011.87	5169.88	4299.83
HP	Haptoglobin	HPT_HUMAN	_LRTEGDGVYTLNDK_.2	4833.99	850.375	1903.69	6751.01	2486.05	1395.29	1247.63	2053.27	2094.93
HPR	Haptoglobin-related protein	HPTR_HUMAN	_VGYVSGWGQSDNFK_.2	23589.1	4809.18	4544.62	21500.1	8848.43	4576.24	10091	12963.5	14685.3
CFD	Complement factor D	CFAD_HUMAN	_RPDSLQHVLLPVLDR_.3	25694.1	7673.04	13571.4	25972.3	9508.46	15131	14677.8	16618	15836.2
PLG	Plasminogen	PLMN_HUMAN	_FVTWIEGVMR_.2	92185.3	52673.2	49900.7	100174	64622.2	45878	64196	67788.6	67980.2
PLG	Plasminogen	PLMN_HUMAN	_FSPATHPSEGLEENYC[Carbamidomethyl (C)]R_.3	46116.8	17909	19991.6	50975.3	20058.2	12635.6	34204.1	31217.8	32259.1
PLG	Plasminogen	PLMN_HUMAN	_FSPATHPSEGLEENYC[Carbamidomethyl (C)]R_.2	33120.7	16852.8	17704.2	44315.2	19415.9	17080.5	23808.4	27676.4	28382.1
PLG	Plasminogen	PLMN_HUMAN	_NPDGDVGGPWC[Carbamidomethyl (C)]YTTNPR_.2	64746.4	38558.7	33325.3	85759.8	44875.8	35752.6	50617	53482.7	52877.7
PLG	Plasminogen	PLMN_HUMAN	_WELC[Carbamidomethyl (C)]DIPR_.2	64979.6	34332.3	35609.6	86184.7	41372.3	32810.2	48806.8	53860.2	53267.5
PLG	Plasminogen	PLMN_HUMAN	_TPENYPNAGLTMNYC[Carbamidomethyl (C)]R_.2	34880.6	29253.8	23900	40566.1	33463.2	23825.4	33724.4	34807.8	33191.5
PLG	Plasminogen	PLMN_HUMAN	_TPENYPNAGLTM[Oxidation (M)]NYC[Carbamidomethyl (C)]R_.2	20233.2	4540.46	3848.55	31170.6	6392.2	5167.34	12973.1	12731.3	15535.1
PLG	Plasminogen	PLMN_HUMAN	_HSIFTPETNPR_.2	72969.8	32415.3	21373.3	87840.1	39406.8	18719.2	41880	44419.9	38604.7
PLG	Plasminogen	PLMN_HUMAN	_ATTVTGTPC[Carbamidomethyl (C)]QDWAAQEPHR_.3	49701.4	34439.4	29598.2	52422.9	34730.2	33019.8	42804.7	44561.7	34946.5
PLG	Plasminogen	PLMN_HUMAN	_VILGAHQEVNLEPHVQEIEVSR_.4	28337.7	13715.9	14049	33680.2	16833.6	12563.4	20840.1	21591.3	18425.7
PLG	Plasminogen	PLMN_HUMAN	_VILGAHQEVNLEPHVQEIEVSR_.3	21394	6500.55	7591.36	27350.4	954.342	6549.25	14017.4	19153.4	8909.25
PLG	Plasminogen	PLMN_HUMAN	_LFLEPTR_.2	40797.3	21559.9	18539.4	51912.1	28827.2	21843.4	27176.1	26848	24286
PLG	Plasminogen	PLMN_HUMAN	_NPDADKGPWC[Carbamidomethyl (C)]FTTDPSVR_.3	27516.3	21991.8	16325.4	42177.3	20882.7	14811.5	23940.5	27274.8	23857.8
PLG	Plasminogen	PLMN_HUMAN	_NPDNDPQGPWC[Carbamidomethyl (C)]YTTDPEKR_.3	38124.1	10311	14949.9	42551.9	16405.3	11026.2	28068.7	27583.6	24247.3
PLG	Plasminogen	PLMN_HUMAN	_C[Carbamidomethyl (C)]TTPPPSSGPTYQC[Carbamidomethyl (C)]LK_.2	31056.8	12396.6	16518.3	20184.6	18153.6	15358.3	16673.8	25272.9	22213.4
PLG	Plasminogen	PLMN_HUMAN	_WEYC[Carbamidomethyl (C)]NLK_.2	19945.5	13033	11908.5	24194.5	18018.3	14465.9	18086.8	22205.6	16000.7
PLG	Plasminogen	PLMN_HUMAN	_KLYDYC[Carbamidomethyl (C)]DVPQC[Carbamidomethyl (C)]AAPSFDC[Carbamidomethyl (C)]GKPQVEPK_.4	20457.4	14672.1	8531.15	25400.2	16193.6	9970.85	17724.1	19150.2	17340.7
PLG	Plasminogen	PLMN_HUMAN	_NLDENYC[Carbamidomethyl (C)]R_.2	19438.7	6976.47	9304.02	27639.5	10405.1	4405.84	12997.4	11929.4	15626.2
PLG	Plasminogen	PLMN_HUMAN	_LYDYC[Carbamidomethyl (C)]DVPQC[Carbamidomethyl (C)]AAPSFDC[Carbamidomethyl (C)]GKPQVEPK_.3	14760.8	9220.76	8072.23	20186.5	10185.9	7958.04	10424.2	12877.1	12678.6
PLG	Plasminogen	PLMN_HUMAN	_TPENFPC[Carbamidomethyl (C)]K_.2	10354.2	5465.96	8759.53	18396.8	7593.59	4797.64	9902.29	7962.85	5360.78
PLG	Plasminogen	PLMN_HUMAN	_C[Carbamidomethyl (C)]EEDEEFTC[Carbamidomethyl (C)]R_.2	9524.42	7817.57	5774.37	11470.3	10547.6	6047.97	8653.85	8176.9	8116.48
PLG	Plasminogen	PLMN_HUMAN	_PNKPGVYVR_.2	7142.78	2455.6	851.657	12316.5	4940.62	2381.42	5466.44	7931.29	5364.17
PLG	Plasminogen	PLMN_HUMAN	_LDDYVNTQGASLFSVTK_.2	1343.39	7133.58	1596.49	1676.93	9526.86	5627.65	3332.33	4526.1	1803.06
PLG	Plasminogen	PLMN_HUMAN	_APWC[Carbamidomethyl (C)]HTTNSQVR_.2	5182.07	1848.87	2192.02	5587.24	1714.86	2736.47	3102.6	3264.7	4112.79
PLG	Plasminogen	PLMN_HUMAN	_VVGGC[Carbamidomethyl (C)]VAHPHSWPWQVSLR_.3	22020	3477.51	5333.34	29694.6	2431.98	4945.17	12511.9	11084.9	6370.68
PLG	Plasminogen	PLMN_HUMAN	_VVGGC[Carbamidomethyl (C)]VAHPHSWPWQVSLR_.4	90155	3318.05	283838	93751.1	5490.47	2680.39	160002	113412	6001.29
PLG	Plasminogen	PLMN_HUMAN	_VIPAC[Carbamidomethyl (C)]LPSPNYVVADR_.2	60023.2	75075	2045.93	99503.2	63020.2	35458	61148.8	36741.7	55380.9
PLG	Plasminogen	PLMN_HUMAN	_ELRPWC[Carbamidomethyl (C)]FTTDPNKR_.3	29553.3	1232.05	13325.1	36390.6	14689	8788.71	17021.9	18232.5	17097.2
PLG	Plasminogen	PLMN_HUMAN	_ELRPWC[Carbamidomethyl (C)]FTTDPNKR_.4	7436.16	678.416	2104.47	9593.63	3515.99	5129	6954.57	4579.52	4271.47
PLG	Plasminogen	PLMN_HUMAN	_TMSGLEC[Carbamidomethyl (C)]QAWDSQSPHAHGYIPSK_.3	3646.17	3081.8	1698.17	5962.91	3060.85	2308.69	2954.97	3542.52	3815.17
PLG	Plasminogen	PLMN_HUMAN	_TM[Oxidation (M)]SGLEC[Carbamidomethyl (C)]QAWDSQSPHAHGYIPSK_.4	5499.96	3126.09	585.675	7654.48	1222.53	1469.85	4118.93	3444.54	2194.67
PLG	Plasminogen	PLMN_HUMAN	_KVYLSEC[Carbamidomethyl (C)]K_.2	5165.39	1022.95	3081.24	5538.68	1047.79	3202.56	1554.47	1008.53	979.526
F12	Coagulation factor XII	FA12_HUMAN	_TTLSGAPC[Carbamidomethyl (C)]QPWASEATYR_.2	17798.5	2374.82	5805.77	20068.3	14884.5	4545.06	12700.8	11291.4	10803.1
F12	Coagulation factor XII	FA12_HUMAN	_LHEAFSPVSYQHDLALLR_.3	3320.76	1746.27	1925.46	4126.73	3030.41	2308.99	2656.36	3745.98	1849.75
CFB	Complement factor B	CFAB_HUMAN	_FLC[Carbamidomethyl (C)]TGGVSPYADPNTC[Carbamidomethyl (C)]R_.2	173373	98070.5	75371.2	175744	117508	76707.9	117878	121711	125692
CFB	Complement factor B	CFAB_HUMAN	_EAGIPEFYDYDVALIK_.2	74389.4	51696.7	29892.1	83374.1	65884.9	33044.6	57067.8	61864.3	57344.9
CFB	Complement factor B	CFAB_HUMAN	_YGLVTYATYPK_.2	89678.3	38089.6	36142.6	70162.1	60183.3	27602.1	56650	61416.7	58494.4
CFB	Complement factor B	CFAB_HUMAN	_ALFVSEEEKK_.2	78206.8	40963.2	33767.9	72512.1	56044.4	36585.9	50794.3	51436.2	49670.8
CFB	Complement factor B	CFAB_HUMAN	_EELLPAQDIK_.2	78224.3	33792.3	36090.8	81623.4	54547.6	22915.5	50953.4	51559.5	54001.4
CFB	Complement factor B	CFAB_HUMAN	_YGQTIRPIC[Carbamidomethyl (C)]LPC[Carbamidomethyl (C)]TEGTTR_.3	49543.7	27806	23878.2	56109.7	40397.7	26164.7	36390.4	38108.7	39795.8
CFB	Complement factor B	CFAB_HUMAN	_VSEADSSNADWVTK_.2	49338.9	32615.4	22768.7	50445.1	39097.7	20831	32011.5	37879.3	38171.2
CFB	Complement factor B	CFAB_HUMAN	_PIC[Carbamidomethyl (C)]LPC[Carbamidomethyl (C)]TEGTTR_.2	43838	27173.4	22933.6	55939.7	33597.1	17430.6	31872.3	36982.2	38661.5
CFB	Complement factor B	CFAB_HUMAN	_DISEVVTPR_.2	39987.9	23993	18192.9	43558	25793.4	10782.4	25142.9	27699.7	29109.2
CFB	Complement factor B	CFAB_HUMAN	_GDSGGPLIVHK_.2	21623.1	9951.96	7378.89	21050.6	12770.6	7771.09	13958.8	13775.2	12299.4
CFB	Complement factor B	CFAB_HUMAN	_DFHINLFQVLPWLK_.3	15415.9	6121.12	9076.69	19485.7	10817	5923.38	10311.4	10690.8	10483.8
CFB	Complement factor B	CFAB_HUMAN	_C[Carbamidomethyl (C)]LVNLIEK_.2	9092.95	13158.6	8667.57	8687.17	11510	6464.71	8814.77	8290.32	8711.48
CFB	Complement factor B	CFAB_HUMAN	_KDNEQHVFK_.2	2675.96	2517.67	1902.62	3113.36	4326.94	2260.41	1870.64	2023.46	2113.85
CFB	Complement factor B	CFAB_HUMAN	_STGSWSTLK_.2	22100.2	15747.4	13645.4	20310.7	21675.7	11376.2	16263.7	18915.6	19536.6
CFB	Complement factor B	CFAB_HUMAN	_STGSWSTLK_.1	2120.45	3256.4	953.019	1854.59	990.354	718.269	944.394	872.866	530.846
CFB	Complement factor B	CFAB_HUMAN	_QLNEINYEDHK_.2	20799.1	9587.66	7623.87	17694.7	15193.3	10005.4	12899.7	14293.4	14393.6
CFB	Complement factor B	CFAB_HUMAN	_QLNEINYEDHK_.3	5250.25	1850.22	2016.17	2327.18	4270.24	838.277	2118.4	1256.33	1861.44
CFB	Complement factor B	CFAB_HUMAN	_LEDSVTYHC[Carbamidomethyl (C)]SR_.2	12927.7	4513.78	4379.73	12996.9	7190.77	5301.19	8320.68	6261.48	7365.03
CFB	Complement factor B	CFAB_HUMAN	_LEDSVTYHC[Carbamidomethyl (C)]SR_.3	3829.65	1117.9	2368.17	3733.68	1974.28	1906.32	1542.3	1512.49	1438.52
CFB	Complement factor B	CFAB_HUMAN	_HVIILMTDGLHNMGGDPITVIDEIR_.4	6684.38	2545.99	4043.73	5525.17	3027.17	2759.14	4671.16	3991.43	1718.85
CFB	Complement factor B	CFAB_HUMAN	_HVIILMTDGLHNMGGDPITVIDEIR_.3	6048.22	935.308	6838.97	11503.4	2290.15	3853.8	5494.2	6116.4	1168.01
	Trypsin	TRYP_PIG	_VATVSLPR_.2	196071280	203236832	174974640	137987248	220849008	147870416	179598560	170826720	168001104
	Trypsin	TRYP_PIG	_VATVSLPR_.1	1.75014e+06	1.84418e+06	1.55002e+06	1.31152e+06	1.82137e+06	1.27403e+06	1.4661e+06	1.43835e+06	1500347
	Trypsin	TRYP_PIG	_LGEHNIDVLEGNEQFINAAK_.3	151467824	162976656	132036312	102016032	154841632	108636144	127323880	132480720	130533616
	Trypsin	TRYP_PIG	_LGEHNIDVLEGNEQFINAAK_.4	829511	845384	647309	523860	828286	542006	698742	643508	684801
	Trypsin	TRYP_PIG	_LSSPATLNSR_.2	95628736	106538536	79136120	69419272	105531560	64229796	83324808	83602928	86567416
	Trypsin	TRYP_PIG	_IITHPNFNGNTLDNDIMLIK_.3	44624876	50799116	40347168	34630464	49454608	32911742	38710476	41678688	42869480
	Trypsin	TRYP_PIG	_IITHPNFNGNTLDNDIM[Oxidation (M)]LIK_.3	44220.9	12073958	5.16702e+06	20586.5	11967998	5.70311e+06	7.30396e+06	6252930	6392972
	Trypsin	TRYP_PIG	_TLDNDIMLIK_.2	3.34078e+06	3.73539e+06	2997116	2.25996e+06	3051637	2.21347e+06	2839935	2.91446e+06	2.95789e+06
	Trypsin	TRYP_PIG	_TLDNDIM[Oxidation (M)]LIK_.2	219476	235835	161714	95751.3	216104	143756	162594	166414	161841
	Trypsin	TRYP_PIG	_SPATLNSR_.2	3.2658e+06	3.2074e+06	2718910	2168627	3.19975e+06	2146356	2862989	2.63693e+06	2.544e+06
	Trypsin	TRYP_PIG	_SPATLNSR_.1	32095.9	32897	26948.7	20122.9	34028.2	21415.4	26864.9	27021.3	24085.3
	Trypsin	TRYP_PIG	_EGNEQFINAAK_.2	1826828	1.95999e+06	1.60487e+06	1.26116e+06	1.8763e+06	1.29777e+06	1.56097e+06	1.52331e+06	1.52579e+06
	Trypsin	TRYP_PIG	_GNEQFINAAK_.2	1.1925e+06	1.38102e+06	1.10361e+06	912400	1.31774e+06	893520	996008	1.04324e+06	1.0904e+06
	Trypsin	TRYP_PIG	_FNGNTLDNDIMLIK_.2	1.01699e+06	1.18789e+06	893030	737378	1.01421e+06	693306	861458	903368	903170
	Trypsin	TRYP_PIG	_FNGNTLDNDIM[Oxidation (M)]LIK_.2	123704	145272	76487.3	52190.3	127787	65181.6	83508.5	79259.8	79417.3
	Trypsin	TRYP_PIG	_LGEHNIDVLEGNEQFINAAKIITHPNFNGNTLDNDIMLIK_.5	593452	627875	354915	398588	618935	426065	501474	436516	621039
	Trypsin	TRYP_PIG	_LGEHNIDVLEGNEQFINAAKIITHPNFNGNTLDNDIM[Oxidation (M)]LIK_.5	1211.39	295944	251797	167223	322714	265085	284220	236570	109601
	Trypsin	TRYP_PIG	_NIDVLEGNEQFINAAK_.2	408062	467319	382093	254072	416167	371041	362317	329058	334340
	Trypsin	TRYP_PIG	_GNTLDNDIMLIK_.2	272308	314817	243874	200941	287247	180935	230637	243855	240930
	Trypsin	TRYP_PIG	_IITHPNFNGNTLDNDIMLIKLSSPATLNSR_.4	284934	199420	174624	144907	228092	155400	181802	195577	327287
	Trypsin	TRYP_PIG	_IITHPNFNGNTLDNDIM[Oxidation (M)]LIKLSSPATLNSR_.4	15096.4	19132.1	7541.75	11953.2	15685.8	12448	9732.88	4511.32	15397.8
	Trypsin	TRYP_PIG	_NKPGVYTK_.2	143930	146617	125023	107245	140561	90648.8	110302	113721	118746
	Trypsin	TRYP_PIG	_NKPGVYTK_.1	65584.1	55960	55221	50431.9	59175	56632.4	52556.9	52969.1	45754.4
	Trypsin	TRYP_PIG	_IQQTIAAN_.1	193581	173576	111973	115100	160388	90701.8	129518	135580	132575
	Trypsin	TRYP_PIG	_YVNWIQQTIAAN_.2	208337	126188	108873	151380	149616	76174.2	127432	139846	129167
	Trypsin	TRYP_PIG	_RLGEHNIDVLEGNEQFINAAK_.3	100481	83648	85636.5	77102.3	69874.6	92444.7	81195.7	76135.7	70149.8
	Trypsin	TRYP_PIG	_RLGEHNIDVLEGNEQFINAAK_.4	38516	25587.5	24657.5	23446.9	23226.5	32922.9	25753.1	28459.6	26958
	Trypsin	TRYP_PIG	_LDNDIMLIK_.2	95606.4	103550	92421.1	82521.3	108944	76182.3	77896.5	91774.5	93535.2
	Trypsin	TRYP_PIG	_TLDNDIMLIKLSSPATLNSR_.3	22880	20336.9	23358.5	15039.1	21371.9	17877.1	21722	21823.7	14151.5
	Trypsin	TRYP_PIG	_DNDIMLIK_.1	2.15501e+06	2.3009e+06	2.01945e+06	1.70372e+06	2304969	1.66098e+06	1.937e+06	2.01133e+06	1.96421e+06
	Trypsin	TRYP_PIG	_DNDIM[Oxidation (M)]LIK_.1	26681.9	54739	39097.8	22809.5	53385.9	1749.13	36446.7	20281.8	21203.5
	Trypsin	TRYP_PIG	_IDVLEGNEQFINAAK_.2	83612.5	15284.6	1898.35	26164.5	36349.5	24635.8	65389.5	17109.8	50276.9
MT-ATP6	ATP synthase subunit a	ATP6_HUMAN	_LITTQQWLIK_.2	49774.8	62408.2	53368.3	66259.1	58560	41641.4	46593.9	56985.2	51385.5
CA2	Carbonic anhydrase 2	CAH2_HUMAN	_EPISVSSEQVLK_.2	16899.7	19329	9133.81	7778.22	19248.1	5162.28	12872.4	13510.9	18841.3
CA2	Carbonic anhydrase 2	CAH2_HUMAN	_AVQQPDGLAVLGIFLK_.2	21362.2	7565.27	11776.1	11690.5	11386.4	11373.7	13407.5	13951.1	10346.1
CA2	Carbonic anhydrase 2	CAH2_HUMAN	_SADFTNFDPR_.2	6369.69	2441.12	4545.84	1155.92	8818.15	2827.66	4445.98	2175.54	12005.1
CA2	Carbonic anhydrase 2	CAH2_HUMAN	_YDPSLKPLSVSYDQATSLR_.3	7947.91	5203.62	6084.18	1282.33	4047.29	4437.92	4511.56	4636.78	2738.61
CA2	Carbonic anhydrase 2	CAH2_HUMAN	_YAAELHLVHWNTK_.3	3594.15	993.327	1409.97	1662.91	1222.41	1381.84	1336.73	2675.22	619.187
CA2	Carbonic anhydrase 2	CAH2_HUMAN	_VVDVLDSIK_.2	10828.4	6739.9	11974.3	1857.86	5673.64	8761.9	11707.9	2813.68	5788.54
ASS1	Argininosuccinate synthase	ASSY_HUMAN	_KVFIEDVSR_.2	16167	10854.8	11118.8	13251.9	13346.8	12006.9	12675	11160.1	11134.2
ASS1	Argininosuccinate synthase	ASSY_HUMAN	_FELSC[Carbamidomethyl (C)]YSLAPQIK_.2	9624.37	6022.21	4479.89	8702.24	9878.74	5352.68	1379.5	10127.3	8734.2
OAS1	2'-5'-oligoadenylate synthase 1	OAS1_HUMAN	_FIEDYLLPDTC[Carbamidomethyl (C)]FR_.2	6620.4	10947	10642	14042.1	11388.9	11026.9	13249.5	11964.6	10770.5
OAS1	2'-5'-oligoadenylate synthase 1	OAS1_HUMAN	_EGEFSTC[Carbamidomethyl (C)]FTELQR_.2	4383.37	1752.6	5522.63	5557.93	3921.06	5008.82	5600.83	3744.57	6853.93
OAS1	2'-5'-oligoadenylate synthase 1	OAS1_HUMAN	_QLAQEAEAWLNYPC[Carbamidomethyl (C)]FK_.2	2775.83	3152.26	3007.53	1523.04	563.563	1778.54	2024.6	1259.75	3462
SERPINC1	Antithrombin-III	ANT3_HUMAN	_EQLQDMGLVDLFSPEK_.2	321711	104856	84557.6	376136	123938	87912.9	174497	196821	211394
SERPINC1	Antithrombin-III	ANT3_HUMAN	_DDLYVSDAFHK_.2	203378	67097.5	59875.5	214585	74325.4	60723.9	105583	114392	123519
SERPINC1	Antithrombin-III	ANT3_HUMAN	_SKLPGIVAEGR_.2	156611	52635.9	47773.7	182466	62020.5	43570.6	82744.1	99404	102826
SERPINC1	Antithrombin-III	ANT3_HUMAN	_EVPLNTIIFMGR_.2	128479	44555	45989.4	142480	61773.7	46599.2	104980	83494.6	86597
SERPINC1	Antithrombin-III	ANT3_HUMAN	_IEDGFSLK_.2	119477	35059.5	29553.5	118748	40037	24259.6	60313.5	64943	63295.5
SERPINC1	Antithrombin-III	ANT3_HUMAN	_IEDGFSLK_.1	7760.03	1863.71	2440.47	11289.2	2086.57	2074.48	3804.76	5473.47	5237.38
SERPINC1	Antithrombin-III	ANT3_HUMAN	_DIPMNPMC[Carbamidomethyl (C)]IYR_.2	98637.2	28750.5	27349.4	121571	49662.6	38079.1	63086.2	68185.2	73180.8
SERPINC1	Antithrombin-III	ANT3_HUMAN	_GDDITMVLILPKPEK_.2	97040.1	20366.5	12210.3	88114.4	25639.3	6012.44	46918.3	46086.6	49418.5
SERPINC1	Antithrombin-III	ANT3_HUMAN	_GDDITMVLILPKPEK_.3	10208.2	1671.54	1243.65	8061.42	1747.79	1870.33	4342.37	4791.31	5764.17
SERPINC1	Antithrombin-III	ANT3_HUMAN	_VAEGTQVLELPFK_.2	83355.5	21476.4	22444.1	89295.1	31023.9	19962.8	43557.8	48676.7	50686.4
SERPINC1	Antithrombin-III	ANT3_HUMAN	_TSDQIHFFFAK_.2	61942.4	17922.9	7859.94	61288.5	29917.8	15814.6	33009	37772.2	31795.5
SERPINC1	Antithrombin-III	ANT3_HUMAN	_TSDQIHFFFAK_.3	19167	5885.86	5416.61	18145.1	7069.8	6384.09	10283.4	11792.6	11792.6
SERPINC1	Antithrombin-III	ANT3_HUMAN	_ADGESC[Carbamidomethyl (C)]SASMMYQEGK_.2	79051.1	22508.8	19097.1	81837.6	28444.2	19437.1	45685.3	47718.3	46551.1
SERPINC1	Antithrombin-III	ANT3_HUMAN	_FDTISEK_.2	59994.2	11630.3	16345.2	61736.2	19942	10591.6	31726.7	35435	38680.5
SERPINC1	Antithrombin-III	ANT3_HUMAN	_FDTISEK_.1	16111.8	4110.23	4172.65	15541.4	5138.57	5462.72	8885.69	9287.54	9252.55
SERPINC1	Antithrombin-III	ANT3_HUMAN	_FATTFYQHLADSK_.2	39756.3	14974.5	13539.1	45025.6	18996.5	13377.9	22015.3	25203.8	27040.4
SERPINC1	Antithrombin-III	ANT3_HUMAN	_FATTFYQHLADSK_.3	13098.9	2241.57	2710.87	14029.2	4518.61	2395.48	5739.29	6501.63	6956.88
SERPINC1	Antithrombin-III	ANT3_HUMAN	_LPGIVAEGR_.2	43184.9	12175.1	6629.16	47212.7	17326	11816.9	20262.1	25839.4	26113.6
SERPINC1	Antithrombin-III	ANT3_HUMAN	_LQPLDFKENAEQSR_.2	24281.1	21523.9	14525.5	23685.7	23776.4	16548.9	20008.3	16888.2	21174.2
SERPINC1	Antithrombin-III	ANT3_HUMAN	_ATEDEGSEQKIPEATNR_.2	32456.4	7128.35	8116.46	32666.6	10499.9	10353.5	15878.7	18997.5	15021.5
SERPINC1	Antithrombin-III	ANT3_HUMAN	_HGSPVDIC[Carbamidomethyl (C)]TAKPR_.3	22040.7	4902.62	6589.62	24874.5	9067.57	6618.54	12610.9	12582.3	14593.9
SERPINC1	Antithrombin-III	ANT3_HUMAN	_VAEGTQVLELPFKGDDITMVLILPKPEK_.4	5324	4537.88	6207.71	21501	7040.7	6806.43	12153.2	12904.9	12749.4
SERPINC1	Antithrombin-III	ANT3_HUMAN	_HGSPVDIC[Carbamidomethyl (C)]TAK_.2	8175.88	739.722	2895.84	10200	2744.61	2812.12	4916.77	4135.84	5604.84
SERPINC1	Antithrombin-III	ANT3_HUMAN	_ANRPFLVFIR_.3	15562.3	3769.83	3561.05	15044.7	4859.83	3324.23	8586.39	8848.54	7885.99
SERPINC1	Antithrombin-III	ANT3_HUMAN	_ANRPFLVFIR_.2	8476.7	546.716	1109.29	9662.07	1985.65	1326.18	1741.23	5496.47	3288.57
SERPINC1	Antithrombin-III	ANT3_HUMAN	_FRIEDGFSLK_.2	22765.6	6951.32	3329.63	23169.1	8220.43	3502.7	14113.9	12040.7	12799.1
SERPINC1	Antithrombin-III	ANT3_HUMAN	_FRIEDGFSLK_.3	3044.98	1155.83	2750.74	1380.06	3543.57	157.525	210.558	2971.27	466.087
SERPINA1	Alpha-1-antitrypsin	A1AT_HUMAN	_SVLGQLGITK_.2	2318246	565980	745976	2.57062e+06	889307	767070	1.32317e+06	1427305	1.50471e+06
SERPINA1	Alpha-1-antitrypsin	A1AT_HUMAN	_SVLGQLGITK_.1	157127	35696.9	47788.4	179690	56454.2	52088.2	84591.4	95423.3	94937.5
SERPINA1	Alpha-1-antitrypsin	A1AT_HUMAN	_LSITGTYDLK_.2	2.36653e+06	567327	748459	2486187	920363	791860	1.35884e+06	1.4411e+06	1.50444e+06
SERPINA1	Alpha-1-antitrypsin	A1AT_HUMAN	_VFSNGADLSGVTEEAPLK_.2	2.15273e+06	485916	623813	2.41714e+06	749392	630691	1.15558e+06	1.33585e+06	1.34275e+06
SERPINA1	Alpha-1-antitrypsin	A1AT_HUMAN	_LQHLENELTHDIITK_.3	773847	216999	248421	824121	303417	242246	408561	476572	487438
SERPINA1	Alpha-1-antitrypsin	A1AT_HUMAN	_LQHLENELTHDIITK_.2	232110	56608	76110	295670	96605.1	92883.8	123752	144948	147337
SERPINA1	Alpha-1-antitrypsin	A1AT_HUMAN	_LQHLENELTHDIITK_.4	29084.9	2304.41	10546.4	34920.3	8936.63	9782.15	17827.2	17683.2	19029.5
SERPINA1	Alpha-1-antitrypsin	A1AT_HUMAN	_SASLHLPK_.2	832802	183714	255217	924777	304405	264827	458819	511973	509478
SERPINA1	Alpha-1-antitrypsin	A1AT_HUMAN	_SASLHLPK_.1	217143	49582.8	61488.7	268653	78056.9	95115	114609	130772	127172
SERPINA1	Alpha-1-antitrypsin	A1AT_HUMAN	_AVLTIDEK_.2	804982	186983	243390	853698	285513	253963	449645	485606	493351
SERPINA1	Alpha-1-antitrypsin	A1AT_HUMAN	_AVLTIDEK_.1	133430	33153	43465.6	168704	53842.3	50925.4	76262.9	88365	94457.1
SERPINA1	Alpha-1-antitrypsin	A1AT_HUMAN	_LSSWVLLMK_.2	696474	196213	258306	867673	286855	253444	417316	457015	462455
SERPINA1	Alpha-1-antitrypsin	A1AT_HUMAN	_LSSWVLLM[Oxidation (M)]K_.2	28781.5	1465.11	2664.2	17399.5	10466.8	7282	11030.3	15751.4	13786
SERPINA1	Alpha-1-antitrypsin	A1AT_HUMAN	_FLEDVKK_.2	460358	113091	147595	554633	172063	142760	261471	305068	287490
SERPINA1	Alpha-1-antitrypsin	A1AT_HUMAN	_FLEDVKK_.1	16604	2823.54	4535.01	17761.9	6434.99	8499.76	12599.1	10494.3	3771.62
SERPINA1	Alpha-1-antitrypsin	A1AT_HUMAN	_QINDYVEK_.2	377572	90808	110658	388190	125837	103416	203625	237656	218361
SERPINA1	Alpha-1-antitrypsin	A1AT_HUMAN	_QINDYVEK_.1	113263	25945.2	40652.1	125704	38879.7	52562.5	65307.5	70459.4	63294.8
SERPINA1	Alpha-1-antitrypsin	A1AT_HUMAN	_LYHSEAFTVNFGDTEEAKK_.3	345549	89962.9	101197	358272	115982	104731	174413	195884	206664
SERPINA1	Alpha-1-antitrypsin	A1AT_HUMAN	_LYHSEAFTVNFGDTEEAKK_.4	88322.1	21493.8	27929.7	83459.7	31150.5	27960.4	46277.7	44739.1	42784.5
SERPINA1	Alpha-1-antitrypsin	A1AT_HUMAN	_ITPNLAEFAFSLYR_.2	422122	85293.3	97871.8	421031	164121	145179	215223	226116	236748
SERPINA1	Alpha-1-antitrypsin	A1AT_HUMAN	_LGMFNIQHC[Carbamidomethyl (C)]K_.2	189763	83976.9	98162.5	258205	120058	103682	136805	155212	161011
SERPINA1	Alpha-1-antitrypsin	A1AT_HUMAN	_LGMFNIQHC[Carbamidomethyl (C)]K_.3	70784.4	25518.7	28131.1	105439	38336.2	28394.6	45745.3	47149.7	55153.8
SERPINA1	Alpha-1-antitrypsin	A1AT_HUMAN	_LGM[Oxidation (M)]FNIQHC[Carbamidomethyl (C)]K_.3	3995.64	572.826	287.565	14298.2	1412.16	3552.73	1932.21	4260.72	2754.37
SERPINA1	Alpha-1-antitrypsin	A1AT_HUMAN	_LGM[Oxidation (M)]FNIQHC[Carbamidomethyl (C)]K_.2	9887.27	858.345	1177.54	18575.9	5454.12	2550.5	6894.38	10836.2	6328.21
SERPINA1	Alpha-1-antitrypsin	A1AT_HUMAN	_AMLSLGTK_.2	250989	53978.2	72940.7	240734	78071.1	81019.3	136551	142478	125047
SERPINA1	Alpha-1-antitrypsin	A1AT_HUMAN	_AMLSLGTK_.1	34942.6	9128	9710.01	35747	13488.6	9802.82	16346.7	19863.3	22045.7
SERPINA1	Alpha-1-antitrypsin	A1AT_HUMAN	_WERPFEVK_.2	243619	53488.2	91987.1	284533	92763.5	72409.8	119537	151874	157415
SERPINA1	Alpha-1-antitrypsin	A1AT_HUMAN	_LAEFAFSLYR_.2	146841	37363.7	55935.1	164069	65362.2	57549.2	91468.5	94816.7	95166.3
SERPINA1	Alpha-1-antitrypsin	A1AT_HUMAN	_TDTSHHDQDHPTFNK_.2	113181	22746.9	32453.1	134738	35752.9	41224.5	51057.6	58507.6	57802.2
SERPINA1	Alpha-1-antitrypsin	A1AT_HUMAN	_TDTSHHDQDHPTFNK_.3	31912.2	4519.74	11212.3	38509.4	8510.77	1785.69	7780.72	17505.7	24295.3
SERPINA1	Alpha-1-antitrypsin	A1AT_HUMAN	_TDTSHHDQDHPTFNK_.4	7548.22	2304.68	1448.74	8852.26	554.827	1634.42	2652.13	4618.65	2697.09
SERPINA1	Alpha-1-antitrypsin	A1AT_HUMAN	_LYHSEAFTVNFGDTEEAK_.3	144134	40897.5	45550.4	137186	51050	37231.5	74136.2	85122	85743.6
SERPINA1	Alpha-1-antitrypsin	A1AT_HUMAN	_GKWERPFEVK_.2	93217.9	27103.5	32187	128938	41360.8	43215.8	58827.8	52962.3	63285.1
SERPINA1	Alpha-1-antitrypsin	A1AT_HUMAN	_FNKPFVFLMIEQNTK_.3	25834.8	24665.4	34197.2	25453.9	43365.2	34922.3	33361.5	30494.4	26939.1
SERPINA1	Alpha-1-antitrypsin	A1AT_HUMAN	_FNKPFVFLMIEQNTK_.2	11265.4	30659.1	19010.3	16746.5	46098.4	32347.9	24514.9	25807.3	28236.6
SERPINA1	Alpha-1-antitrypsin	A1AT_HUMAN	_LVDKFLEDVKK_.3	56636.4	10819.2	12655.8	49498.6	18443.8	19027.2	28744.2	29445.4	30788.7
SERPINA1	Alpha-1-antitrypsin	A1AT_HUMAN	_LVDKFLEDVKK_.2	41806.4	10075.4	7722.49	39465	19318.4	13290.1	20052	22591.1	26029
SERPINA1	Alpha-1-antitrypsin	A1AT_HUMAN	_SPLFMGK_.1	24250.9	41499.2	27167.1	32172.4	70552.6	43147.2	43036.5	42292.3	38449.2
SERPINA1	Alpha-1-antitrypsin	A1AT_HUMAN	_FLENEDRR_.2	68482.2	16065.5	14508.8	78372.2	25027.6	14787.9	42699.3	37151.3	36308.7
SERPINA1	Alpha-1-antitrypsin	A1AT_HUMAN	_ELDRDTVFALVNYIFFK_.3	25618	2626.31	25711.8	29136.8	4953.09	39199.2	24940.4	26015.9	14731.5
SERPINA1	Alpha-1-antitrypsin	A1AT_HUMAN	_RLGMFNIQHC[Carbamidomethyl (C)]K_.3	23774.4	14947.7	9474.37	37675.6	20231	8920.39	17338.9	15271.6	19683.3
SERPINA1	Alpha-1-antitrypsin	A1AT_HUMAN	_TVNFGDTEEAK_.2	26495	7111.64	8590.95	26146.3	12280.4	8695.53	16274.9	17424.5	18504
SERPINA1	Alpha-1-antitrypsin	A1AT_HUMAN	_VVNPTQK_.1	7105.84	10057.7	10917	11057.5	18820.5	15003	12857.8	11941.4	11491.1
SERPINA1	Alpha-1-antitrypsin	A1AT_HUMAN	_KQINDYVEK_.2	12550.8	2878.6	4972.45	15285.8	4849.29	4865.76	7843.4	9302.71	9590.13
SERPINA1	Alpha-1-antitrypsin	A1AT_HUMAN	_KLYHSEAFTVNFGDTEEAK_.3	16316.7	414.133	2803.5	16318.4	5378.83	1428.62	3835.7	4821.8	4579.16
SERPINA1	Alpha-1-antitrypsin	A1AT_HUMAN	_KLSSWVLLMK_.2	396561	94834.9	146299	481362	161550	150067	236698	247790	254039
SERPINA1	Alpha-1-antitrypsin	A1AT_HUMAN	_KLSSWVLLM[Oxidation (M)]K_.2	7101.85	2559.92	1127.13	4213.4	4725.61	1057.52	3796.08	5168.82	5769.2
SERPINA1	Alpha-1-antitrypsin	A1AT_HUMAN	_DTEEEDFHVDQVTTVK_.2	1549.76	98013.8	65546.8	1947.86	143406	65142.5	58258.7	56140.8	53055.2
SERPINA1	Alpha-1-antitrypsin	A1AT_HUMAN	_DTEEEDFHVDQVTTVK_.3	1415.32	12962.4	11299.7	1307.54	22417.6	10804.5	8185.12	8202.15	8795.86
SERPINA1	Alpha-1-antitrypsin	A1AT_HUMAN	_DTVFALVNYIFFK_.2	55227.1	1966.36	63671.8	30573.9	18286.6	52831.1	49136.2	38468.2	16589.5
SERPINA1	Alpha-1-antitrypsin	A1AT_HUMAN	_KLYHSEAFTVNFGDTEEAKK_.4	32666.9	1208.98	5783.68	32991.6	3403.86	5089.08	16444.5	12146.2	21018.4
SERPINA1	Alpha-1-antitrypsin	A1AT_HUMAN	_KLYHSEAFTVNFGDTEEAKK_.3	16749.1	2133.26	526.95	13212.9	395.082	4100.2	4710.22	7800.01	3875.89
SERPINA1	Alpha-1-antitrypsin	A1AT_HUMAN	_VFSNGADLSGVTEEAPLKLSK_.3	6274.07	2519.76	1333.49	8818.68	3641.67	970.545	2097.29	3230.13	3496.63
SERPINA3	Alpha-1-antichymotrypsin	AACT_HUMAN	_EIGELYLPK_.2	148789	78284.8	99364.1	170225	105817	104188	119979	127581	126505
SERPINA3	Alpha-1-antichymotrypsin	AACT_HUMAN	_AVLDVFEEGTEASAATAVK_.2	113181	63619.2	70365	126455	82952.8	55814.7	75215.6	82046.8	96921.7
SERPINA3	Alpha-1-antichymotrypsin	AACT_HUMAN	_NLAVSQVVHK_.2	97280.3	49718.1	63554.1	115178	72200.7	65244.1	50770.7	73730.2	78509.5
SERPINA3	Alpha-1-antichymotrypsin	AACT_HUMAN	_LYGSEAFATDFQDSAAAK_.2	98669.2	39869.6	59084.4	100934	53262.7	50699.1	69514.1	69346.2	69692.7
SERPINA3	Alpha-1-antichymotrypsin	AACT_HUMAN	_NSPLDEENLTQENQDR_.2	65674.5	26102.4	69491	57057.7	34126.9	67939.7	56321.2	54615.9	53990.7
SERPINA3	Alpha-1-antichymotrypsin	AACT_HUMAN	_ITLLSALVETR_.2	36499	33495.3	49069	27522	47904.6	53697.4	40417.2	38294.5	38995.2
SERPINA3	Alpha-1-antichymotrypsin	AACT_HUMAN	_LINDYVK_.2	41451.6	18660.5	29419.8	51892.4	27518.1	27762.3	31560.1	34380.1	35950.1
SERPINA3	Alpha-1-antichymotrypsin	AACT_HUMAN	_LINDYVK_.1	3747.22	1275.13	1983.11	4900.23	1908.42	3218.82	2348.29	3012	2060.59
SERPINA3	Alpha-1-antichymotrypsin	AACT_HUMAN	_MSLHHLTIPYFR_.3	40057.2	15320	30788	55222.7	32194	28780.5	35570.9	27521	27932.8
SERPINA3	Alpha-1-antichymotrypsin	AACT_HUMAN	_DEELSC[Carbamidomethyl (C)]TVVELK_.2	21045.9	25586.2	29809	19370.3	30764.3	25278.5	25992.8	26994.4	26472.2
SERPINA3	Alpha-1-antichymotrypsin	AACT_HUMAN	_KLINDYVK_.2	23559.9	8893.44	13130	24847.3	16266.6	11359	13821.8	14859.2	16061.5
SERPINA3	Alpha-1-antichymotrypsin	AACT_HUMAN	_MEEVEAMLLPETLK_.2	51931.5	35219.3	52114.9	56044.3	41327.1	43707.9	46584.8	46774.8	49411.7
SERPINA3	Alpha-1-antichymotrypsin	AACT_HUMAN	_MEEVEAM[Oxidation (M)]LLPETLK_.2	18576.4	1513.79	2140.86	22847.5	2783.64	1251.55	3783.28	3046.55	11144.7
SERPINA3	Alpha-1-antichymotrypsin	AACT_HUMAN	_WEMPFDPQDTHQSR_.2	19588.2	13620.2	18010.8	22342.7	17345.3	22202.6	15888.7	20798.3	16848.1
SERPINA3	Alpha-1-antichymotrypsin	AACT_HUMAN	_WEMPFDPQDTHQSR_.3	21974.8	7826.25	18784.6	20982.8	20269.8	13457.8	19912.8	15575.8	21059.2
SERPINA3	Alpha-1-antichymotrypsin	AACT_HUMAN	_WEM[Oxidation (M)]PFDPQDTHQSR_.2	7407.13	3280.76	1043.53	7999.43	623.493	2434.64	2278.85	2057.6	1692.72
SERPINA3	Alpha-1-antichymotrypsin	AACT_HUMAN	_WEM[Oxidation (M)]PFDPQDTHQSR_.3	6361.3	2293.47	1538.02	17283.2	995.415	191.89	6273.54	3753.04	5178.45
SERPINA3	Alpha-1-antichymotrypsin	AACT_HUMAN	_AKWEMPFDPQDTHQSR_.3	20468.4	28913.6	27549.8	27749.8	36977.4	28656.1	15265.8	33204.2	32949
SERPINA3	Alpha-1-antichymotrypsin	AACT_HUMAN	_AKWEM[Oxidation (M)]PFDPQDTHQSR_.3	6561.16	1617.56	1825.69	10030	1536.77	2425.6	2990.86	4468.59	4006.33
AGT	Angiotensinogen	ANGT_HUMAN	_LQAILGVPWK_.2	35092.9	26894.8	17478.8	38012.3	37349.4	16777.7	26864.6	30835.6	29292.2
AGT	Angiotensinogen	ANGT_HUMAN	_SLDFTELDVAAEK_.2	24532.2	19694.2	12398.5	23061.4	25622.7	14848.9	19753.2	19115.5	23232.9
AGT	Angiotensinogen	ANGT_HUMAN	_DPTFIPAPIQAK_.2	21789.9	13789.7	10915.9	30308.2	22466.2	6675.7	15644.9	14876.8	19383
AGT	Angiotensinogen	ANGT_HUMAN	_QPFVQGLALYTPVVLPR_.2	14080.6	4335	5582.11	12927.7	15157.6	5854.39	7371.87	9219.22	10919.7
AGT	Angiotensinogen	ANGT_HUMAN	_VLSALQAVQGLLVAQGR_.2	3699.02	6976.68	35327.3	1421.64	2334.9	20352.6	41655.7	56148.7	1716.83
AGT	Angiotensinogen	ANGT_HUMAN	_ADSQAQLLLSTVVGVFTAPGLHLK_.3	13754.5	1221.74	2612.6	4196.61	6097.99	1040.79	3509.14	2825.89	1160.29
A2M	Alpha-2-macroglobulin	A2MG_HUMAN	_LLIYAVLPTGDVIGDSAK_.2	1018956	99644.6	122779	1.01978e+06	199152	133718	397163	452391	489741
A2M	Alpha-2-macroglobulin	A2MG_HUMAN	_QFSFPLSSEPFQGSYK_.2	802914	87555.1	160469	776260	158906	146984	380623	424489	411643
A2M	Alpha-2-macroglobulin	A2MG_HUMAN	_VSVQLEASPAFLAVPVEK_.2	717286	78466.2	104504	771623	161356	99704.3	311745	376492	398888
A2M	Alpha-2-macroglobulin	A2MG_HUMAN	_LPPNVVEESAR_.2	851346	42821.5	73907.4	790544	81392.7	59390.9	150921	422631	430579
A2M	Alpha-2-macroglobulin	A2MG_HUMAN	_QGIPFFGQVR_.2	637860	63711.3	82863.9	661243	145296	97662.8	276244	324053	331590
A2M	Alpha-2-macroglobulin	A2MG_HUMAN	_DTVIKPLLVEPEGLEK_.2	503974	51579.4	75425.8	513717	96974	75373.5	212252	238365	245769
A2M	Alpha-2-macroglobulin	A2MG_HUMAN	_DTVIKPLLVEPEGLEK_.3	112818	12247.7	19773.9	119071	21685.8	18963.9	48743.4	60832.9	63280.2
A2M	Alpha-2-macroglobulin	A2MG_HUMAN	_VTAAPQSVC[Carbamidomethyl (C)]ALR_.2	580058	65811.6	88878.8	580758	128269	90321	240992	300585	287222
A2M	Alpha-2-macroglobulin	A2MG_HUMAN	_AIGYLNTGYQR_.2	555308	42717.7	65176.3	533010	101333	73709.8	249502	246777	245550
A2M	Alpha-2-macroglobulin	A2MG_HUMAN	_TEHPFTVEEFVLPK_.2	386188	46903	58637.8	392649	88387.6	64034	170007	194960	199009
A2M	Alpha-2-macroglobulin	A2MG_HUMAN	_TEHPFTVEEFVLPK_.3	120446	14763.7	19468.3	122318	27580.2	19222	58146.2	59753.9	61513.8
A2M	Alpha-2-macroglobulin	A2MG_HUMAN	_IAQWQSFQLEGGLK_.2	485500	53316.7	77038.6	486207	106206	77294.8	222376	239198	243125
A2M	Alpha-2-macroglobulin	A2MG_HUMAN	_MVSGFIPLKPTVK_.3	281588	30942.4	41018.7	292424	59333.2	40038.2	126013	139072	144872
A2M	Alpha-2-macroglobulin	A2MG_HUMAN	_MVSGFIPLKPTVK_.2	182044	16405.7	24483.6	213133	36621.2	25222.6	74026	91261.4	100725
A2M	Alpha-2-macroglobulin	A2MG_HUMAN	_GHFSISIPVK_.2	433292	45931	62436.7	445053	87515.4	69039.2	186271	213007	218425
A2M	Alpha-2-macroglobulin	A2MG_HUMAN	_VGFYESDVMGR_.2	385817	30071.6	38664.8	420231	88864.5	40509.8	175874	195622	203816
A2M	Alpha-2-macroglobulin	A2MG_HUMAN	_VGFYESDVM[Oxidation (M)]GR_.2	41179.1	2505.31	2094.44	46787.8	7523.11	3788.73	19405	24589.9	22844.6
A2M	Alpha-2-macroglobulin	A2MG_HUMAN	_HYDGSYSTFGER_.2	430711	45375.4	61818	432804	88193.9	62108.1	183324	205820	212984
A2M	Alpha-2-macroglobulin	A2MG_HUMAN	_DMYSFLEDMGLK_.2	367303	44026.7	58509.6	441882	71596.6	53300.5	164534	196056	211803
A2M	Alpha-2-macroglobulin	A2MG_HUMAN	_DM[Oxidation (M)]YSFLEDMGLK_.2	18260.5	1281.62	1693.97	12371.1	3256.61	775.773	5691.38	1057.79	4119.45
A2M	Alpha-2-macroglobulin	A2MG_HUMAN	_VVSMDENFHPLNELIPLVYIQDPK_.3	332341	37345.8	50113.5	348168	68817.2	51835.6	132133	157576	164973
A2M	Alpha-2-macroglobulin	A2MG_HUMAN	_NEDSLVFVQTDK_.2	332942	39827.2	47893.7	308813	78890.4	52781.6	130743	168311	163808
A2M	Alpha-2-macroglobulin	A2MG_HUMAN	_DLKPAIVK_.2	285096	28072.5	39450.3	294687	55927.6	39790.1	118975	138649	142572
A2M	Alpha-2-macroglobulin	A2MG_HUMAN	_DLKPAIVK_.1	11962.9	1188.57	447.242	9059.19	2123.46	1949.6	5214.18	3477.49	3556.16
A2M	Alpha-2-macroglobulin	A2MG_HUMAN	_YGAATFTR_.2	291035	28722.7	44701.6	278741	71661.7	44971.6	124216	142353	141809
A2M	Alpha-2-macroglobulin	A2MG_HUMAN	_ATVLNYLPK_.2	246521	18560.7	20890.9	281744	51163.3	20657.1	75120.1	125437	131811
A2M	Alpha-2-macroglobulin	A2MG_HUMAN	_VDLSFSPSQSLPASHAHLR_.3	139101	15154.1	15088.4	142195	30555.3	22848	54883.8	64869.8	77537.7
A2M	Alpha-2-macroglobulin	A2MG_HUMAN	_VDLSFSPSQSLPASHAHLR_.4	87393.7	8713.12	14361.4	81600	19287.7	14991.9	38691.3	40790.8	47370
A2M	Alpha-2-macroglobulin	A2MG_HUMAN	_SVSGKPQYMVLVPSLLHTETTEK_.3	127622	8560.18	15748.8	127787	18768.1	18006.2	52774.1	59226.7	51948.6
A2M	Alpha-2-macroglobulin	A2MG_HUMAN	_SVSGKPQYMVLVPSLLHTETTEK_.4	70379.8	5260.94	11896.1	68223	13644.9	14431.5	32919.9	33428.1	32234.4
A2M	Alpha-2-macroglobulin	A2MG_HUMAN	_YDVENC[Carbamidomethyl (C)]LANK_.2	173993	20594	27413.9	169992	38037.5	23412.7	74886.5	91159.9	89960.6
A2M	Alpha-2-macroglobulin	A2MG_HUMAN	_SDIAPVAR_.2	185658	16634.7	24152.9	177457	34367.3	22963.2	79438.7	85803.8	81525.3
A2M	Alpha-2-macroglobulin	A2MG_HUMAN	_SSGSLLNNAIK_.2	170662	11320.6	25265.3	177892	39138.1	22741.9	86558.7	92550.8	75559.6
A2M	Alpha-2-macroglobulin	A2MG_HUMAN	_QTVSWAVTPK_.2	152033	23701	30228.2	166977	36721.4	32559.2	79337.8	87808.4	89710.4
A2M	Alpha-2-macroglobulin	A2MG_HUMAN	_LVHVEEPHTETVR_.3	132770	7278.13	15388.5	133354	22867.6	11465.4	55107.9	57490.1	58587.2
A2M	Alpha-2-macroglobulin	A2MG_HUMAN	_LVHVEEPHTETVR_.2	18772.4	1343.16	1753.6	39598.1	6304.93	4188.88	6603.9	8154.99	18577.6
A2M	Alpha-2-macroglobulin	A2MG_HUMAN	_TGTHGLLVK_.2	131232	7498.74	14410.4	130088	22672.4	17895.1	50349.6	57681.9	63364.8
A2M	Alpha-2-macroglobulin	A2MG_HUMAN	_TGTHGLLVK_.1	22070.4	1596.45	3491.1	25276.4	3263.02	3735.16	9414.23	9635.31	9889.44
A2M	Alpha-2-macroglobulin	A2MG_HUMAN	_PVPGHVTVSIC[Carbamidomethyl (C)]R_.2	85745.1	8195.91	14134.2	103252	22576.5	14594.5	39917.5	47774.5	49452.3
A2M	Alpha-2-macroglobulin	A2MG_HUMAN	_PVPGHVTVSIC[Carbamidomethyl (C)]R_.3	46593.8	3180.47	3965.95	47385	6736.25	5495.8	17181.3	24858.3	14973.3
A2M	Alpha-2-macroglobulin	A2MG_HUMAN	_TEVSSNHVLIYLDK_.2	78937.5	2379.91	10042.5	73324.6	15059.7	11283.7	33033.8	39459.8	40913.2
A2M	Alpha-2-macroglobulin	A2MG_HUMAN	_TEVSSNHVLIYLDK_.3	55674.8	3335.05	10179.7	48013.8	9979.81	10570.7	24268.6	27940.3	28414.1
A2M	Alpha-2-macroglobulin	A2MG_HUMAN	_NALFC[Carbamidomethyl (C)]LESAWK_.2	98726.8	18409.8	16255.2	119742	27907.8	18236.8	48463.8	58649.2	60169.9
A2M	Alpha-2-macroglobulin	A2MG_HUMAN	_FEVQVTVPK_.2	128999	2976.96	8746.06	136439	15296.6	11516	51025.3	45654.8	53921.4
A2M	Alpha-2-macroglobulin	A2MG_HUMAN	_QQNAQGGFSSTQDTVVALHALSK_.3	134005	12532.9	13209.7	113568	16042.2	12797.8	48013.1	46830.5	52280.6
A2M	Alpha-2-macroglobulin	A2MG_HUMAN	_SIYKPGQTVK_.2	111600	9177.37	19317.5	102721	22182.4	19292	41892.6	51843.2	52355.2
A2M	Alpha-2-macroglobulin	A2MG_HUMAN	_SASNMAIVDVK_.2	121154	3697.59	12234	114029	17682.6	11962	45452.7	39034.9	39948.4
A2M	Alpha-2-macroglobulin	A2MG_HUMAN	_FQVDNNNR_.2	107192	10297.1	10389.4	87934.7	18963.3	11512.6	41745.3	47081.8	42797.1
A2M	Alpha-2-macroglobulin	A2MG_HUMAN	_LHTEAQIQEEGTVVELTGR_.3	103244	12964.9	16580	74589.7	11240.7	12224.9	45719.5	38038.1	33198.2
A2M	Alpha-2-macroglobulin	A2MG_HUMAN	_AAQVTIQSSGTFSSK_.2	96008.1	713.344	6988.14	59018.9	8230.35	5451.67	14195.7	31714.5	19959.4
A2M	Alpha-2-macroglobulin	A2MG_HUMAN	_ALLAYAFALAGNQDK_.2	59318.5	3804.93	8802.08	61299.3	12741.5	8384.91	23679.3	28608.5	29022.2
A2M	Alpha-2-macroglobulin	A2MG_HUMAN	_PQYMVLVPSLLHTETTEK_.3	53517.6	5111.91	9775.94	59487.8	10207.5	8196.51	21139.5	30352	25494.6
A2M	Alpha-2-macroglobulin	A2MG_HUMAN	_KDTVIKPLLVEPEGLEK_.3	54669.2	5130.68	3931.71	58517.8	13962.4	6770.88	23705.8	23138.2	31404.3
A2M	Alpha-2-macroglobulin	A2MG_HUMAN	_GEAFTLK_.1	49940.3	4720.54	6595.84	51018.8	10889	7885.98	22058.1	26229	25727.1
A2M	Alpha-2-macroglobulin	A2MG_HUMAN	_HNVYINGITYTPVSSTNEK_.3	39392.5	3247.82	7207.94	41958.1	6897.02	5932.44	19010.7	21825.3	22807.9
A2M	Alpha-2-macroglobulin	A2MG_HUMAN	_KYSDASDC[Carbamidomethyl (C)]HGEDSQAFC[Carbamidomethyl (C)]EK_.3	28275.1	4244.7	4893.22	37197.3	8687.06	2854.43	13672.3	17842.5	16545.8
A2M	Alpha-2-macroglobulin	A2MG_HUMAN	_DNSVHWER_.2	32227	3386.85	7498.59	31708.9	6013.55	3512.33	13996.5	16272.5	16273.6
A2M	Alpha-2-macroglobulin	A2MG_HUMAN	_SLFTDLEAENDVLHC[Carbamidomethyl (C)]VAFAVPK_.3	21831.5	3469.96	2558.53	31037.7	6533.42	4694.45	12420.5	12866.5	11725.8
A2M	Alpha-2-macroglobulin	A2MG_HUMAN	_YSDASDC[Carbamidomethyl (C)]HGEDSQAFC[Carbamidomethyl (C)]EK_.3	21076.2	1910.91	2586.69	20927.2	3312.71	1063.82	10009.7	10657.2	12536.5
A2M	Alpha-2-macroglobulin	A2MG_HUMAN	_LSFYYLIMAK_.2	24158.1	2052.31	3355.99	18740	4545.42	3705.39	8225.73	8270.48	10916.9
A2M	Alpha-2-macroglobulin	A2MG_HUMAN	_ITIALLEIPLTVTHPVVR_.3	21083.3	2336.54	371.615	12219.8	1823.66	613.444	6420.86	6301.47	6955.71
A2M	Alpha-2-macroglobulin	A2MG_HUMAN	_TAQEGDHGSHVYTK_.2	8064.34	373.478	509.644	8546.78	1431.64	874.602	2514.12	3138.17	4357.36
A2M	Alpha-2-macroglobulin	A2MG_HUMAN	_AVDQSVLLMKPDAELSASSVYNLLPEK_.3	288431	23597.3	42527.8	322777	47967.2	36110.1	119681	136462	146404
A2M	Alpha-2-macroglobulin	A2MG_HUMAN	_AVDQSVLLM[Oxidation (M)]KPDAELSASSVYNLLPEK_.3	16713.6	2409.22	2698.86	13847.9	2448.71	2857.24	7981.22	5312.63	4162.16
A2M	Alpha-2-macroglobulin	A2MG_HUMAN	_MC[Carbamidomethyl (C)]PQLQQYEMHGPEGLR_.3	228221	20566	26361.8	247936	47817.8	22507.5	104974	113604	115624
A2M	Alpha-2-macroglobulin	A2MG_HUMAN	_MC[Carbamidomethyl (C)]PQLQQYEM[Oxidation (M)]HGPEGLR_.3	13432.2	618.685	1806.79	5941.01	1521.45	2849.2	2956.46	1889.91	1995.32
A2M	Alpha-2-macroglobulin	A2MG_HUMAN	_SSSNEEVMFLTVQVK_.2	109983	1889.45	8498.76	57366.5	7690.87	7713.04	37205.9	24359.1	27401.2
A2M	Alpha-2-macroglobulin	A2MG_HUMAN	_SSSNEEVM[Oxidation (M)]FLTVQVK_.2	7497.39	3582.08	3462.91	1454.23	2846.57	1451.65	1581.39	1295.72	918.62
A2M	Alpha-2-macroglobulin	A2MG_HUMAN	_NQGNTWLTAFVLK_.2	76181.8	1767.5	1643.6	62360.5	9026.55	4852.52	25881.5	28557.6	27440.9
A2M	Alpha-2-macroglobulin	A2MG_HUMAN	_VTGEGC[Carbamidomethyl (C)]VYLQTSLK_.2	78329.2	356.543	1027.1	73976	2258.01	1970.6	28251.3	24502.6	18330.3
A2M	Alpha-2-macroglobulin	A2MG_HUMAN	_FSGQLNSHGC[Carbamidomethyl (C)]FYQQVK_.3	42074.2	1632.06	2285.86	43360.4	1402.55	1701.03	14497.9	12078.1	16077.5
A2M	Alpha-2-macroglobulin	A2MG_HUMAN	_FSGQLNSHGC[Carbamidomethyl (C)]FYQQVK_.2	25088.7	332.99	1055.75	27794.4	3421.13	1861.22	9596.11	8226.78	5907.38
A2M	Alpha-2-macroglobulin	A2MG_HUMAN	_DNSVHWERPQKPK_.2	11637.6	997.536	1205.17	15428.7	674.025	1801.79	4403.05	4741.31	4868.36
A2M	Alpha-2-macroglobulin	A2MG_HUMAN	_DNSVHWERPQKPK_.3	36288.5	2218.48	1687.53	35128.6	6180.11	2413.48	10781.1	14373.1	21865.6
A2M	Alpha-2-macroglobulin	A2MG_HUMAN	_GPTQEFK_.2	21186.1	820.983	990.8	22813.2	2455.3	2127.65	6146.17	14093.2	13403.5
A2M	Alpha-2-macroglobulin	A2MG_HUMAN	_GPTQEFK_.1	9437.58	3379.91	969.569	8780.9	1820.11	3727.94	3788.96	4207.89	4421.88
A2M	Alpha-2-macroglobulin	A2MG_HUMAN	_KLSFYYLIMAK_.2	28071	2209.32	6203.78	13680.6	2902.42	5156.58	12760.9	14390.2	10299.3
A2M	Alpha-2-macroglobulin	A2MG_HUMAN	_EQAPHC[Carbamidomethyl (C)]IC[Carbamidomethyl (C)]ANGR_.2	7057.93	3671.73	3384.29	11783.9	592.132	1481.29	2307.88	885.982	2343.94
A2M	Alpha-2-macroglobulin	A2MG_HUMAN	_SAGVAEVGVTVPDTITEWK_.2	30287.5	3171.46	976.71	20869.2	8538.37	8866.92	11555.4	13510.9	10396.9
A2M	Alpha-2-macroglobulin	A2MG_HUMAN	_KNEDSLVFVQTDK_.2	1239.59	1302.88	2461.1	13396.9	3183.53	1099.99	1631.62	1585.72	1953.89
A2M	Alpha-2-macroglobulin	A2MG_HUMAN	_SPC[Carbamidomethyl (C)]YGYQWVSEEHEEAHHTAYLVFSPSK_.4	2914.9	1427.29	2261.14	1202.13	2934.08	1189.78	1944.34	2888.64	1345.79
C3	Complement C3	CO3_HUMAN	_TIYTPGSTVLYR_.2	497685	295244	205962	501598	404220	213032	362302	367485	382657
C3	Complement C3	CO3_HUMAN	_DFDFVPPVVR_.2	460739	311527	201681	490641	379536	214841	333642	347538	351519
C3	Complement C3	CO3_HUMAN	_EYVLPSFEVIVEPTEK_.2	518211	287885	208794	409144	367136	205165	320504	333759	337650
C3	Complement C3	CO3_HUMAN	_AGDFLEANYMNLQR_.2	448048	287491	198247	455351	364458	220518	323663	334475	343275
C3	Complement C3	CO3_HUMAN	_SSLSVPYVIVPLK_.2	446438	250936	185316	487904	348413	194655	312339	323323	345965
C3	Complement C3	CO3_HUMAN	_SNLDEDIIAEENIVSR_.2	458047	201600	185230	404858	278864	181037	270776	275336	297916
C3	Complement C3	CO3_HUMAN	_IPIEDGSGEVVLSR_.2	417691	221699	171524	410256	277981	184323	277134	289962	282866
C3	Complement C3	CO3_HUMAN	_TVMVNIENPEGIPVK_.2	248381	168675	128489	211818	218398	121386	159453	193824	189941
C3	Complement C3	CO3_HUMAN	_TVM[Oxidation (M)]VNIENPEGIPVK_.2	56213.6	20021.2	13891	58492.5	29810.3	16336.5	26689.9	32480.9	35144.4
C3	Complement C3	CO3_HUMAN	_VYAYYNLEESC[Carbamidomethyl (C)]TR_.2	292424	185477	121882	296216	235215	123098	204263	218801	222189
C3	Complement C3	CO3_HUMAN	_LVAYYTLIGASGQR_.2	296668	142525	128608	250348	208310	140563	191494	196056	201183
C3	Complement C3	CO3_HUMAN	_VHQYFNVELIQPGAVK_.3	181402	90236.3	74909.7	160040	116319	75545.9	116254	119275	115112
C3	Complement C3	CO3_HUMAN	_VHQYFNVELIQPGAVK_.2	97499.6	54610.2	37920.9	96746.3	70612.1	39179.4	60608	67670.2	72293
C3	Complement C3	CO3_HUMAN	_SGIPIVTSPYQIHFTK_.3	121158	65623.2	57602	129903	98432.1	69554.5	90869	94245.9	85227.5
C3	Complement C3	CO3_HUMAN	_SGIPIVTSPYQIHFTK_.2	108973	60234.3	35848.1	107496	84399.2	42800.7	69223	77653.2	80348.9
C3	Complement C3	CO3_HUMAN	_QKPDGVFQEDAPVIHQEMIGGLR_.4	134738	72105.5	58406.3	153517	97448.9	61770.3	96938.8	102848	102367
C3	Complement C3	CO3_HUMAN	_QKPDGVFQEDAPVIHQEMIGGLR_.3	87358.7	46749.6	35651.2	104142	62062.9	40010.7	65255.5	66519.4	61357.7
C3	Complement C3	CO3_HUMAN	_IWDVVEK_.2	187426	108631	79111.7	210248	147089	82533.8	131135	139216	143463
C3	Complement C3	CO3_HUMAN	_IWDVVEK_.1	19798.9	9284.2	7004.52	22499.4	14473	8130.92	13380.2	12884	14621.3
C3	Complement C3	CO3_HUMAN	_FYYIYNEK_.2	212255	123945	92565.3	206906	161433	95810.9	143494	152465	158764
C3	Complement C3	CO3_HUMAN	_DIC[Carbamidomethyl (C)]EEQVNSLPGSITK_.2	187493	141686	85953.8	206194	170293	88437.8	140799	155963	157122
C3	Complement C3	CO3_HUMAN	_LMNIFLK_.2	179769	109258	79203.3	176741	137506	84711.1	124081	130385	129799
C3	Complement C3	CO3_HUMAN	_LMNIFLK_.1	14643.9	5854.39	4389.76	13313.3	7989.01	6360.58	8610.22	9261.21	10293.5
C3	Complement C3	CO3_HUMAN	_TMQALPYSTVGNSNNYLHLSVLR_.3	164295	89233	65893.7	180672	126245	78473.3	110239	130449	127940
C3	Complement C3	CO3_HUMAN	_TM[Oxidation (M)]QALPYSTVGNSNNYLHLSVLR_.3	17275.7	5839.72	3393.65	13654.9	13035.1	5511.36	11585.9	8637.27	8527.63
C3	Complement C3	CO3_HUMAN	_VELLHNPAFC[Carbamidomethyl (C)]SLATTK_.2	81604.5	50575	36817.7	103460	64609.7	37024.9	61599.1	68323.5	65011.3
C3	Complement C3	CO3_HUMAN	_VELLHNPAFC[Carbamidomethyl (C)]SLATTK_.3	66687.3	42734.2	30087.1	76447.4	49458.2	30729.1	52439.3	48954.9	49898.5
C3	Complement C3	CO3_HUMAN	_LSINTHPSQKPLSITVR_.4	95004.2	43018.9	36177.8	92483.7	65572.2	44337	64152	59647.3	60243.1
C3	Complement C3	CO3_HUMAN	_LSINTHPSQKPLSITVR_.3	61641.8	18520.4	18577.6	70907.1	46078.1	28121.2	39528.7	39291.7	39499.8
C3	Complement C3	CO3_HUMAN	_LSINTHPSQKPLSITVR_.2	13648.3	5670.21	1918.55	17031	13001.2	7768.02	5325.44	9995.33	10277.7
C3	Complement C3	CO3_HUMAN	_TGLQEVEVK_.2	125404	85200.9	58067.1	138832	106883	59354	86436.9	104944	105263
C3	Complement C3	CO3_HUMAN	_TGLQEVEVK_.1	19494.4	10671.1	8863.35	19803.3	12336.7	8721.58	13102.3	13147.9	12522.8
C3	Complement C3	CO3_HUMAN	_AVLYNYR_.2	156189	85056	63671.8	158390	112064	66961.2	109488	114805	111436
C3	Complement C3	CO3_HUMAN	_ASHLGLAR_.2	199968	70225	60412.2	209111	71998.6	50807	78205.4	117038	96005.4
C3	Complement C3	CO3_HUMAN	_TELRPGETLNVNFLLR_.3	153769	74584.1	54258.8	148934	107649	58074.1	63013.1	104485	95491.3
C3	Complement C3	CO3_HUMAN	_TELRPGETLNVNFLLR_.2	14971.9	5835.36	2162.49	15794.4	12120.4	3664.93	6397.9	16517.8	9516.94
C3	Complement C3	CO3_HUMAN	_EVVADSVWVDVK_.2	150719	77431.9	69192.8	125251	104272	61780.3	96815.2	98276.4	102784
C3	Complement C3	CO3_HUMAN	_NTLIIYLDK_.2	149653	80348.6	59462.3	130114	109817	61515.3	88544.5	96205.2	101969
C3	Complement C3	CO3_HUMAN	_VVLVAVDK_.2	81823.7	41031.9	23899	82367	49183	23817.1	44574.7	59042.6	54311.3
C3	Complement C3	CO3_HUMAN	_VVLVAVDK_.1	64824.5	35990.2	29228.1	64369.7	48045.8	33975.9	41772.7	47289.6	49896.3
C3	Complement C3	CO3_HUMAN	_YFKPGMPFDLMVFVTNPDGSPAYR_.3	140414	61579.5	65334.4	116536	89380.4	70597.1	86367.1	89620.4	91822
C3	Complement C3	CO3_HUMAN	_YFKPGMPFDLM[Oxidation (M)]VFVTNPDGSPAYR_.3	1500.36	4388.64	1103.38	2486.33	1470.33	5945.35	3672.78	1517.22	2810.84
C3	Complement C3	CO3_HUMAN	_QPVPGQQMTLK_.2	136187	67307.8	52810.7	139740	81054.7	48321.5	91090.3	97875	92670.5
C3	Complement C3	CO3_HUMAN	_AAVYHHFISDGVR_.3	112082	53118.2	43999.2	108580	74588.4	51514.3	75145.3	66738.7	66685.1
C3	Complement C3	CO3_HUMAN	_AAVYHHFISDGVR_.2	19767.7	12193.9	6047.19	18555.1	16308.7	10918.2	10778.9	14348.2	13724.4
C3	Complement C3	CO3_HUMAN	_SDDKVTLEER_.2	134612	63452.1	47591	133278	85953.7	47070.8	83228.3	91106.8	86985.3
C3	Complement C3	CO3_HUMAN	_YYTYLIMNK_.2	116028	69781.4	43868.9	111819	86243.5	48984	79689.7	84010.7	82382.8
C3	Complement C3	CO3_HUMAN	_SGSDEVQVGQQR_.2	123388	60430.7	46077.3	129470	84198.9	49398.4	74940.9	73429.8	80984.1
C3	Complement C3	CO3_HUMAN	_DSC[Carbamidomethyl (C)]VGSLVVK_.2	89625.1	59429.7	41928.8	90754.1	76545.6	39675.6	64066	63378.4	66047.3
C3	Complement C3	CO3_HUMAN	_GYTQQLAFR_.2	89839.9	52656.9	38268.1	87442.8	60783	42674.4	62335.1	64223.8	61419.9
C3	Complement C3	CO3_HUMAN	_DTWVEHWPEEDEC[Carbamidomethyl (C)]QDEENQK_.3	81044.8	51164.7	38321.4	90530.1	60998.4	39531	63647.3	62352.1	69622.1
C3	Complement C3	CO3_HUMAN	_SEFPESWLWNVEDLKEPPK_.3	97604.7	37915.9	38878	98979.3	40496.5	38522.2	73235.4	61617.9	53497.2
C3	Complement C3	CO3_HUMAN	_SGQSEDRQPVPGQQMTLK_.3	54030.5	28779.2	10816.4	57549	42958.9	19768.3	40140.3	39016.2	35515
C3	Complement C3	CO3_HUMAN	_SGQSEDRQPVPGQQMTLK_.2	25851.5	14950.7	3530.86	24121.7	9664.43	6863.95	13601.6	15659.3	13322.1
C3	Complement C3	CO3_HUMAN	_VSHSEDDC[Carbamidomethyl (C)]LAFK_.2	52013.8	35298.9	24105.5	59602.4	48043.4	24096.4	34376.3	42498.4	44178
C3	Complement C3	CO3_HUMAN	_VSHSEDDC[Carbamidomethyl (C)]LAFK_.3	9573.21	7792.26	2715.82	12021	12030.5	2593.89	8210.11	5223.1	9500.78
C3	Complement C3	CO3_HUMAN	_QGALELIK_.2	69022.8	44343.8	31161.4	53321.8	50655	29274.1	41906	46259.9	41151.9
C3	Complement C3	CO3_HUMAN	_DAPDHQELNLDVSLQLPSR_.3	55436.7	28929.8	24515.3	51670.8	46013.9	22261.3	36674.9	39690.4	39153.1
C3	Complement C3	CO3_HUMAN	_IFTVNHK_.2	50107.6	26692.7	21761.2	56232.5	36951.3	20601.5	32946	34589	37030.5
C3	Complement C3	CO3_HUMAN	_IFTVNHK_.1	4436.52	1545.4	1353.39	3607.33	2666.56	1293.43	2556.64	2466.75	2318.42
C3	Complement C3	CO3_HUMAN	_QPSSAFAAFVK_.2	50522.7	35960	16983.6	46793.7	41384.4	22995.8	34137.7	37299.5	38920.5
C3	Complement C3	CO3_HUMAN	_C[Carbamidomethyl (C)]AEENC[Carbamidomethyl (C)]FIQK_.2	50900.3	27182.9	17892.6	51476.7	36734.8	17972.2	32955.5	37107.7	37070.1
C3	Complement C3	CO3_HUMAN	_LKGPLLNK_.2	38683.7	26125.8	18455.1	48629.8	39436.9	20627.6	32195.5	34483.7	36580.7
C3	Complement C3	CO3_HUMAN	_RIPIEDGSGEVVLSR_.3	27675.4	15544	11085.8	27645.7	22802.5	12671	18407.1	22051.5	19007.2
C3	Complement C3	CO3_HUMAN	_RIPIEDGSGEVVLSR_.2	20896.9	8164.43	3477.68	17583.5	12873.8	8616.64	10571.7	11342.3	11623.8
C3	Complement C3	CO3_HUMAN	_NTMILEIC[Carbamidomethyl (C)]TR_.2	39744.9	38347.6	20800.9	32942	28938.9	21531.5	28902	27889.8	31413.1
C3	Complement C3	CO3_HUMAN	_STVGNSNNYLHLSVLR_.2	23043	7670.25	9703.43	23713.4	13865.2	10077.9	12604.3	14126.7	15148.2
C3	Complement C3	CO3_HUMAN	_STVGNSNNYLHLSVLR_.3	22565.8	9534.82	9687.55	24493.3	13805.4	6778.62	13286.7	12629.8	13290.9
C3	Complement C3	CO3_HUMAN	_APSTWLTAYVVK_.2	34720	26089.7	14690.9	44053.5	33389	17643.9	27746.5	27472.1	29525.6
C3	Complement C3	CO3_HUMAN	_GQGTLSVVTMYHAK_.2	28375.6	19177.2	10167.7	29748.3	27820.9	16593.9	19023.2	22676.7	22240.4
C3	Complement C3	CO3_HUMAN	_GQGTLSVVTMYHAK_.3	11072.1	2382.8	3225.13	8200.94	6200.02	3225.49	7223.74	6615.44	4446.21
C3	Complement C3	CO3_HUMAN	_NEQVEIR_.2	35061.5	17846.3	14045.6	33061.2	25128.1	13296	23008.7	23484.1	23514.9
C3	Complement C3	CO3_HUMAN	_NEQVEIR_.1	3574.41	1571.22	1217.81	4226.05	2292.03	1745.34	2877.75	2024.79	2431.54
C3	Complement C3	CO3_HUMAN	_QELSEAEQATR_.2	38677.1	17666.2	14510.7	37611.3	22697.4	12570	25489.7	26216.3	24223.6
C3	Complement C3	CO3_HUMAN	_VRVELLHNPAFC[Carbamidomethyl (C)]SLATTK_.3	34953.8	17366.2	7814.05	40687.5	27252.7	12701.1	24596.7	23062.1	20743.1
C3	Complement C3	CO3_HUMAN	_ADIGC[Carbamidomethyl (C)]TPGSGK_.2	34352.3	22492.9	17377	38190	25594.2	8031.41	23003.1	22077.1	13559.6
C3	Complement C3	CO3_HUMAN	_LESEETMVLEAHDAQGDVPVTVTVHDFPGK_.4	48040.1	7280.21	13181.2	40249.7	15746.5	10205.4	24965.2	18573.1	25072.3
C3	Complement C3	CO3_HUMAN	_ISLPESLKR_.2	27556.7	16257.9	3756.33	31191.8	25614.5	12726.5	18625.6	28976.5	21009.6
C3	Complement C3	CO3_HUMAN	_GLEVTITAR_.2	28040.1	14954.6	12621.1	25022.8	20967.3	13305	25372	26324	17586.7
C3	Complement C3	CO3_HUMAN	_FYHPEKEDGK_.2	23566.7	9884.79	8600.59	28821.4	18430.2	10703.4	14161.9	16710.8	18735.8
C3	Complement C3	CO3_HUMAN	_FYHPEKEDGK_.3	4442.37	3211.13	1732.33	6487.56	2792.71	2226.93	2307.23	2177.85	4243.72
C3	Complement C3	CO3_HUMAN	_KQELSEAEQATR_.2	27964.1	6536.81	13264.9	31138.3	20821.1	2898.65	10428.3	21659.7	25786.1
C3	Complement C3	CO3_HUMAN	_AEDLVGK_.1	29618.3	10236.9	10830.6	29315.6	14776.8	12241.6	18407.2	17900.3	16249.8
C3	Complement C3	CO3_HUMAN	_KVEGTAFVIFGIQDGEQR_.3	43384.4	4361.96	12232	29030.8	7502.6	8812.33	18726.3	12723	15422.1
C3	Complement C3	CO3_HUMAN	_GVFVLNK_.1	18987.1	14013.8	7739.26	21687.5	17808.8	6491.22	14404.7	16996.7	13642.8
C3	Complement C3	CO3_HUMAN	_VTIKPAPETEK_.3	21164.1	11177.3	7635.51	22218.6	14317.7	6806.85	13259.4	14884.8	15092.5
C3	Complement C3	CO3_HUMAN	_ENEGFTVTAEGK_.2	20087.2	14784.7	8427.25	17576.2	13040	7712.29	10361.7	13075.3	15114.7
C3	Complement C3	CO3_HUMAN	_LVLSSEK_.1	19546.5	8941.72	7343.1	17883.6	12634.4	10481.4	12233.6	12872.2	11321.5
C3	Complement C3	CO3_HUMAN	_SEETKENEGFTVTAEGK_.2	9792.02	6434.74	3343.81	11658.8	8605.35	4181.83	6828.24	7516.74	6470.26
C3	Complement C3	CO3_HUMAN	_SEETKENEGFTVTAEGK_.3	11784.6	1444.73	1381.7	5925.81	3905.44	386.981	4661.88	3783.57	4196.39
C3	Complement C3	CO3_HUMAN	_KGYTQQLAFR_.2	13876.7	3424.69	2805.51	13862.4	13642.7	5086.56	7124	10086.1	7028.23
C3	Complement C3	CO3_HUMAN	_GVFVLNKK_.2	12225.4	1983.39	1833.19	10125	5219.24	4348.61	5804.35	5871.98	5906.24
C3	Complement C3	CO3_HUMAN	_PNLSYIIGK_.2	4224.99	3091.64	1096.36	3615.18	3393.57	2241.62	2821.27	3121.18	2909.85
C3	Complement C3	CO3_HUMAN	_IHWESASLLR_.2	217169	41253.8	99922.6	191232	1820.32	130454	156347	134497	43423.6
C3	Complement C3	CO3_HUMAN	_KVLLDGVQNPR_.2	67857	1986.9	16333.1	37502.5	2182.45	23596.7	32821.6	21719.7	9485.45
C3	Complement C3	CO3_HUMAN	_EGVQKEDIPPADLSDQVPDTESETR_.3	20127.8	9748.19	1294.33	27558.3	23023.4	3683.09	10953.8	17796.9	7822.68
C3	Complement C3	CO3_HUMAN	_AC[Carbamidomethyl (C)]EPGVDYVYK_.2	28285	3286.31	2706.14	12759.1	1894.05	6163.85	15423.3	7084.62	9591.95
C3	Complement C3	CO3_HUMAN	_AQMTEDAVDAER_.2	12059.2	2374.63	3760.03	5528.7	4399.1	1888.72	5890.49	6595.66	5578.21
C3	Complement C3	CO3_HUMAN	_AQM[Oxidation (M)]TEDAVDAER_.2	3821.33	939.97	3333.2	2655.79	1130.18	2977.76	799.773	1154.11	1087.91
C3	Complement C3	CO3_HUMAN	_VLLDGVQNPR_.2	311604	1058.83	135838	309432	1015.97	141452	153471	161523	153834
C3	Complement C3	CO3_HUMAN	_SLQSGYLFIQTDK_.2	7607.85	2162.81	1393.85	26777.2	1508.89	3114.26	4959.19	8183.83	8124.02
C3	Complement C3	CO3_HUMAN	_AVQGEDTVQSLTQGDGVAK_.2	1220.56	1832.44	1792.7	8571.83	2346.32	1475.11	1555.27	1504.89	1707.93
C5	Complement C5	CO5_HUMAN	_TLLPVSKPEIR_.3	11796.3	11541.4	10942.2	10769.4	11310.9	9777.86	10437.7	10823	8474.55
C5	Complement C5	CO5_HUMAN	_IPLDLVPK_.2	17619.1	4857.36	4675.49	18665.1	5366.05	4811.28	8885.28	8257.9	12270.1
C5	Complement C5	CO5_HUMAN	_LNLVATPLFLKPGIPYPIK_.3	10854.4	1405.75	2080.96	11139.4	1011.86	2449.59	4917.73	4984.97	5190
C5	Complement C5	CO5_HUMAN	_ELSYYSLEDLNNK_.2	7592.65	2854.47	2159.57	6199.94	4535.86	2219.97	3332.16	3050.87	4185.69
C5	Complement C5	CO5_HUMAN	_EESSSGSSHAVMDISLPTGISANEEDLK_.3	10381.9	2874.1	3052.79	10182.2	2027.23	1187.42	6666.07	6109.45	5368.62
C5	Complement C5	CO5_HUMAN	_DGHVILQLNSIPSSDFLC[Carbamidomethyl (C)]VR_.3	9400.32	1007.23	2835.1	11882.9	2718.1	3234.19	5018.85	6670.34	5288.61
C5	Complement C5	CO5_HUMAN	_QC[Carbamidomethyl (C)]TMFYSTSNIK_.2	2373.53	931.293	3130.42	3905.66	729.103	734.609	1789.36	1194.52	2765.74
C5	Complement C5	CO5_HUMAN	_SYFPESWLWEVHLVPR_.3	3121.16	1011.58	2236.86	1216.11	2903.74	1201.73	638.815	246.031	1261.69
C5	Complement C5	CO5_HUMAN	_MSAVEGIC[Carbamidomethyl (C)]TSESPVIDHQGTK_.3	3929.69	3026.42	1020.13	6023.54	3309.91	802.975	2476.77	1872.43	3587.95
C5	Complement C5	CO5_HUMAN	_TSTSEEVC[Carbamidomethyl (C)]SFYLK_.2	3043.96	3668.14	940.74	4455.03	1515.2	1204.39	1505.54	1045.25	3310.77
TIMP1	Metalloproteinase inhibitor 1	TIMP1_HUMAN	_EPGLC[Carbamidomethyl (C)]TWQSLR_.2	1.40392e+06	416778	581610	980236	494117	514252	699045	739733	752947
TIMP1	Metalloproteinase inhibitor 1	TIMP1_HUMAN	_GFQALGDAADIR_.2	1.48911e+06	380993	574069	931639	452970	510268	712326	752416	763398
TIMP1	Metalloproteinase inhibitor 1	TIMP1_HUMAN	_LQDGLLHITTC[Carbamidomethyl (C)]SFVAPWNSLSLAQR_.3	712004	189125	269324	501944	234910	239474	336929	349015	356791
TIMP1	Metalloproteinase inhibitor 1	TIMP1_HUMAN	_SEEFLIAGK_.2	316240	82933.7	140567	220939	104028	123022	158956	171486	173346
TIMP1	Metalloproteinase inhibitor 1	TIMP1_HUMAN	_SEEFLIAGK_.1	176141	56960.6	84336.3	117887	60783.9	74492.4	89548.7	97866.1	98207.5
TIMP1	Metalloproteinase inhibitor 1	TIMP1_HUMAN	_LQSGTHC[Carbamidomethyl (C)]LWTDQLLQGSEK_.3	399619	117408	190304	299993	135722	132175	213026	221099	212921
TIMP1	Metalloproteinase inhibitor 1	TIMP1_HUMAN	_HLAC[Carbamidomethyl (C)]LPR_.2	342651	132058	195679	263380	131619	148091	208633	197071	194243
TIMP1	Metalloproteinase inhibitor 1	TIMP1_HUMAN	_SFVAPWNSLSLAQR_.2	228556	66575.9	97156.9	152229	76589.1	68682.1	110270	121964	118474
TIMP1	Metalloproteinase inhibitor 1	TIMP1_HUMAN	_VAPWNSLSLAQR_.2	122799	37015.4	55116.8	81479.2	45566.7	40791.2	60896.9	64961.6	66827.4
TIMP1	Metalloproteinase inhibitor 1	TIMP1_HUMAN	_FVYTPAMESVC[Carbamidomethyl (C)]GYFHR_.3	294266	135185	163125	235932	141678	122366	164490	193326	194694
TIMP1	Metalloproteinase inhibitor 1	TIMP1_HUMAN	_FVYTPAMESVC[Carbamidomethyl (C)]GYFHR_.2	90339.2	42445.1	51498.5	72770.5	43490.3	46202.7	55603.7	59105.5	61956.7
TIMP1	Metalloproteinase inhibitor 1	TIMP1_HUMAN	_FVYTPAM[Oxidation (M)]ESVC[Carbamidomethyl (C)]GYFHR_.3	23789.2	2670.1	1643.77	8980.73	1838.02	2673.2	6769.7	6325.45	8723.03
TIMP1	Metalloproteinase inhibitor 1	TIMP1_HUMAN	_FVYTPAM[Oxidation (M)]ESVC[Carbamidomethyl (C)]GYFHR_.2	3271.49	2133.56	1087.44	2777.51	3519.96	1093.21	1533.35	1377.28	601.301
CST3	Cystatin-C	CYTC_HUMAN	_ALDFAVGEYNK_.2	3.78046e+06	710948	3.56575e+06	1805509	834211	2.4129e+06	2.16603e+06	2.15361e+06	2.23192e+06
CST3	Cystatin-C	CYTC_HUMAN	_LVGGPMDASVEEEGVRR_.3	2292512	439937	2.07105e+06	1.13015e+06	608716	1.58752e+06	1.35176e+06	1.35004e+06	1.32765e+06
CST3	Cystatin-C	CYTC_HUMAN	_LVGGPMDASVEEEGVRR_.2	232205	39937.4	201674	113576	46424.5	164470	121437	122282	127732
CST3	Cystatin-C	CYTC_HUMAN	_LVGGPM[Oxidation (M)]DASVEEEGVRR_.3	67118.9	8732.34	26508.6	23510.7	11009.1	23958.2	22446.7	26826.1	28093
CST3	Cystatin-C	CYTC_HUMAN	_LVGGPMDASVEEEGVR_.2	1.49647e+06	311263	1.63411e+06	702487	345932	990302	936096	946269	992234
CST3	Cystatin-C	CYTC_HUMAN	_LVGGPM[Oxidation (M)]DASVEEEGVR_.2	67094.1	9987.41	32725.3	26608.9	9378.14	24070	25405.4	29749	31761.5
CST3	Cystatin-C	CYTC_HUMAN	_TQPNLDNC[Carbamidomethyl (C)]PFHDQPHLK_.3	537314	62630.6	538424	281184	86900.3	354465	303145	321206	329261
CST3	Cystatin-C	CYTC_HUMAN	_TQPNLDNC[Carbamidomethyl (C)]PFHDQPHLK_.4	155741	27463.2	145159	74397.1	27441.8	98986.1	92371.4	87911	77745.2
CST3	Cystatin-C	CYTC_HUMAN	_QIYAVPWQGTMTLSK_.2	535652	124133	587019	280115	137382	332706	345676	318005	314302
CST3	Cystatin-C	CYTC_HUMAN	_AVPWQGTMTLSK_.2	639708	136435	537189	267236	151135	138291	335448	366193	386261
CST3	Cystatin-C	CYTC_HUMAN	_ASNDMYHSR_.2	173056	5460	168703	78068.2	32821.9	101373	78151.6	84917.9	97634.9
CST3	Cystatin-C	CYTC_HUMAN	_RLVGGPMDASVEEEGVR_.3	103638	13218.1	112187	56981.8	19067.9	70397.3	67679.2	60449.5	60742.5
CST3	Cystatin-C	CYTC_HUMAN	_RLVGGPMDASVEEEGVR_.2	30629.4	5152.92	33765.8	15828.4	5842.89	19869.4	17192.9	16698.3	16927.9
CST3	Cystatin-C	CYTC_HUMAN	_KAFC[Carbamidomethyl (C)]SFQIYAVPWQGTMTLSK_.3	66025.1	7143.99	55892.2	38801.2	11761.4	52726	44506.7	43036.2	32231.6
CST3	Cystatin-C	CYTC_HUMAN	_QIVAGVNYFLDVELGR_.2	21066.4	17032.2	57304.4	28953.3	8918.26	49442.8	13140.4	43827.7	35116.8
CST3	Cystatin-C	CYTC_HUMAN	_GGPMDASVEEEGVRR_.2	52864.6	9453.21	48400	23421.5	9556.42	34947.2	29538.2	27624.4	27024.6
CST3	Cystatin-C	CYTC_HUMAN	_RALDFAVGEYNK_.2	46072.6	6651.41	39954.6	26122.2	5894.07	32884.9	24748	30744.1	19472.2
CST3	Cystatin-C	CYTC_HUMAN	_TQPNLDNC[Carbamidomethyl (C)]PFHDQPHLKR_.4	25391	1416.15	16473.4	8721.36	2461.05	14913.4	9648.1	7677.29	7201.47
CST4	Cystatin-S	CYTS_HUMAN	_ALHFAISEYNK_.2	44886016	20596470	66461828	18061318	14738875	33403900	33689528	32269334	32289678
CST4	Cystatin-S	CYTS_HUMAN	_ALHFAISEYNK_.3	17100678	8.12444e+06	28773196	7.26758e+06	5.71411e+06	13567856	13852288	13229823	13409005
CST4	Cystatin-S	CYTS_HUMAN	_SQPNLDTC[Carbamidomethyl (C)]AFHEQPELQK_.3	27546590	13740370	49006844	12501335	9431345	20336860	22132112	21962292	22642422
CST4	Cystatin-S	CYTS_HUMAN	_QLC[Carbamidomethyl (C)]SFEIYEVPWEDR_.2	20475860	7781353	39162128	13433364	4.66113e+06	17649058	16842798	17236952	17225500
CST4	Cystatin-S	CYTS_HUMAN	_SQPNLDTC[Carbamidomethyl (C)]AFHEQPELQKK_.3	9587663	6007090	15679046	4.55109e+06	4.82944e+06	9827270	7824679	7904846	8159680
CST4	Cystatin-S	CYTS_HUMAN	_SQPNLDTC[Carbamidomethyl (C)]AFHEQPELQKK_.4	1.56347e+06	890916	2468464	651300	700943	1.43005e+06	1.26859e+06	1255672	1.19864e+06
CST4	Cystatin-S	CYTS_HUMAN	_MSLVNSR_.2	9941988	3.67796e+06	18261332	6.56954e+06	2.61434e+06	9357447	7846804	8485499	8504849
CST4	Cystatin-S	CYTS_HUMAN	_MSLVNSR_.1	268961	96520.8	507855	171392	65498	318526	237754	219981	212960
CST4	Cystatin-S	CYTS_HUMAN	_M[Oxidation (M)]SLVNSR_.2	51089.1	24672.4	69057.3	8938.99	26528.3	46237.7	31247.9	41824.7	46017.7
CST4	Cystatin-S	CYTS_HUMAN	_ATEDEYYR_.2	5815484	2.45807e+06	11632939	4.00139e+06	1.56681e+06	5250290	5287951	5536519	5288478
CST4	Cystatin-S	CYTS_HUMAN	_RPLQVLR_.2	4763230	1.15944e+06	8779421	3.55282e+06	886300	4.74212e+06	3943774	3.80253e+06	3.65147e+06
CST4	Cystatin-S	CYTS_HUMAN	_PNLDTC[Carbamidomethyl (C)]AFHEQPELQK_.2	2555453	1.11882e+06	4.63226e+06	1.13042e+06	735761	1.89657e+06	2048709	1.93614e+06	1.86752e+06
CST4	Cystatin-S	CYTS_HUMAN	_PNLDTC[Carbamidomethyl (C)]AFHEQPELQK_.3	344757	121845	643468	139755	51919.3	233452	271348	242756	221889
CST4	Cystatin-S	CYTS_HUMAN	_KQLC[Carbamidomethyl (C)]SFEIYEVPWEDR_.3	963619	427662	1.96492e+06	739746	341629	1.00122e+06	891808	847762	854525
CST4	Cystatin-S	CYTS_HUMAN	_PNLDTC[Carbamidomethyl (C)]AFHEQPELQKK_.3	986592	531167	1.5432e+06	379351	418753	880801	777592	747654	726221
CST4	Cystatin-S	CYTS_HUMAN	_EQTFGGVNYFFDVEVGR_.2	459327	74890.8	1.46488e+06	262175	26903.5	950206	239081	285905	630223
CST4	Cystatin-S	CYTS_HUMAN	_SFEIYEVPWEDR_.2	408952	133700	837230	303783	77915.3	330292	347030	352018	351850
CST4	Cystatin-S	CYTS_HUMAN	_EIYEVPWEDR_.2	289001	85671.2	553084	177686	35528.4	200867	206187	234042	238921
CST4	Cystatin-S	CYTS_HUMAN	_KSQPNLDTC[Carbamidomethyl (C)]AFHEQPELQK_.3	225847	98997.6	410225	118948	68788.1	201113	190170	174737	172599
CST4	Cystatin-S	CYTS_HUMAN	_ATEDEYYRRPLQVLR_.4	24921.6	24871.2	85470.7	35637.5	8805.73	50175.8	39982.2	35187.4	39068.1
CST4	Cystatin-S	CYTS_HUMAN	_ATEDEYYRRPLQVLR_.3	11250.4	9204.89	43106.8	18310.3	4587.73	23310.9	20972	17399.2	12668.6
CST4	Cystatin-S	CYTS_HUMAN	_LDTC[Carbamidomethyl (C)]AFHEQPELQK_.2	37870.8	16285.5	76199.1	18042.3	8822.86	31898.1	29040.8	30924.8	29160.7
CST4	Cystatin-S	CYTS_HUMAN	_LDTC[Carbamidomethyl (C)]AFHEQPELQK_.3	30013.5	15812.4	55832.5	12984.1	8504.58	20856.8	21931.1	23726.5	23779.7
CST4	Cystatin-S	CYTS_HUMAN	_QLC[Carbamidomethyl (C)]SFEIYEVPWEDRMSLVNSR_.3	5477.22	44519.1	91222.6	41226.3	10232.2	18006.3	38411	33059.3	33362.8
CST4	Cystatin-S	CYTS_HUMAN	_AREQTFGGVNYFFDVEVGR_.3	43117.2	2972.2	54075.2	16327	5197.99	69965	36870.9	36479.9	22768.3
CST4	Cystatin-S	CYTS_HUMAN	_ATEDEYYRR_.2	17571.3	31371.2	45097.4	10840.5	25166.5	28703.1	26310.7	22027.2	24602.5
CST4	Cystatin-S	CYTS_HUMAN	_RIIPGGIYDADLNDEWVQR_.3	8867.97	8250.33	39347.9	4872.99	5987.01	27827.9	16259.9	16075.4	15140
CST4	Cystatin-S	CYTS_HUMAN	_LHFAISEYNK_.2	127173	1622.92	202204	55762.1	1532.23	103031	119454	59986.1	33704
CST4	Cystatin-S	CYTS_HUMAN	_IIPGGIYDADLNDEWVQR_.3	4813.62	2979.1	10260.1	2883.38	3356.9	3766.84	2078.59	3435.11	1998.22
CST1	Cystatin-SN	CYTN_HUMAN	_QLC[Carbamidomethyl (C)]SFEIYEVPWENRR_.3	37454916	25026214	60296008	16598164	18659810	31545718	30160884	30654696	28552722
CST1	Cystatin-SN	CYTN_HUMAN	_QLC[Carbamidomethyl (C)]SFEIYEVPWENR_.2	23352026	14172833	43435536	10179430	8281604	16145097	18898802	19216118	19065240
CST1	Cystatin-SN	CYTN_HUMAN	_EEDRIIPGGIYNADLNDEWVQR_.3	1.72855e+06	3.57547e+06	9022911	473967	2.99547e+06	3.955e+06	3.52809e+06	3.34393e+06	3.35569e+06
CST1	Cystatin-SN	CYTN_HUMAN	_KQLC[Carbamidomethyl (C)]SFEIYEVPWENRR_.3	2286291	1.46897e+06	3.46536e+06	1.04596e+06	1.50241e+06	1.95749e+06	1.84692e+06	1.732e+06	1820677
CST1	Cystatin-SN	CYTN_HUMAN	_KQLC[Carbamidomethyl (C)]SFEIYEVPWENRR_.4	427989	268437	622714	181280	271291	369651	338221	299186	333502
CST1	Cystatin-SN	CYTN_HUMAN	_QQTVGGVNYFFDVEVGR_.2	468119	315399	4203668	214573	412669	829366	1.65741e+06	654248	1.15967e+06
CST1	Cystatin-SN	CYTN_HUMAN	_ATKDDYYR_.2	1.32384e+06	710864	2.10832e+06	495530	550998	906051	1.14804e+06	915542	1.0692e+06
CST1	Cystatin-SN	CYTN_HUMAN	_KQLC[Carbamidomethyl (C)]SFEIYEVPWENR_.3	872235	716117	1.81229e+06	452014	502529	715464	788594	777027	791106
CST1	Cystatin-SN	CYTN_HUMAN	_SFEIYEVPWENR_.2	717360	431626	1.62222e+06	336396	256951	513091	593925	603518	613221
CST1	Cystatin-SN	CYTN_HUMAN	_EIYEVPWENR_.2	533336	284651	977431	182737	184418	316547	367041	393845	433922
CST1	Cystatin-SN	CYTN_HUMAN	_SFEIYEVPWENRR_.3	140580	85457	269233	69574.5	65813.7	113965	122060	119905	120122
CST1	Cystatin-SN	CYTN_HUMAN	_SFEIYEVPWENRR_.2	47779	36498	118024	13310.8	25657.8	50065.8	45880.6	47069.5	46822.6
CST1	Cystatin-SN	CYTN_HUMAN	_FEIYEVPWENRR_.2	197354	115112	328771	83600.8	87109.7	154967	149711	154523	146458
CST1	Cystatin-SN	CYTN_HUMAN	_NADLNDEWVQR_.2	139284	58494.3	173363	63089.2	60885.2	97087.5	92618	91953.5	88643.7
CST1	Cystatin-SN	CYTN_HUMAN	_C[Carbamidomethyl (C)]SFEIYEVPWENRR_.2	102003	58162.3	197204	44185	40967.1	90265.2	90794.4	83995.1	75590.2
CST1	Cystatin-SN	CYTN_HUMAN	_IPGGIYNADLNDEWVQR_.2	33200.3	24144	108721	14227.7	26889.9	49274.7	39201.6	40651.4	41203.5
CST1	Cystatin-SN	CYTN_HUMAN	_EIYEVPWENRR_.2	57464.4	26741	89986.1	25080.9	20275.4	36210.8	39619.8	40219.8	37874.1
CST1	Cystatin-SN	CYTN_HUMAN	_WSPKEEDRIIPGGIYNADLNDEWVQR_.4	25647.4	15206.5	57536.7	16443.6	10940.8	50789.5	27012.3	27437.8	19267.8
CST1	Cystatin-SN	CYTN_HUMAN	_GIYNADLNDEWVQR_.2	21714.3	25249.7	47214.1	11105.2	20220.9	21131.1	22037.9	23276.9	26562
CST1	Cystatin-SN	CYTN_HUMAN	_RIIPGGIYNADLNDEWVQR_.3	9972.37	6099.42	36361.5	4167.32	6195.89	23446.7	14898	13081.6	11696.4
CST1	Cystatin-SN	CYTN_HUMAN	_C[Carbamidomethyl (C)]SFEIYEVPWENR_.2	14371.4	6323.83	26192.1	4970.72	3467.28	9554.79	9990.84	9551.87	11446.5
CST1	Cystatin-SN	CYTN_HUMAN	_IIPGGIYNADLNDEWVQR_.3	8430.02	10602.9	11595.4	3878.48	7397.05	10198.7	8341.1	9489.27	10102
CST1	Cystatin-SN	CYTN_HUMAN	_GGIYNADLNDEWVQR_.2	127929	1510.83	24082.2	74378.1	829.31	11252.5	41130.3	45787.8	47868.3
CST1	Cystatin-SN	CYTN_HUMAN	_YNADLNDEWVQR_.2	372.061	9795.37	956.632	1324.38	7474.85	306.846	1729.85	2157.23	2155.41
CSTA	Cystatin-A	CYTA_HUMAN	_SLPGQNEDLVLTGYQVDK_.2	3229871	3.3707e+06	4.07002e+06	3.13401e+06	3749555	4.19288e+06	3.5244e+06	3569790	3.50051e+06
CSTA	Cystatin-A	CYTA_HUMAN	_TQVVAGTNYYIK_.2	1.74501e+06	1819516	2.01136e+06	1.6452e+06	2247677	2056644	1.87038e+06	1.88239e+06	1.87975e+06
CSTA	Cystatin-A	CYTA_HUMAN	_MIPGGLSEAKPATPEIQEIVDK_.3	1.12376e+06	1.22445e+06	1.43931e+06	1.12007e+06	1.40577e+06	1.87003e+06	1.29324e+06	1.27822e+06	1.2772e+06
CSTA	Cystatin-A	CYTA_HUMAN	_M[Oxidation (M)]IPGGLSEAKPATPEIQEIVDK_.3	94209.9	96376.9	62003.2	63089.6	171053	94840.9	92356.7	75655.7	75193.2
CSTA	Cystatin-A	CYTA_HUMAN	_PATPEIQEIVDK_.2	795522	713997	945244	717608	738515	921730	761024	778479	790595
CSTA	Cystatin-A	CYTA_HUMAN	_LEAVQYK_.2	515379	495238	621847	479644	580864	594709	553028	523605	558054
CSTA	Cystatin-A	CYTA_HUMAN	_LEAVQYK_.1	190500	174680	230497	188876	200216	271924	194386	184317	175311
CSTA	Cystatin-A	CYTA_HUMAN	_VKPQLEEK_.2	482775	456388	531885	438876	497853	587399	478899	445574	411518
CSTA	Cystatin-A	CYTA_HUMAN	_VKPQLEEK_.1	96322.4	94202.6	104536	79104.1	105863	144735	108172	88831.8	94890
CSTA	Cystatin-A	CYTA_HUMAN	_MIPGGLSEAK_.2	418133	341159	531548	374465	344413	494872	404509	395039	422431
CSTA	Cystatin-A	CYTA_HUMAN	_SLPGQNEDLVLTGYQVDKNKDDELTGF_.3	67697.9	125392	96600	72553.2	221922	156127	119839	109084	111407
CSTA	Cystatin-A	CYTA_HUMAN	_NKDDELTGF_.2	108551	104110	128127	101996	116911	128184	111693	112333	121429
CSTA	Cystatin-A	CYTA_HUMAN	_PGQNEDLVLTGYQVDK_.2	115095	106196	126775	97378.8	112418	140813	123527	106537	103250
CSTA	Cystatin-A	CYTA_HUMAN	_TNETYGKLEAVQYK_.2	30337.9	69517.1	47845.7	30926.5	114566	75560.7	52494	55340.1	53822
CSTA	Cystatin-A	CYTA_HUMAN	_TNETYGKLEAVQYK_.3	14567	25945.2	18514.4	15384.4	44261.6	28111.1	24151.5	23493	21180.5
CSTA	Cystatin-A	CYTA_HUMAN	_TNETYGK_.1	40640.4	29288.8	45589.9	28378.2	38624.5	61847.9	39629.7	38268.4	39219.2
CSTA	Cystatin-A	CYTA_HUMAN	_TNETYGK_.2	9755.89	16510.3	13141.2	10274.6	16899.2	14218.1	9571.46	11794.3	16408.4
CSTA	Cystatin-A	CYTA_HUMAN	_PGGLSEAKPATPEIQEIVDK_.3	36864.4	36744.6	58593.3	44657.6	34714.6	87911.4	63675.4	64987.2	38733.4
CSTA	Cystatin-A	CYTA_HUMAN	_IPGGLSEAKPATPEIQEIVDK_.3	18538.4	67173.5	54412.2	19462.1	73030.9	47859.7	45285.5	44080.8	43869
CSTA	Cystatin-A	CYTA_HUMAN	_DDELTGF_.1	19879.1	19547.6	24489.1	11875	16363	24837	20832.3	19298.9	19406.2
CSTA	Cystatin-A	CYTA_HUMAN	_AGDNKYMHLK_.2	468.263	2182.82	1120.63	1502.69	7949.18	1742.16	2062.33	1130.37	2544.43
KNG1	Kininogen-1	KNG1_HUMAN	_QVVAGLNFR_.2	108291	45533.2	28391.1	112274	63535.3	28613.9	62567.3	65620.6	69022.4
KNG1	Kininogen-1	KNG1_HUMAN	_ENFLFLTPDC[Carbamidomethyl (C)]K_.2	69582.4	48694.1	25888.4	89983.7	56997.1	20220.2	50488.6	59505.8	62673.2
KNG1	Kininogen-1	KNG1_HUMAN	_YNSQNQSNNQFVLYR_.2	67388.9	21941.9	15618.2	70364.2	34257.9	16467.9	37747.5	40764.5	40501.8
KNG1	Kininogen-1	KNG1_HUMAN	_YFIDFVAR_.2	59681.7	29040.5	17388.8	65446.1	37720.1	16858	35822.7	38640.7	40677.1
KNG1	Kininogen-1	KNG1_HUMAN	_IC[Carbamidomethyl (C)]VGC[Carbamidomethyl (C)]PR_.2	40741.5	22644.5	8437.49	52772.5	28447.7	12045.1	26123.6	30883.4	32817.1
KNG1	Kininogen-1	KNG1_HUMAN	_KYFIDFVAR_.2	29825.4	14705.3	7966.57	28734.8	22068.1	10459.8	19202.4	20903	21314.3
KNG1	Kininogen-1	KNG1_HUMAN	_DIPTNSPELEETLTHTITK_.3	21203.2	8225.66	4966.49	26001.5	15146.5	6337.33	16426.2	14622.8	13982.3
KNG1	Kininogen-1	KNG1_HUMAN	_IASFSQNC[Carbamidomethyl (C)]DIYPGK_.2	19300.6	10230.9	6156.46	28031.9	14052.9	5721.28	13033.3	14974.5	14542.9
KNG1	Kininogen-1	KNG1_HUMAN	_TWQDC[Carbamidomethyl (C)]EYK_.2	22969.6	4937.28	4680.37	29238.1	11382.8	2671.85	11801.7	12762.4	14783.2
KNG1	Kininogen-1	KNG1_HUMAN	_ITYSIVQTNC[Carbamidomethyl (C)]SKENFLFLTPDC[Carbamidomethyl (C)]K_.4	55767.7	49344.8	26542.4	78159.2	51879	1182.96	50443.2	56720.3	57326.9
KNG1	Kininogen-1	KNG1_HUMAN	_KLGQSLDC[Carbamidomethyl (C)]NAEVYVVPWEK_.3	19918.4	9767.59	1027.46	28197.9	13980.4	4968.67	9753.79	12011.2	13446.8
KNG1	Kininogen-1	KNG1_HUMAN	_AATGEC[Carbamidomethyl (C)]TATVGK_.2	5973.42	1618.88	1579.07	7786.05	1827.96	1617.16	3473.96	2974.24	3536.96
KNG1	Kininogen-1	KNG1_HUMAN	_TWQDC[Carbamidomethyl (C)]EYKDAAK_.2	5562.32	783.152	278.838	6664.17	2097.32	1252.47	3753.16	1928.45	1424.62
NRAS	GTPase NRas	RASN_HUMAN	_LVVVGAGGVGK_.2	68798.4	67140.3	68231.6	69539.2	71886.1	75349.1	71219.8	70406.8	65357.9
NRAS	GTPase NRas	RASN_HUMAN	_SYGIPFIETSAK_.2	76037.5	55833.9	65444	69073.2	57762	73603.3	67148.2	61205.1	65047.4
NRAS	GTPase NRas	RASN_HUMAN	_QGVEDAFYTLVR_.2	23811.9	17547.1	24605.4	19886.3	18844	24855.7	18432.7	19518.3	18265.1
NRAS	GTPase NRas	RASN_HUMAN	_SALTIQLIQNHFVDEYDPTIEDSYR_.3	18496.7	15947	21747.8	17681.2	15120.9	19212.7	17948	18123.6	12056.3
NRAS	GTPase NRas	RASN_HUMAN	_SFADINLYR_.2	15482.5	16285.8	15812	17597	16575.1	12313.4	18851.3	16439.2	16448.1
NRAS	GTPase NRas	RASN_HUMAN	_VKDSDDVPMVLVGNK_.2	2799.33	3681.58	6425.05	5785.5	2081.49	7162.15	7114.78	4917.6	3082.89
KRAS	GTPase KRas	RASK_HUMAN	_TGEGFLC[Carbamidomethyl (C)]VFAINNTK_.2	18660	22186.6	26664.8	20606.8	23989.4	27564	22313.8	22718.5	20794
KRAS	GTPase KRas	RASK_HUMAN	_VKDSEDVPMVLVGNK_.2	18567.1	6748.55	18348.9	20482.4	3469.16	21447.3	16504.8	11680.4	7964.14
LDLR	Low-density lipoprotein receptor	LDLR_HUMAN	_FTC[Carbamidomethyl (C)]AC[Carbamidomethyl (C)]PDGMLLAR_.2	2313.35	3859.04	8354.92	3495.6	4395.96	5697.3	4835.73	3034.28	4188.07
LDLR	Low-density lipoprotein receptor	LDLR_HUMAN	_IGYEC[Carbamidomethyl (C)]LC[Carbamidomethyl (C)]PDGFQLVAQR_.2	1235.29	3039.62	1120.23	2448.46	1491.94	2890.31	5029.38	1238.97	2767.46
EGF	Pro-epidermal growth factor	EGF_HUMAN	_IYWVDLER_.2	10855.4	5251.81	14520	16020	7095.39	15360.2	10973.3	11160.5	7871.61
EGF	Pro-epidermal growth factor	EGF_HUMAN	_INLHSSFVPLGELK_.3	5452.96	1861.68	6271.85	6911.29	4708.12	8439.68	5752.22	4581.66	5063.42
EGF	Pro-epidermal growth factor	EGF_HUMAN	_YPANVAVDPVER_.2	5765.69	3276.65	7932.03	4082.02	2202.93	16731.9	7112.75	6207.12	3359.55
IL1A	Interleukin-1 alpha	IL1A_HUMAN	_TQLYVTAQDEDQPVLLK_.2	8963.59	18422.1	19182.2	8528.7	19674.6	16991.9	13990.1	13251.8	13809.4
IL1A	Interleukin-1 alpha	IL1A_HUMAN	_TITGSETNLLFFWETHGTK_.3	3423.28	1233.55	4472.5	1302.05	4241.45	5703.08	3477.44	3069.9	3543.93
IL1A	Interleukin-1 alpha	IL1A_HUMAN	_ANDQYLTAAALHNLDEAVK_.3	1086.66	3770.05	4077.83	1809.65	2333.43	3326.7	1948.72	1933.87	2050.71
JCHAIN	Immunoglobulin J chain	IGJ_HUMAN	_C[Carbamidomethyl (C)]YTAVVPLVYGGETK_.2	11097516	10102346	14622891	16124132	15614643	17966372	14924724	14259249	14068615
JCHAIN	Immunoglobulin J chain	IGJ_HUMAN	_SSEDPNEDIVER_.2	8230828	7.07424e+06	11000934	10135181	11264341	11739242	10367694	10135186	10513696
JCHAIN	Immunoglobulin J chain	IGJ_HUMAN	_IIVPLNNR_.2	6736417	4.26177e+06	9873696	9649344	6436011	10917284	8459025	7.75327e+06	7.74769e+06
JCHAIN	Immunoglobulin J chain	IGJ_HUMAN	_IIVPLNNR_.1	38981.8	24127	66328.2	58122.7	38967.9	77484	46718.1	44737.6	36914.9
JCHAIN	Immunoglobulin J chain	IGJ_HUMAN	_FVYHLSDLC[Carbamidomethyl (C)]K_.2	2.52048e+06	2.72435e+06	3.71321e+06	3.96917e+06	3.92351e+06	4331023	3417838	3.43649e+06	3.67522e+06
JCHAIN	Immunoglobulin J chain	IGJ_HUMAN	_FVYHLSDLC[Carbamidomethyl (C)]K_.3	1.40036e+06	1.38795e+06	1.91616e+06	1986955	2.00254e+06	2.15267e+06	2.02347e+06	1.82121e+06	1869738
JCHAIN	Immunoglobulin J chain	IGJ_HUMAN	_IVLVDNK_.2	2660805	1.84277e+06	3.21032e+06	3.58802e+06	3.29027e+06	3.84479e+06	3.1088e+06	2949580	3089415
JCHAIN	Immunoglobulin J chain	IGJ_HUMAN	_IVLVDNK_.1	791388	575982	1.09999e+06	1.03254e+06	1.05224e+06	1.52099e+06	983448	963902	903611
JCHAIN	Immunoglobulin J chain	IGJ_HUMAN	_YHLSDLC[Carbamidomethyl (C)]K_.2	326918	344190	460762	495499	489513	537251	482723	436647	433790
JCHAIN	Immunoglobulin J chain	IGJ_HUMAN	_FVYHLSDLC[Carbamidomethyl (C)]KK_.3	190481	176171	189252	234956	364241	387166	262690	234983	223771
JCHAIN	Immunoglobulin J chain	IGJ_HUMAN	_FVYHLSDLC[Carbamidomethyl (C)]KK_.2	23433.2	24059.9	25960.8	29912	53450.7	58722	31757.6	31216.5	28115
JCHAIN	Immunoglobulin J chain	IGJ_HUMAN	_VYHLSDLC[Carbamidomethyl (C)]K_.2	127094	125395	165638	174339	181882	177188	166627	161467	159983
JCHAIN	Immunoglobulin J chain	IGJ_HUMAN	_MVETALTPDAC[Carbamidomethyl (C)]YPD_.2	47697.1	15213	58019.3	69520.1	27454.2	49017.4	35066.5	71692.4	37672.7
JCHAIN	Immunoglobulin J chain	IGJ_HUMAN	_TRFVYHLSDLC[Carbamidomethyl (C)]K_.3	20966.2	1892.82	62174.8	42481.4	40092.5	51659.4	34711	32603.7	16455.7
JCHAIN	Immunoglobulin J chain	IGJ_HUMAN	_TAVVPLVYGGETK_.2	25534.2	6498.31	48101	42038.7	17312.3	41070	39878	43278.6	28325
JCHAIN	Immunoglobulin J chain	IGJ_HUMAN	_IC[Carbamidomethyl (C)]DEDSATETC[Carbamidomethyl (C)]YTYDR_.2	7519.78	7717.22	19343.7	14692.2	11735.5	16657.1	13661.1	12843.8	12038.6
JCHAIN	Immunoglobulin J chain	IGJ_HUMAN	_ENISDPTSPLR_.2	9186.8	8624.6	71522.2	17295.2	6487.65	113561	37170.6	38758	3032.55
JCHAIN	Immunoglobulin J chain	IGJ_HUMAN	_NKC[Carbamidomethyl (C)]YTAVVPLVYGGETK_.2	1010.02	11468.9	2446.29	4231.81	7910.61	1212.56	4727.43	6041.83	6265.01
IGKV1D-33;IGKV1-33	Immunoglobulin kappa variable 1D-33;Immunoglobulin kappa variable 1-33	KVD33_HUMAN;KV133_HUMAN	_LLIYDASNLETGVPSR_.2	286832	104099	377063	318807	169583	445509	285896	267385	263018
IGKV1D-33;IGKV1-33	Immunoglobulin kappa variable 1D-33;Immunoglobulin kappa variable 1-33	KVD33_HUMAN;KV133_HUMAN	_VTITC[Carbamidomethyl (C)]QASQDISNYLNWYQQKPGK_.3	28261.4	5984.94	36646.7	35742.3	14222.1	39654.7	27737.1	26857.7	27373.7
IGKV1-39;IGKV1D-39	Immunoglobulin kappa variable 1-39;Immunoglobulin kappa variable 1D-39	KV139_HUMAN;KVD39_HUMAN	_DIQMTQSPSSLSASVGDR_.2	8798645	4224043	11047209	9286356	6.39495e+06	12120689	9224775	8815056	8645256
IGKV1-39;IGKV1D-39	Immunoglobulin kappa variable 1-39;Immunoglobulin kappa variable 1D-39	KV139_HUMAN;KVD39_HUMAN	_DIQM[Oxidation (M)]TQSPSSLSASVGDR_.2	259832	138603	223746	93128.3	255179	406639	204654	220484	221163
IGKV1-39;IGKV1D-39	Immunoglobulin kappa variable 1-39;Immunoglobulin kappa variable 1D-39	KV139_HUMAN;KVD39_HUMAN	_LLIYAASSLQSGVPSR_.2	283193	137241	259325	263426	221611	302864	246776	244784	250040
