## Supplemental Tables 1-4 for "Octreotide may improve pharyngocutaneous fistula healing through downregulation of cystatins: a pilot study" (part 2 of 3)

### Sheet: Table S2. Precursor Abundances (continued)
PG.Genes	PG.ProteinDescriptions	PG.ProteinNames	EG.PrecursorId	Oct2_Pre	Oct3_Pre	Oct4_Pre	Oct2_Post	Oct3_Post	Oct4_Post	SPQC_2	SPQC_3	SPQC_4
IGKV1-39;IGKV1D-39	Immunoglobulin kappa variable 1-39;Immunoglobulin kappa variable 1D-39	KV139_HUMAN;KVD39_HUMAN	_LIYAASSLQSGVPSR_.2	120970	62480.2	243191	123862	116667	295538	168844	153402	153157
IGKV1-39;IGKV1D-39	Immunoglobulin kappa variable 1-39;Immunoglobulin kappa variable 1D-39	KV139_HUMAN;KVD39_HUMAN	_YLNWYQQKPGK_.2	19278	8507.18	39177.2	29612.7	15006	55205.1	27986.7	24784.9	25399.4
IGKV1-39;IGKV1D-39	Immunoglobulin kappa variable 1-39;Immunoglobulin kappa variable 1D-39	KV139_HUMAN;KVD39_HUMAN	_YLNWYQQKPGK_.3	19375.4	7531.04	30406.4	20453.9	11918.5	36017.2	22989.9	17585.4	14566.9
IGKV1-39;IGKV1D-39	Immunoglobulin kappa variable 1-39;Immunoglobulin kappa variable 1D-39	KV139_HUMAN;KVD39_HUMAN	_MTQSPSSLSASVGDR_.2	33461.6	29644	53616.8	37180.9	50732.3	65929.4	45687.3	40016.1	40242.4
IGKV1-39;IGKV1D-39	Immunoglobulin kappa variable 1-39;Immunoglobulin kappa variable 1D-39	KV139_HUMAN;KVD39_HUMAN	_ASQSISSYLNWYQQKPGK_.3	37501	8885.58	38891.2	39225.9	17266.5	47330.4	35559.8	30079.9	28698.2
IGKV1-39;IGKV1D-39	Immunoglobulin kappa variable 1-39;Immunoglobulin kappa variable 1D-39	KV139_HUMAN;KVD39_HUMAN	_ASQSISSYLNWYQQK_.2	17419.8	8204.77	19770	12388.9	6143.25	18049.8	17352.7	10223.7	14921.6
IGKV1-5	Immunoglobulin kappa variable 1-5	KV105_HUMAN	_ASQSISSWLAWYQQK_.2	92306.7	94641.7	126811	85054.9	138258	127732	106327	100849	100667
IGKV1-5	Immunoglobulin kappa variable 1-5	KV105_HUMAN	_ASQSISSWLAWYQQKPGK_.3	48460	26955.5	57698.3	58008.8	47218.8	64856.8	53888.8	50085.9	44558.3
IGKV1-5	Immunoglobulin kappa variable 1-5	KV105_HUMAN	_SWLAWYQQKPGK_.2	5745.3	3966.82	9774.06	11257.4	6021.57	6897.69	4422.59	7295.59	6643.96
IGKV3-20	Immunoglobulin kappa variable 3-20	KV320_HUMAN	_EIVLTQSPGTLSLSPGER_.2	5940355	3.46308e+06	5862946	6323082	5.29719e+06	6784651	5636945	5612609	5651959
IGKV3-20	Immunoglobulin kappa variable 3-20	KV320_HUMAN	_FSGSGSGTDFTLTISR_.2	2.0215e+06	1.07797e+06	1.93808e+06	1.88828e+06	1.71836e+06	2.13078e+06	1.89257e+06	1750153	1.71237e+06
IGKV3-20	Immunoglobulin kappa variable 3-20	KV320_HUMAN	_LLIYGASSR_.2	1.22499e+06	562582	1.2115e+06	1506171	991245	1428498	1.17322e+06	1.10775e+06	1.15604e+06
IGKV3-20	Immunoglobulin kappa variable 3-20	KV320_HUMAN	_ASQSVSSSYLAWYQQKPGQAPR_.3	87520.3	11850.6	60630.7	117620	58437.5	90660.9	63508.6	81308.9	76510.7
IGKV3-20	Immunoglobulin kappa variable 3-20	KV320_HUMAN	_ATGIPDR_.1	63215.3	34273.2	68552.2	61719.9	51913.8	81363	63555.9	57367.2	55004.6
IGKV3-20	Immunoglobulin kappa variable 3-20	KV320_HUMAN	_IVLTQSPGTLSLSPGER_.2	57055.5	28976.7	63874.9	59669	44155.3	75009.2	58314	50626.1	48788.2
IGKV3-20	Immunoglobulin kappa variable 3-20	KV320_HUMAN	_LAWYQQKPGQAPR_.2	36212.2	4809.92	41779.8	51865.1	28542	44758.1	39044.4	39996.6	30921
IGKV3-20	Immunoglobulin kappa variable 3-20	KV320_HUMAN	_YLAWYQQKPGQAPR_.2	12940.2	7334.18	9978.54	17003.8	16014.4	12087.7	12396.3	11162.3	12965.9
IGKV3-20	Immunoglobulin kappa variable 3-20	KV320_HUMAN	_SYLAWYQQKPGQAPR_.2	8282.6	1768.95	6572.65	7514.22	5113.27	8203.66	6674.78	6780.32	6386.89
IGKV3-20	Immunoglobulin kappa variable 3-20	KV320_HUMAN	_ASQSVSSSYLAWYQQK_.2	84978.2	1800.08	66604.1	77247.3	3023.44	68013.2	64981.9	62186.7	58694
IGLV1-44	Immunoglobulin lambda variable 1-44	LV144_HUMAN	_TVNWYQQLPGTAPK_.2	9552.36	15412.3	13653.9	12945.2	29377.3	16969.2	18247.3	18563.8	17060.3
IGLV1-44	Immunoglobulin lambda variable 1-44	LV144_HUMAN	_NTVNWYQQLPGTAPK_.2	10278.6	3285.24	6799.94	9188.78	3625.24	4966.81	5165.51	3385.58	2733.29
IGLV1-47	Immunoglobulin lambda variable 1-47	LV147_HUMAN	_SGTSASLAISGLR_.2	1.34216e+06	216715	757582	1.39933e+06	481878	866547	811231	871833	893837
IGLV1-47	Immunoglobulin lambda variable 1-47	LV147_HUMAN	_LLIYSNNQR_.2	23157.7	21253.2	61202.5	30917	30634.7	48403.5	35294.4	29764.3	35239.5
IGLV1-47	Immunoglobulin lambda variable 1-47	LV147_HUMAN	_LLIYSNNQRPSGVPDR_.3	159224	27505.4	273511	175985	83567.7	244718	223225	150440	168250
IGLV1-47	Immunoglobulin lambda variable 1-47	LV147_HUMAN	_LLIYSNNQRPSGVPDR_.2	6597.37	1557.23	15051.1	11524.8	6497.02	23239.1	6914.87	8962.15	8280.91
IGLV1-51	Immunoglobulin lambda variable 1-51	LV151_HUMAN	_LLIYDNNK_.2	161025	60969.1	195610	187828	96516.5	210708	155437	153358	146868
IGLV1-51	Immunoglobulin lambda variable 1-51	LV151_HUMAN	_LLIYDNNK_.1	12451.3	5184.61	17069.6	15310.1	7143.57	19755.9	12602.3	12219.5	12822.2
IGLV1-51	Immunoglobulin lambda variable 1-51	LV151_HUMAN	_NYVSWYQQLPGTAPK_.2	18106	11466.5	18615.1	16574.7	31753.2	22557	22299	18370.9	18465.2
IGLV1-40	Immunoglobulin lambda variable 1-40	LV140_HUMAN	_LLIYGNSNRPSGVPDR_.3	94855.8	36740.4	122535	114637	60741.4	158404	101589	92478.3	94782.7
IGLV2-14	Immunoglobulin lambda variable 2-14	LV214_HUMAN	_LMIYEVSNRPSGVSNR_.3	123891	29186	74111.8	138776	44475.2	84959.5	85971.4	87310.5	85813.5
IGLV2-23	Immunoglobulin lambda variable 2-23	LV223_HUMAN	_LMIYEGSK_.2	29312	18388.5	24933.8	35185.1	30296.6	27068.1	25863.3	25259	19916.5
IGLV2-23	Immunoglobulin lambda variable 2-23	LV223_HUMAN	_LMIYEGSK_.1	2412.09	1826.19	2417.47	4385.13	2341.52	3161.59	2123.43	2294.03	1772.1
IGLV2-11	Immunoglobulin lambda variable 2-11	LV211_HUMAN	_LMIYDVSK_.2	112431	55005.6	109382	132918	85801.2	128350	105925	101925	103215
IGLV2-11	Immunoglobulin lambda variable 2-11	LV211_HUMAN	_LMIYDVSK_.1	5000.97	1665.86	6249.62	7018.57	4970.44	6369.68	5330.94	5939.43	6046.13
IGLV2-11	Immunoglobulin lambda variable 2-11	LV211_HUMAN	_YVSWYQQHPGK_.2	45129.5	31221.3	41594.6	48006.8	54728.7	48243.9	43760.4	45726	44475.9
IGLV2-11	Immunoglobulin lambda variable 2-11	LV211_HUMAN	_YNYVSWYQQHPGK_.2	12751.6	15519.4	21533.1	15279.4	25025.9	25704	13558.3	15541.5	19162.9
IGLV2-11	Immunoglobulin lambda variable 2-11	LV211_HUMAN	_TISC[Carbamidomethyl (C)]TGTSSDVGGYNYVSWYQQHPGK_.3	4321.72	1061.1	1961.68	10573.6	1923.23	3084.95	4726.47	4637.33	5559.07
IGLV2-8	Immunoglobulin lambda variable 2-8	LV208_HUMAN	_LMIYEVSK_.2	263621	52665.6	168470	310582	91214.9	193274	177114	185836	185378
IGLV2-8	Immunoglobulin lambda variable 2-8	LV208_HUMAN	_LMIYEVSK_.1	37488.5	5863.37	22821	42848.1	9364.68	28357.5	26064.8	24830	24042.7
IGLV3-19	Immunoglobulin lambda variable 3-19	LV319_HUMAN	_SELTQDPAVSVALGQTVR_.2	820742	343348	1.2831e+06	909130	540439	1.52642e+06	950114	869081	877324
IGLV3-19	Immunoglobulin lambda variable 3-19	LV319_HUMAN	_ITC[Carbamidomethyl (C)]QGDSLR_.2	155139	77864.3	231905	169190	112151	239379	174880	169097	170871
IGLV3-19	Immunoglobulin lambda variable 3-19	LV319_HUMAN	_RPSGIPDR_.2	100590	71922.8	127071	122829	123200	155509	111481	111232	111770
IGLV3-19	Immunoglobulin lambda variable 3-19	LV319_HUMAN	_ELTQDPAVSVALGQTVR_.2	12468.6	2872.49	14560.8	19234.3	16258.5	21557.7	15089	13866.9	8236.78
IGLV3-19	Immunoglobulin lambda variable 3-19	LV319_HUMAN	_PGQAPVLVIYGK_.2	7675.93	4902.31	17257.9	8208.59	5842.03	16508.1	9762.44	10511.7	8711.91
IGLV3-19	Immunoglobulin lambda variable 3-19	LV319_HUMAN	_SYYASWYQQK_.2	9178.12	3672.04	14505.9	6951.36	6763.84	13037.4	7262.71	12561.8	8403.95
IGLV3-1	Immunoglobulin lambda variable 3-1	LV301_HUMAN	_YAC[Carbamidomethyl (C)]WYQQKPGQSPVLVIYQDSK_.3	2965.63	2061.24	1819.94	4542.63	3920.01	1454.65	2817.92	3521.25	2598.25
IGLV3-1	Immunoglobulin lambda variable 3-1	LV301_HUMAN	_YAC[Carbamidomethyl (C)]WYQQK_.2	4130.88	1591.71	1853.22	3011.23	3803.52	2392.22	5207.52	1814.27	2006.63
IGLV3-25	Immunoglobulin lambda variable 3-25	LV325_HUMAN	_SYELTQPPSVSVSPGQTAR_.2	1446599	1.3358e+06	1376797	1658993	2.24848e+06	1.66821e+06	1.59484e+06	1.55134e+06	1.5606e+06
IGLV3-25	Immunoglobulin lambda variable 3-25	LV325_HUMAN	_ITC[Carbamidomethyl (C)]SGDALPK_.2	92591.8	67417.7	123800	111068	91489.6	144278	106784	105358	105493
IGLV3-25	Immunoglobulin lambda variable 3-25	LV325_HUMAN	_DSERPSGIPER_.2	37185.4	18077.6	44276.4	42404.6	30494.3	52907.2	38514.5	37225.5	36009
IGLV3-25	Immunoglobulin lambda variable 3-25	LV325_HUMAN	_DSERPSGIPER_.3	11744	3483.34	11983	10726.5	5407.81	11693.5	10745.7	10245.4	5288.86
IGLV3-25	Immunoglobulin lambda variable 3-25	LV325_HUMAN	_PGQAPVLVIYK_.2	36768	13864.2	77198.7	39500.3	17671.9	80589.4	47529.8	40995.8	40916.9
IGLV3-25	Immunoglobulin lambda variable 3-25	LV325_HUMAN	_QYAYWYQQK_.2	3861.66	1745.19	6798.71	6090.8	3421.16	6927.75	4094.82	2964.62	2370.81
IGLV3-25	Immunoglobulin lambda variable 3-25	LV325_HUMAN	_QYAYWYQQKPGQAPVLVIYK_.3	2918.15	1336.78	3960.14	10109.4	3726.19	4664.47	6973.27	3285.58	3216.15
IGLV3-27	Immunoglobulin lambda variable 3-27	LV327_HUMAN	_YELTQPSSVSVSPGQTAR_.2	21255.8	90274.2	43236.3	23670.2	145845	51700.1	53073.3	52608.2	55066.1
IGLV3-27	Immunoglobulin lambda variable 3-27	LV327_HUMAN	_SYELTQPSSVSVSPGQTAR_.2	5840.95	4214.61	14346.1	5910.79	8467.81	15706.3	8777.78	9202.48	6035.7
IGLV6-57	Immunoglobulin lambda variable 6-57	LV657_HUMAN	_NFMLTQPHSVSESPGK_.2	104881	35558.7	109123	116643	55745.6	140945	92559	92535.1	88163.7
IGLV6-57	Immunoglobulin lambda variable 6-57	LV657_HUMAN	_NFMLTQPHSVSESPGK_.3	47997.6	16066.6	51481.3	51123.3	24350.4	60358.1	45290.9	41565.9	45542.5
IGLV6-57	Immunoglobulin lambda variable 6-57	LV657_HUMAN	_NFM[Oxidation (M)]LTQPHSVSESPGK_.2	12818.4	913.297	4833.78	13712.8	4692.36	8705.82	8084.85	9059.64	7854.47
IGLV6-57	Immunoglobulin lambda variable 6-57	LV657_HUMAN	_FSGSIDSSSNSASLTISGLK_.2	120498	37709.5	99569.9	133862	59086.7	108244	97203.1	102299	97311.2
IGLV6-57	Immunoglobulin lambda variable 6-57	LV657_HUMAN	_PGSAPTTVIYEDNQRPSGVPDR_.3	21517	26483.1	80351.6	27343.1	44526.4	80205.1	46759.3	41416.3	38730.4
IGLV6-57	Immunoglobulin lambda variable 6-57	LV657_HUMAN	_SSGSIASNYVQWYQQR_.2	48412.6	1307.98	33146.9	52681.5	1858.44	30035.5	28719.3	31325.8	29247.6
IGHV1-46	Immunoglobulin heavy variable 1-46	HV146_HUMAN	_DTSTSTVYMELSSLR_.2	54353.9	35126.8	71344	65795.3	65992.4	83209	67215.3	65543.1	65686.7
IGHV3-13	Immunoglobulin heavy variable 3-13	HV313_HUMAN	_AGDTAVYYC[Carbamidomethyl (C)]AR_.2	41299.8	32705.3	96230.6	47043.1	54463.4	113789	64172	59294.3	57792.7
IGHV3-13	Immunoglobulin heavy variable 3-13	HV313_HUMAN	_LSC[Carbamidomethyl (C)]AASGFTFSSYDMHWVR_.3	1486.05	527.827	3919.95	4287.38	533.232	5288.81	2015.5	2526.87	1048.27
IGHV3-30;IGHV3-30-5	Immunoglobulin heavy variable 3-30;Immunoglobulin heavy variable 3-30-5	HV330_HUMAN;HVC05_HUMAN	_NTLYLQMNSLR_.2	1918772	857523	1.75408e+06	2.17914e+06	1.63448e+06	2.46645e+06	1.8688e+06	1.79615e+06	1.78827e+06
IGHV3-30;IGHV3-30-5	Immunoglobulin heavy variable 3-30;Immunoglobulin heavy variable 3-30-5	HV330_HUMAN;HVC05_HUMAN	_NTLYLQM[Oxidation (M)]NSLR_.2	13617.2	16725.2	20383.6	13266.8	38267.6	50229.6	24606.1	30141.5	29704.3
IGHV3-30;IGHV3-30-5	Immunoglobulin heavy variable 3-30;Immunoglobulin heavy variable 3-30-5	HV330_HUMAN;HVC05_HUMAN	_AEDTAVYYC[Carbamidomethyl (C)]AK_.2	683277	376289	712018	792440	573739	750447	659796	674199	703287
IGHV3-30;IGHV3-30-5	Immunoglobulin heavy variable 3-30;Immunoglobulin heavy variable 3-30-5	HV330_HUMAN;HVC05_HUMAN	_SYGMHWVR_.2	47349.7	68859.4	31328.2	57009.7	129637	37829	60541.6	61141.7	55826.9
IGHV3-30;IGHV3-30-5	Immunoglobulin heavy variable 3-30;Immunoglobulin heavy variable 3-30-5	HV330_HUMAN;HVC05_HUMAN	_LVESGGGVVQPGR_.2	31023.4	17810.6	108439	34560.5	29629.8	121618	62509.5	50658.6	46124.3
IGHV3-30;IGHV3-30-5	Immunoglobulin heavy variable 3-30;Immunoglobulin heavy variable 3-30-5	HV330_HUMAN;HVC05_HUMAN	_YGMHWVR_.2	47449.2	19694.3	72084.3	61360.1	32443.1	77175.6	49248.8	52163.8	50127.2
IGHV3-30;IGHV3-30-5	Immunoglobulin heavy variable 3-30;Immunoglobulin heavy variable 3-30-5	HV330_HUMAN;HVC05_HUMAN	_LSC[Carbamidomethyl (C)]AASGFTFSSYGMHWVR_.3	20383.9	4973.53	38468.3	22033.3	16800.1	45687.6	28216.9	23041.9	20968.7
IGHV3-30;IGHV3-30-5	Immunoglobulin heavy variable 3-30;Immunoglobulin heavy variable 3-30-5	HV330_HUMAN;HVC05_HUMAN	_GLEWVAVISYDGSNK_.2	12786.1	4973.84	55113	5100.46	6168.71	55394.3	31342	21887.2	17587.3
IGHV3-30;IGHV3-30-5	Immunoglobulin heavy variable 3-30;Immunoglobulin heavy variable 3-30-5	HV330_HUMAN;HVC05_HUMAN	_DNSKNTLYLQMNSLR_.3	134773	916.424	10115.7	126904	4045.4	15329.2	40265.7	36752	6147.99
IGHV3-30;IGHV3-30-5	Immunoglobulin heavy variable 3-30;Immunoglobulin heavy variable 3-30-5	HV330_HUMAN;HVC05_HUMAN	_DNSKNTLYLQMNSLR_.2	16996.6	2371.12	13177.8	20047.9	17963.6	25188.3	17188.4	15127.6	16491
IGHV3-7	Immunoglobulin heavy variable 3-7	HV307_HUMAN	_EVQLVESGGGLVQPGGSLR_.2	13234897	6222086	14206226	13815084	9932464	16615487	12792269	12070731	12041216
IGHV3-7	Immunoglobulin heavy variable 3-7	HV307_HUMAN	_GLEWVANIK_.2	690530	432333	844450	813397	672697	956099	736934	691908	699223
IGHV3-7	Immunoglobulin heavy variable 3-7	HV307_HUMAN	_LVESGGGLVQPGGSLR_.2	402170	184002	373113	442493	310164	442608	388913	369400	358698
IGHV3-7	Immunoglobulin heavy variable 3-7	HV307_HUMAN	_YYVDSVK_.2	275711	147768	256043	330513	255335	300523	262906	267520	263442
IGHV3-7	Immunoglobulin heavy variable 3-7	HV307_HUMAN	_YYVDSVK_.1	53304	30199.9	24777.2	79124.9	55646.4	72139.9	46262.3	62167.8	62117.4
IGHV3-9	Immunoglobulin heavy variable 3-9	HV309_HUMAN	_EVQLVESGGGLVQPGR_.2	1732075	1.3154e+06	2395249	1.7876e+06	2125012	2.63119e+06	2.08124e+06	1.96944e+06	1.93322e+06
IGHV3-9	Immunoglobulin heavy variable 3-9	HV309_HUMAN	_NSLYLQMNSLR_.2	1.64665e+06	817326	1.99572e+06	1.88827e+06	1.54346e+06	2.6851e+06	1.81353e+06	1.72109e+06	1.71687e+06
IGHV3-9	Immunoglobulin heavy variable 3-9	HV309_HUMAN	_NSLYLQM[Oxidation (M)]NSLR_.2	27221.4	16521	23670	8236.99	35164.7	51271.4	23201.2	28233	27415.6
IGHV3-9	Immunoglobulin heavy variable 3-9	HV309_HUMAN	_AEDTALYYC[Carbamidomethyl (C)]AK_.2	106329	134963	147149	120477	211828	171412	146810	141306	147253
IGHV3-9	Immunoglobulin heavy variable 3-9	HV309_HUMAN	_LSC[Carbamidomethyl (C)]AASGFTFDDYAMHWVR_.3	136408	69983.9	163341	148530	109720	199086	134474	131091	137409
IGHV3-9	Immunoglobulin heavy variable 3-9	HV309_HUMAN	_IGYADSVK_.2	149350	10019.9	22697.1	171516	16326.9	26615.7	67077.9	77983	86588.6
IGHV3-9	Immunoglobulin heavy variable 3-9	HV309_HUMAN	_IGYADSVK_.1	12386.2	196.631	2348.29	16774.6	346.012	2107.83	6288.32	7000.65	6454.12
IGHV2-70	Immunoglobulin heavy variable 2-70	HV270_HUMAN	_IDWDDDKYYSTSLK_.3	8458.59	1363.01	1921.2	8743.43	3473.4	3650.35	2934.15	3520.72	6163.76
IGHV2-70	Immunoglobulin heavy variable 2-70	HV270_HUMAN	_IDWDDDKYYSTSLK_.2	5955.24	1117.06	2346.18	8689.48	2143.64	1138.07	2379.67	4259.12	4899.37
IGHV2-5	Immunoglobulin heavy variable 2-5	HV205_HUMAN	_NQVVLTMTNMDPVDTATYYC[Carbamidomethyl (C)]AHR_.3	35490.7	14873	32780.2	43989.5	24913.4	41455.2	26068.5	33090.4	35436.4
IGHV2-5	Immunoglobulin heavy variable 2-5	HV205_HUMAN	_SLSTSGVGVGWIR_.2	17394	8256.12	10723.5	13980.2	12816.3	8755.42	10187.2	11846.6	11730.5
IGHV2-5	Immunoglobulin heavy variable 2-5	HV205_HUMAN	_ALEWLALIYWDDDKR_.3	3037.51	946.631	21724.1	2109.54	232.729	34820.1	14992.2	8114.2	2387.57
IGHV2-5	Immunoglobulin heavy variable 2-5	HV205_HUMAN	_ALEWLALIYWDDDKR_.2	3842.11	1918.95	28741.8	1588.26	2251.46	49279	17604.9	10163.8	1784.74
PIGR	Polymeric immunoglobulin receptor	PIGR_HUMAN	_C[Carbamidomethyl (C)]PLLVDSEGWVK_.2	19067420	15580527	25342464	23905110	23465908	26938308	22597024	21695056	21575896
PIGR	Polymeric immunoglobulin receptor	PIGR_HUMAN	_NADLQVLKPEPELVYEDLR_.3	21174198	14416041	24123648	22180124	21571866	27893570	22687354	21916964	21080390
PIGR	Polymeric immunoglobulin receptor	PIGR_HUMAN	_VYTVDLGR_.2	18531542	12089415	20129562	19151598	18468960	23469632	18277444	18111152	17865810
PIGR	Polymeric immunoglobulin receptor	PIGR_HUMAN	_VYTVDLGR_.1	714346	487147	936317	771805	790450	1.12822e+06	809796	760555	754430
PIGR	Polymeric immunoglobulin receptor	PIGR_HUMAN	_TVTINC[Carbamidomethyl (C)]PFK_.2	15775177	10517397	18799736	17726376	16860782	21010568	16478682	15811419	16944204
PIGR	Polymeric immunoglobulin receptor	PIGR_HUMAN	_DGSFSVVITGLR_.2	15412736	10538963	20065264	15171145	15553696	21262974	16972262	16310584	15644872
PIGR	Polymeric immunoglobulin receptor	PIGR_HUMAN	_ADEGWYWC[Carbamidomethyl (C)]GVK_.2	14236151	11999541	17536696	16300171	17814862	18503660	16145499	15594799	15548776
PIGR	Polymeric immunoglobulin receptor	PIGR_HUMAN	_LVSLTLNLVTR_.2	14071798	10398839	17143596	14365427	16733863	19365020	15684474	14031207	13923422
PIGR	Polymeric immunoglobulin receptor	PIGR_HUMAN	_YWC[Carbamidomethyl (C)]LWEGAQNGR_.2	12026497	10633832	15980333	15583594	15918202	17614288	15600983	14128373	13939590
PIGR	Polymeric immunoglobulin receptor	PIGR_HUMAN	_ILLNPQDK_.2	10688901	7060704	12920427	11589958	11361854	13572366	11163578	11192613	10818796
PIGR	Polymeric immunoglobulin receptor	PIGR_HUMAN	_ILLNPQDK_.1	2.41575e+06	1.77788e+06	3.0034e+06	2836145	2584572	3.56045e+06	2.4236e+06	2.57161e+06	2.62587e+06
PIGR	Polymeric immunoglobulin receptor	PIGR_HUMAN	_IIEGEPNLK_.2	11187942	7227029	12803100	12344062	11476479	13830845	11658095	11061621	11226020
PIGR	Polymeric immunoglobulin receptor	PIGR_HUMAN	_IIEGEPNLK_.1	1.74449e+06	1.20469e+06	540085	1.07711e+06	1.83168e+06	2.85425e+06	1.87649e+06	1.86282e+06	1.0216e+06
PIGR	Polymeric immunoglobulin receptor	PIGR_HUMAN	_GGC[Carbamidomethyl (C)]ITLISSEGYVSSK_.2	10704078	8682904	13658119	11159266	12346288	14791705	11902867	12025888	11559520
PIGR	Polymeric immunoglobulin receptor	PIGR_HUMAN	_GSVTFHC[Carbamidomethyl (C)]ALGPEVANVAK_.3	6.80974e+06	5.28233e+06	8161214	8.12668e+06	7.9388e+06	9323613	7.9504e+06	7545277	7.21898e+06
PIGR	Polymeric immunoglobulin receptor	PIGR_HUMAN	_GSVTFHC[Carbamidomethyl (C)]ALGPEVANVAK_.2	2.67442e+06	2.39355e+06	3.4587e+06	3408574	3445106	3.92383e+06	3106232	3.05839e+06	3176777
PIGR	Polymeric immunoglobulin receptor	PIGR_HUMAN	_QSSGENC[Carbamidomethyl (C)]DVVVNTLGK_.2	9622671	7730579	11418651	11075444	11521804	12332053	10787708	10482787	10538240
PIGR	Polymeric immunoglobulin receptor	PIGR_HUMAN	_DAGFYWC[Carbamidomethyl (C)]LTNGDTLWR_.2	5170472	4.14444e+06	7.87029e+06	5.61203e+06	6059276	8620694	6437283	5.87022e+06	5.36944e+06
PIGR	Polymeric immunoglobulin receptor	PIGR_HUMAN	_C[Carbamidomethyl (C)]GLGINSR_.2	4707256	3.70656e+06	6326100	5.75097e+06	5.66692e+06	6950273	5878910	5448283	5315121
PIGR	Polymeric immunoglobulin receptor	PIGR_HUMAN	_C[Carbamidomethyl (C)]GLGINSR_.1	59911.2	40557.3	77403.6	74893.4	67712.8	106621	71590.2	61078	59580.8
PIGR	Polymeric immunoglobulin receptor	PIGR_HUMAN	_VLDSGFR_.2	5650241	2.02231e+06	6.5801e+06	6.17876e+06	2.69419e+06	7.38473e+06	6.28329e+06	5964478	5.60604e+06
PIGR	Polymeric immunoglobulin receptor	PIGR_HUMAN	_VPC[Carbamidomethyl (C)]HFPC[Carbamidomethyl (C)]K_.2	4.95076e+06	3.3483e+06	5593056	5741878	5.23166e+06	6.59385e+06	5160394	5126905	5.10717e+06
PIGR	Polymeric immunoglobulin receptor	PIGR_HUMAN	_AFVNC[Carbamidomethyl (C)]DENSR_.2	4468619	3.6501e+06	5713914	4900495	4.98731e+06	5.33556e+06	4.84045e+06	4.91071e+06	4760309
PIGR	Polymeric immunoglobulin receptor	PIGR_HUMAN	_LSDAGQYLC[Carbamidomethyl (C)]QAGDDSNSNKK_.3	4.84625e+06	3.1849e+06	5.12758e+06	4880644	5.03684e+06	5454978	5.263e+06	4.79036e+06	4.85478e+06
PIGR	Polymeric immunoglobulin receptor	PIGR_HUMAN	_QGHFYGETAAVYVAVEER_.3	1.96057e+06	863121	1.98847e+06	1.25599e+06	1.38357e+06	2.28052e+06	1.90272e+06	632579	1.46257e+06
PIGR	Polymeric immunoglobulin receptor	PIGR_HUMAN	_QGHFYGETAAVYVAVEER_.2	1.00337e+06	496225	1.42618e+06	891957	761535	493525	1175276	383481	939106
PIGR	Polymeric immunoglobulin receptor	PIGR_HUMAN	_WNNTGC[Carbamidomethyl (C)]QALPSQDEGPSK_.2	1.73541e+06	1.2065e+06	2.39832e+06	1.68708e+06	1.90461e+06	2.53415e+06	1.92996e+06	1987895	1840232
PIGR	Polymeric immunoglobulin receptor	PIGR_HUMAN	_VNEESTIPR_.2	1.66548e+06	1.04836e+06	2.07695e+06	1.74989e+06	1.59664e+06	1.89093e+06	1.66308e+06	1.71515e+06	1729018
PIGR	Polymeric immunoglobulin receptor	PIGR_HUMAN	_C[Carbamidomethyl (C)]ALGPEVANVAK_.2	1.48304e+06	1.12598e+06	1.89527e+06	1.75987e+06	1.42883e+06	1820589	1661383	1607678	1.60511e+06
PIGR	Polymeric immunoglobulin receptor	PIGR_HUMAN	_RAPAFEGR_.2	1.21002e+06	733307	1302000	1.30106e+06	1169064	1.43458e+06	1.20309e+06	1.11899e+06	1.06279e+06
PIGR	Polymeric immunoglobulin receptor	PIGR_HUMAN	_TINC[Carbamidomethyl (C)]PFK_.1	590571	389714	699558	684622	606648	813227	649327	599559	571052
PIGR	Polymeric immunoglobulin receptor	PIGR_HUMAN	_TINC[Carbamidomethyl (C)]PFK_.2	110099	67819.8	136181	125690	128059	159541	128514	112023	110705
PIGR	Polymeric immunoglobulin receptor	PIGR_HUMAN	_PELVYEDLR_.2	607636	384607	727432	716980	589520	833717	619971	613534	570706
PIGR	Polymeric immunoglobulin receptor	PIGR_HUMAN	_QLFVNEESTIPR_.2	519268	359875	670385	545287	538055	623438	546177	526145	534971
PIGR	Polymeric immunoglobulin receptor	PIGR_HUMAN	_ADAAPDEK_.1	297967	272968	355382	578642	401433	720202	317642	332330	353756
PIGR	Polymeric immunoglobulin receptor	PIGR_HUMAN	_ADAAPDEK_.2	126577	85137.2	144253	136827	114216	111785	144372	143787	127512
PIGR	Polymeric immunoglobulin receptor	PIGR_HUMAN	_VLKPEPELVYEDLR_.2	461733	287129	539193	529506	448039	618961	501940	465067	460113
PIGR	Polymeric immunoglobulin receptor	PIGR_HUMAN	_GPEVANVAK_.2	317326	275543	425946	422161	404637	495056	388407	383111	379972
PIGR	Polymeric immunoglobulin receptor	PIGR_HUMAN	_GPEVANVAK_.1	38334.1	30373.3	52028.8	52262	46790.7	60364.6	45381.6	46162.6	38763
PIGR	Polymeric immunoglobulin receptor	PIGR_HUMAN	_SVSITC[Carbamidomethyl (C)]YYPPTSVNR_.2	377412	297576	494935	463590	398763	463995	409333	364953	427266
PIGR	Polymeric immunoglobulin receptor	PIGR_HUMAN	_QVLKPEPELVYEDLR_.2	293261	160746	373744	328220	300506	419404	321507	312293	288008
PIGR	Polymeric immunoglobulin receptor	PIGR_HUMAN	_VLDSGFREIENK_.2	139913	123534	153805	133500	254998	268855	168771	163006	171049
PIGR	Polymeric immunoglobulin receptor	PIGR_HUMAN	_VLDSGFREIENK_.3	96459.6	75296.9	100211	87092.9	148451	159453	111354	107860	97667.3
PIGR	Polymeric immunoglobulin receptor	PIGR_HUMAN	_IRLDIQGTGQLLFSVVINQLR_.3	156116	283236	321381	169914	261465	373191	232172	337253	281122
PIGR	Polymeric immunoglobulin receptor	PIGR_HUMAN	_PEVANVAK_.2	225498	183556	278700	276641	263999	324280	261058	248984	249537
PIGR	Polymeric immunoglobulin receptor	PIGR_HUMAN	_TVTINC[Carbamidomethyl (C)]PFKTENAQK_.2	118448	126444	139562	111244	244969	240045	152050	141233	143104
PIGR	Polymeric immunoglobulin receptor	PIGR_HUMAN	_TVTINC[Carbamidomethyl (C)]PFKTENAQK_.3	66417.5	66820.6	51245.9	59865.9	111332	96906.1	86723.6	79789.8	92673
PIGR	Polymeric immunoglobulin receptor	PIGR_HUMAN	_LLNPQDK_.1	190160	122497	225293	219318	187126	250528	203414	194062	197754
PIGR	Polymeric immunoglobulin receptor	PIGR_HUMAN	_KNADLQVLKPEPELVYEDLR_.3	158286	102224	177060	174215	165278	257469	175755	143813	149197
PIGR	Polymeric immunoglobulin receptor	PIGR_HUMAN	_KNADLQVLKPEPELVYEDLR_.4	26412.5	20381.6	29234.1	30419.5	34845.1	36621.5	30863.1	27388.9	26475.7
PIGR	Polymeric immunoglobulin receptor	PIGR_HUMAN	_IAQLSQDDSGR_.2	211596	109953	222388	188939	150008	182143	181901	165942	167786
PIGR	Polymeric immunoglobulin receptor	PIGR_HUMAN	_ALGPEVANVAK_.2	145347	105515	195985	165315	146814	172852	155613	150792	151593
PIGR	Polymeric immunoglobulin receptor	PIGR_HUMAN	_TFHC[Carbamidomethyl (C)]ALGPEVANVAK_.2	132465	94505.6	160403	166212	144276	186073	153867	143171	130603
PIGR	Polymeric immunoglobulin receptor	PIGR_HUMAN	_ADAAPDEKVLDSGFR_.2	55935.3	68820.2	80838.2	55409.4	172169	149700	92325	84650.3	84414.3
PIGR	Polymeric immunoglobulin receptor	PIGR_HUMAN	_ADAAPDEKVLDSGFR_.3	24702.3	34527.9	31794.6	22698	63886.2	48534.2	34939.4	32954.5	36305.4
PIGR	Polymeric immunoglobulin receptor	PIGR_HUMAN	_PC[Carbamidomethyl (C)]HFPC[Carbamidomethyl (C)]K_.2	101096	71571.9	121645	139157	106409	95240.4	92403.5	126633	132858
PIGR	Polymeric immunoglobulin receptor	PIGR_HUMAN	_PEPELVYEDLR_.2	84401.3	61936.1	115937	93238.1	88155.1	119440	103434	94713.3	95170.1
PIGR	Polymeric immunoglobulin receptor	PIGR_HUMAN	_SLTLNLVTR_.2	87769.4	65004.9	111860	84428.6	97687.1	120753	98157.1	90221.8	78729
PIGR	Polymeric immunoglobulin receptor	PIGR_HUMAN	_ILLNPQDKDGSFSVVITGLRK_.4	73942.7	23108.7	57967.1	77461.9	75606.9	120814	78669	71866.4	64022.4
PIGR	Polymeric immunoglobulin receptor	PIGR_HUMAN	_ILLNPQDKDGSFSVVITGLRK_.3	13728.9	4103.49	16370.3	19475	26201.9	37448.9	24348.6	17464.9	22031.3
PIGR	Polymeric immunoglobulin receptor	PIGR_HUMAN	_ADAAPDEKVLDSGFREIENK_.3	20919.1	85526.4	69635.3	47471.7	149244	93353.6	64945.5	71704.7	75309
PIGR	Polymeric immunoglobulin receptor	PIGR_HUMAN	_ADAAPDEKVLDSGFREIENK_.4	4052.46	11729.4	12558.5	4194.35	18337.8	13405.1	8734.54	9741.01	7422.63
PIGR	Polymeric immunoglobulin receptor	PIGR_HUMAN	_SLEVSQGPGLLNDTK_.2	61254	17644	27271.2	191676	46239.6	63160.3	76340.8	83068.2	81346.6
PIGR	Polymeric immunoglobulin receptor	PIGR_HUMAN	_ILLNPQDKDGSFSVVITGLR_.3	68246.3	39035.9	69036.9	80193.8	75329.8	89277	66435	67348.5	63247.7
PIGR	Polymeric immunoglobulin receptor	PIGR_HUMAN	_KPEPELVYEDLR_.2	57609.2	48158.8	69508.9	67775.5	81143.3	85135	71291.8	66158.4	69810.8
PIGR	Polymeric immunoglobulin receptor	PIGR_HUMAN	_HC[Carbamidomethyl (C)]ALGPEVANVAK_.2	36784.6	54807.7	84440.2	71238.9	49537.7	60099.6	25948.4	44884.1	58722.2
PIGR	Polymeric immunoglobulin receptor	PIGR_HUMAN	_NEESTIPR_.2	43267.1	11784.2	17539.7	146434	21366.9	30283.3	43114.2	47990.3	49505
PIGR	Polymeric immunoglobulin receptor	PIGR_HUMAN	_NEESTIPR_.1	6303.39	927.073	2512.88	21998.8	3257.95	5622.65	6776.86	6973.95	7258.44
PIGR	Polymeric immunoglobulin receptor	PIGR_HUMAN	_ADLQVLKPEPELVYEDLR_.3	45411.4	27527.3	59090.4	56167	46567	66421	53954.8	52536.2	46450.6
PIGR	Polymeric immunoglobulin receptor	PIGR_HUMAN	_YLC[Carbamidomethyl (C)]GAHSDGQLQEGSPIQAWQLFVNEESTIPR_.4	32790.7	22127.8	58896.9	55319.3	46373.7	77065.1	46987.1	48098	42210.4
PIGR	Polymeric immunoglobulin receptor	PIGR_HUMAN	_C[Carbamidomethyl (C)]LTNGDTLWR_.2	33935.4	39370.1	46604.9	36811.4	42512.1	41896.2	41890	38891.2	42220.2
PIGR	Polymeric immunoglobulin receptor	PIGR_HUMAN	_WC[Carbamidomethyl (C)]LTNGDTLWR_.2	32173.1	37194.8	45321.5	40475	47200.8	39581.4	36850	41596.4	39134.8
PIGR	Polymeric immunoglobulin receptor	PIGR_HUMAN	_FVNEESTIPR_.2	34618.6	33776	45169.8	36945.4	33494.4	36377.2	41806.6	37474.9	39751.3
PIGR	Polymeric immunoglobulin receptor	PIGR_HUMAN	_QSSGENC[Carbamidomethyl (C)]DVVVNTLGKR_.3	11653	23257.4	15388.6	16650.9	47935.8	33530.8	26126.6	24337.8	20048.7
PIGR	Polymeric immunoglobulin receptor	PIGR_HUMAN	_QSSGENC[Carbamidomethyl (C)]DVVVNTLGKR_.2	908.121	6410.39	4425.61	2382.46	9926.52	12598.1	3681.41	5589.38	3823.24
PIGR	Polymeric immunoglobulin receptor	PIGR_HUMAN	_SIKYWC[Carbamidomethyl (C)]LWEGAQNGR_.3	5220.1	15345.2	23530.4	12047.8	20518.7	17729.4	22307.8	13319.2	15712.3
PIGR	Polymeric immunoglobulin receptor	PIGR_HUMAN	_SIKYWC[Carbamidomethyl (C)]LWEGAQNGR_.2	2803.77	12314.3	14985.9	14422.1	17667.5	13462.6	7309.21	9027.46	10135.2
PIGR	Polymeric immunoglobulin receptor	PIGR_HUMAN	_KIIEGEPNLK_.2	22281	10810.3	25064.4	44347.9	15879.1	33168.6	25962	25098.2	24494.8
PIGR	Polymeric immunoglobulin receptor	PIGR_HUMAN	_VVNIAQLSQDDSGR_.2	27184.5	17455.1	31689.9	22995.4	24886.6	26321	24449.7	25559.1	22764.1
PIGR	Polymeric immunoglobulin receptor	PIGR_HUMAN	_ITLISSEGYVSSK_.2	14883.9	11528.7	26824.2	21514.5	19372.3	24814.4	18697.5	19902.9	20382.2
PIGR	Polymeric immunoglobulin receptor	PIGR_HUMAN	_ISSEGYVSSK_.2	16624.1	11431	20005.3	19322.8	17400.7	17331.2	16438.3	16116.2	18374.6
PIGR	Polymeric immunoglobulin receptor	PIGR_HUMAN	_C[Carbamidomethyl (C)]DVVVNTLGK_.2	10727	4094.38	11865.1	16514.5	13267.8	17576.1	15307.2	11862	14304.1
PIGR	Polymeric immunoglobulin receptor	PIGR_HUMAN	_SGENC[Carbamidomethyl (C)]DVVVNTLGK_.2	7706.02	7814.01	11267.7	11332.1	12712.8	13708.2	11025.8	12615.9	10009.5
PIGR	Polymeric immunoglobulin receptor	PIGR_HUMAN	_TGC[Carbamidomethyl (C)]QALPSQDEGPSK_.2	8412.25	6257.47	11946	12038.1	10671.7	12864.2	10028	10961.4	7986.41
PIGR	Polymeric immunoglobulin receptor	PIGR_HUMAN	_DLQVLKPEPELVYEDLR_.3	9258.44	3580.46	2937.18	13139.1	3404.98	6282.5	6873.19	7645.44	7096.35
PIGR	Polymeric immunoglobulin receptor	PIGR_HUMAN	_RQSSGENC[Carbamidomethyl (C)]DVVVNTLGK_.2	3946.9	3482.14	5071.49	6544.8	1875.5	7131.21	3149.61	4171.87	5054.83
PIGR	Polymeric immunoglobulin receptor	PIGR_HUMAN	_ASVDSGSSEEQGGSSR_.2	3794.74	1005.5	2456.08	4518.72	2262.59	4589.14	3538.86	3447.52	3401.02
PIGR	Polymeric immunoglobulin receptor	PIGR_HUMAN	_FSSYEKYWC[Carbamidomethyl (C)]K_.2	293.309	1136.38	3419.61	2530.33	6141.14	745.574	118.781	957.222	4268.71
PIGR	Polymeric immunoglobulin receptor	PIGR_HUMAN	_GVAGGSVAVLC[Carbamidomethyl (C)]PYNR_.2	3049907	2174.93	1.74277e+06	3246106	142090	2247983	1.88949e+06	2.02056e+06	1.98788e+06
PIGR	Polymeric immunoglobulin receptor	PIGR_HUMAN	_LKPEPELVYEDLR_.2	541311	358077	27994.6	603088	550966	739337	576849	1415.27	154476
PIGR	Polymeric immunoglobulin receptor	PIGR_HUMAN	_GC[Carbamidomethyl (C)]ITLISSEGYVSSK_.2	5310.72	1128.02	108278	5412.26	5430.36	106078	39221.2	29166.1	23929.5
PIGR	Polymeric immunoglobulin receptor	PIGR_HUMAN	_DGSFSVVITGLRK_.2	43981.2	3433.9	30285.6	19415	22562.4	58359.2	34605.3	27186.9	26827.5
PIGR	Polymeric immunoglobulin receptor	PIGR_HUMAN	_TVTINC[Carbamidomethyl (C)]PFKTENAQKR_.3	12569.5	17638.8	20686.9	23009.9	37745.7	37293.4	24699.9	21200.5	17841.8
PIGR	Polymeric immunoglobulin receptor	PIGR_HUMAN	_TVTINC[Carbamidomethyl (C)]PFKTENAQKR_.2	3763.78	1758.12	1358.6	2293.85	4536.7	4677.46	979.614	1236.33	751.914
PIGR	Polymeric immunoglobulin receptor	PIGR_HUMAN	_QGHFYGETAAVYVAVEERK_.3	4899.34	495.446	1299.35	8629.5	2208.9	15050.9	11387.7	2792.1	1807.52
PIGR	Polymeric immunoglobulin receptor	PIGR_HUMAN	_QGHFYGETAAVYVAVEERK_.4	2841.7	2324.62	6987.08	2367.25	5651.94	6894.8	3742.3	1146.06	1019.15
PIGR	Polymeric immunoglobulin receptor	PIGR_HUMAN	_GVAGGSVAVLC[Carbamidomethyl (C)]PYNRK_.3	67968	1939.85	31900.8	73287.7	2229.75	64820.6	46834.9	39326.4	39116.2
PIGR	Polymeric immunoglobulin receptor	PIGR_HUMAN	_GVAGGSVAVLC[Carbamidomethyl (C)]PYNRK_.2	50695.4	950.688	15133.1	39203.2	1118.77	38568.9	23655.9	22320.1	20432.2
PIGR	Polymeric immunoglobulin receptor	PIGR_HUMAN	_AGGSVAVLC[Carbamidomethyl (C)]PYNR_.2	57759.6	1485.68	12611.3	178100	2830.71	26014.3	52167.5	63193.8	68830.4
PIGR	Polymeric immunoglobulin receptor	PIGR_HUMAN	_SVTFHC[Carbamidomethyl (C)]ALGPEVANVAK_.3	19497	7271.58	15054.3	22073.1	1785.77	23269.8	11238.7	3906.86	1280.92
PIGR	Polymeric immunoglobulin receptor	PIGR_HUMAN	_SVTFHC[Carbamidomethyl (C)]ALGPEVANVAK_.2	2021.74	964.302	10206.7	346.786	1104.63	13338.5	1445.5	1940.7	925.894
IGKC	Immunoglobulin kappa constant	IGKC_HUMAN	_RTVAAPSVFIFPPSDEQLK_.3	1.03562e+06	692952	1.07569e+06	972843	1.12256e+06	1.53046e+06	1.04948e+06	1.0133e+06	966346
IGHG2	Immunoglobulin heavy constant gamma 2	IGHG2_HUMAN	_TTPPMLDSDGSFFLYSK_.2	7785737	2.32755e+06	2.7055e+06	7195717	2701539	3.00617e+06	4158260	4609618	4724775
IGHG2	Immunoglobulin heavy constant gamma 2	IGHG2_HUMAN	_TTPPM[Oxidation (M)]LDSDGSFFLYSK_.2	655746	103485	147477	524185	158276	216488	293079	289903	246888
IGHG2	Immunoglobulin heavy constant gamma 2	IGHG2_HUMAN	_GPSVFPLAPC[Carbamidomethyl (C)]SR_.2	6.76333e+06	2.53519e+06	2.29169e+06	6.597e+06	3.21371e+06	2703242	3.9456e+06	4609324	4.70632e+06
IGHG2	Immunoglobulin heavy constant gamma 2	IGHG2_HUMAN	_C[Carbamidomethyl (C)]C[Carbamidomethyl (C)]VEC[Carbamidomethyl (C)]PPC[Carbamidomethyl (C)]PAPPVAGPSVFLFPPKPK_.3	2.90412e+06	876166	943838	2.86463e+06	981417	1.13361e+06	1.58919e+06	1.70338e+06	1.73897e+06
IGHG2	Immunoglobulin heavy constant gamma 2	IGHG2_HUMAN	_STSESTAALGC[Carbamidomethyl (C)]LVK_.2	2572748	953654	878531	2.46216e+06	1.12235e+06	945222	1.3629e+06	1.60589e+06	1.73653e+06
IGHG2	Immunoglobulin heavy constant gamma 2	IGHG2_HUMAN	_EPQVYTLPPSREEMTK_.3	574637	977168	174049	750157	1296171	348938	832282	405464	855320
IGHG2	Immunoglobulin heavy constant gamma 2	IGHG2_HUMAN	_EPQVYTLPPSREEMTK_.2	424080	704784	90228.6	437492	906388	215956	455189	382071	468537
IGHG2	Immunoglobulin heavy constant gamma 2	IGHG2_HUMAN	_VVSVLTVVHQDWLNGK_.2	879989	232970	328501	782605	290289	382705	462191	487713	499348
IGHG2	Immunoglobulin heavy constant gamma 2	IGHG2_HUMAN	_VVSVLTVVHQDWLNGK_.3	823309	202267	288132	700885	245008	347451	427777	456803	441442
IGHG2	Immunoglobulin heavy constant gamma 2	IGHG2_HUMAN	_KC[Carbamidomethyl (C)]C[Carbamidomethyl (C)]VEC[Carbamidomethyl (C)]PPC[Carbamidomethyl (C)]PAPPVAGPSVFLFPPKPK_.4	747417	131958	155168	634104	89502.6	202601	373612	393393	426744
IGHG2	Immunoglobulin heavy constant gamma 2	IGHG2_HUMAN	_KC[Carbamidomethyl (C)]C[Carbamidomethyl (C)]VEC[Carbamidomethyl (C)]PPC[Carbamidomethyl (C)]PAPPVAGPSVFLFPPKPK_.3	163132	6591.22	16192.8	196345	47648.1	20322.5	100722	91077	112547
IGHG2	Immunoglobulin heavy constant gamma 2	IGHG2_HUMAN	_SVLTVVHQDWLNGK_.2	201412	49653.4	78698.7	171276	62571.8	86247.3	106435	106368	103842
IGHG2	Immunoglobulin heavy constant gamma 2	IGHG2_HUMAN	_TPEVTC[Carbamidomethyl (C)]VVVDVSHEDPEVQFNWYVDGVEVHNAK_.4	48494.6	24971.7	36142.9	40415.8	10094.5	50395.8	13637.9	26693.6	24210.3
IGHG2	Immunoglobulin heavy constant gamma 2	IGHG2_HUMAN	_TYTC[Carbamidomethyl (C)]NVDHKPSNTK_.2	9927.89	2034.49	1502.59	12448.6	5463.24	303.16	6340.51	4731.75	7280.03
IGHG2	Immunoglobulin heavy constant gamma 2	IGHG2_HUMAN	_TYTC[Carbamidomethyl (C)]NVDHKPSNTK_.3	7155.97	3223.33	1752.18	12259.8	3350.01	1998.29	5279.9	5008.06	6986.98
IGHG2	Immunoglobulin heavy constant gamma 2	IGHG2_HUMAN	_TC[Carbamidomethyl (C)]NVDHKPSNTK_.2	10197.7	11005.6	9594.14	13512.3	8317.63	12611.4	9998.31	9709.01	9072.3
IGHG2	Immunoglobulin heavy constant gamma 2	IGHG2_HUMAN	_TVVHQDWLNGK_.2	17890.9	1355.23	4027.82	10101.6	4247.92	4104.81	7359.61	7526.2	8942.19
IGHG3	Immunoglobulin heavy constant gamma 3	IGHG3_HUMAN	_SC[Carbamidomethyl (C)]DTPPPC[Carbamidomethyl (C)]PR_.2	137731	236882	185456	123072	287616	176897	185754	188515	188414
IGHG3	Immunoglobulin heavy constant gamma 3	IGHG3_HUMAN	_TPEVTC[Carbamidomethyl (C)]VVVDVSHEDPEVQFK_.3	62253.6	128915	126256	41325.6	157114	148510	109413	98651.5	96152.9
IGHG3	Immunoglobulin heavy constant gamma 3	IGHG3_HUMAN	_TPLGDTTHTC[Carbamidomethyl (C)]PR_.2	31767.6	55145.5	46856	29217.1	66919.2	59100.9	45593.2	43141.7	41370.9
IGHG3	Immunoglobulin heavy constant gamma 3	IGHG3_HUMAN	_TPLGDTTHTC[Carbamidomethyl (C)]PR_.3	12906.8	25315.2	21591.8	14159.4	29816	22398.7	20282.6	20409.1	18441.8
IGHG3	Immunoglobulin heavy constant gamma 3	IGHG3_HUMAN	_WQQGNIFSC[Carbamidomethyl (C)]SVMHEALHNR_.4	15719.9	40247.3	14216.7	15260.9	53060.9	15903.8	21471.3	21667.3	37735.3
IGHG3	Immunoglobulin heavy constant gamma 3	IGHG3_HUMAN	_WQQGNIFSC[Carbamidomethyl (C)]SVMHEALHNR_.3	5300.76	19837.7	7730.9	7018.8	27346.3	9197.51	11530	9647.4	11927
IGHG4	Immunoglobulin heavy constant gamma 4	IGHG4_HUMAN	_TTPPVLDSDGSFFLYSR_.2	927935	315311	160322	812668	438822	203482	427331	507323	513595
IGHG4	Immunoglobulin heavy constant gamma 4	IGHG4_HUMAN	_YGPPC[Carbamidomethyl (C)]PSC[Carbamidomethyl (C)]PAPEFLGGPSVFLFPPKPK_.3	400072	126151	53692.1	408308	192520	70145.1	174375	213646	223617
IGHG4	Immunoglobulin heavy constant gamma 4	IGHG4_HUMAN	_EPQVYTLPPSQEEMTK_.2	145388	47753.4	6526.74	236575	140586	15366.6	29426.4	49473.5	47517.5
IGHG4	Immunoglobulin heavy constant gamma 4	IGHG4_HUMAN	_GLPSSIEK_.1	42505.6	12135.6	5649.11	38706	19434.1	8873.22	19863.3	21108.3	21234.6
IGHG4	Immunoglobulin heavy constant gamma 4	IGHG4_HUMAN	_WQEGNVFSC[Carbamidomethyl (C)]SVMHEALHNHYTQK_.4	16753.2	7940.29	1440.11	16467	3579.28	13768.3	12569.2	1428.16	4644.29
IGHG4	Immunoglobulin heavy constant gamma 4	IGHG4_HUMAN	_WQEGNVFSC[Carbamidomethyl (C)]SVMHEALHNHYTQK_.5	13472.7	1379.2	394.621	11816.7	3025.45	3000.98	5917.56	6725.77	1302.51
IGHG4	Immunoglobulin heavy constant gamma 4	IGHG4_HUMAN	_WQEGNVFSC[Carbamidomethyl (C)]SVM[Oxidation (M)]HEALHNHYTQK_.3	5402.43	2764.69	1988.47	6373.53	3843.92	5627.27	1972.75	3105.91	2528.23
IGHG4	Immunoglobulin heavy constant gamma 4	IGHG4_HUMAN	_WQEGNVFSC[Carbamidomethyl (C)]SVMHEALHNHYTQK_.3	5333.81	1340.45	2396.94	25153.5	3103.58	2633.02	2056.53	5311.6	1267.58
IGHM	Immunoglobulin heavy constant mu	IGHM_HUMAN	_QIQVSWLR_.2	2.81652e+06	1.19224e+06	3138554	3.50802e+06	2.53992e+06	3.72916e+06	2.90469e+06	2.82789e+06	2.81521e+06
IGHM	Immunoglobulin heavy constant mu	IGHM_HUMAN	_DVMQGTDEHVVC[Carbamidomethyl (C)]K_.2	988907	460697	1.19944e+06	1.25023e+06	916980	1315709	983676	1.01401e+06	1.00344e+06
IGHM	Immunoglobulin heavy constant mu	IGHM_HUMAN	_DVMQGTDEHVVC[Carbamidomethyl (C)]K_.3	21994.1	12018.9	29801.1	32249.5	21146.7	29669.6	24154.2	25261.9	26388.2
IGHM	Immunoglobulin heavy constant mu	IGHM_HUMAN	_DVM[Oxidation (M)]QGTDEHVVC[Carbamidomethyl (C)]K_.2	32806.2	8132.02	16995.9	32257.7	23004	28418.4	22333.8	24080.9	24772.2
IGHM	Immunoglobulin heavy constant mu	IGHM_HUMAN	_GQPLSPEK_.2	316655	129182	296893	346819	222973	288220	281829	251030	252542
IGHM	Immunoglobulin heavy constant mu	IGHM_HUMAN	_GQPLSPEK_.1	199576	77733.9	203254	224105	144595	245629	193076	164606	166264
IGHM	Immunoglobulin heavy constant mu	IGHM_HUMAN	_YFAHSILTVSEEEWNTGETYTC[Carbamidomethyl (C)]VVAHEALPNR_.4	234684	137807	299885	217310	173293	360865	234349	215887	164351
IGHM	Immunoglobulin heavy constant mu	IGHM_HUMAN	_YAATSQVLLPSKDVMQGTDEHVVC[Carbamidomethyl (C)]K_.4	86594.3	41883.2	84741.2	100236	94973.2	149992	113147	91899.1	83488.3
IGHM	Immunoglobulin heavy constant mu	IGHM_HUMAN	_YAATSQVLLPSKDVMQGTDEHVVC[Carbamidomethyl (C)]K_.3	42973	24531.6	52228	50208.2	61195.4	78590	49594.6	50346.2	48256
IGHM	Immunoglobulin heavy constant mu	IGHM_HUMAN	_TVSEEEWNTGETYTC[Carbamidomethyl (C)]VVAHEALPNR_.3	4612.12	1682.51	3287.27	5382.04	1483.58	3749.64	1944.42	3253.31	3565.04
IGHM	Immunoglobulin heavy constant mu	IGHM_HUMAN	_ESDWLGQSMFTC[Carbamidomethyl (C)]R_.2	3944.28	3264.31	2.20979e+06	1332.51	3093.25	2384344	902118	645712	563548
IGHM	Immunoglobulin heavy constant mu	IGHM_HUMAN	_ESDWLGQSM[Oxidation (M)]FTC[Carbamidomethyl (C)]R_.2	1307.35	2860.42	56197.6	2312.39	1212.92	81404.2	20486.9	7374.21	5296.68
IGHA1	Immunoglobulin heavy constant alpha 1	IGHA1_HUMAN	_DASGVTFTWTPSSGK_.2	61248352	31966074	62959256	65473184	50291884	71226080	60831768	59325692	57741216
IGHA1	Immunoglobulin heavy constant alpha 1	IGHA1_HUMAN	_KGDTFSC[Carbamidomethyl (C)]MVGHEALPLAFTQK_.3	32737458	30611678	33287024	45637800	47719792	37008988	37653540	37236640	39171916
IGHA1	Immunoglobulin heavy constant alpha 1	IGHA1_HUMAN	_KGDTFSC[Carbamidomethyl (C)]MVGHEALPLAFTQK_.4	2.39447e+06	2.04799e+06	2474659	3448279	3331527	2.84384e+06	2762722	2.67094e+06	2785499
IGHA1	Immunoglobulin heavy constant alpha 1	IGHA1_HUMAN	_KGDTFSC[Carbamidomethyl (C)]M[Oxidation (M)]VGHEALPLAFTQK_.3	1.35605e+06	1.27547e+06	890161	837032	2.41785e+06	1.30057e+06	1.21266e+06	1.16576e+06	1.1154e+06
IGHA1	Immunoglobulin heavy constant alpha 1	IGHA1_HUMAN	_KGDTFSC[Carbamidomethyl (C)]M[Oxidation (M)]VGHEALPLAFTQK_.4	174713	169297	121875	106908	303785	182555	168106	146634	148304
IGHA1	Immunoglobulin heavy constant alpha 1	IGHA1_HUMAN	_QEPSQGTTTFAVTSILR_.2	48734480	30491894	31830100	23641938	46460780	47046800	59032460	35929456	47013900
IGHA1	Immunoglobulin heavy constant alpha 1	IGHA1_HUMAN	_TPLTATLSK_.2	33672132	16798406	35696220	40256732	28163486	40258200	32247424	31906876	30039236
IGHA1	Immunoglobulin heavy constant alpha 1	IGHA1_HUMAN	_TPLTATLSK_.1	5104104	2.43563e+06	5.56127e+06	6.18086e+06	4.11487e+06	6.89691e+06	4.90877e+06	4798315	4679200
IGHA1	Immunoglobulin heavy constant alpha 1	IGHA1_HUMAN	_TFTC[Carbamidomethyl (C)]TAAYPESK_.2	17424786	9868150	20049090	18721616	15640964	20666186	17255764	18364136	16258754
IGHA1	Immunoglobulin heavy constant alpha 1	IGHA1_HUMAN	_SAVQGPPER_.2	900772	5.62392e+06	11499069	1.00933e+06	8988887	10700379	6886437	5732079	5543838
IGHA1	Immunoglobulin heavy constant alpha 1	IGHA1_HUMAN	_SAVQGPPER_.1	37773.7	205995	466424	35272.4	339343	629373	330625	239739	218989
IGHA1	Immunoglobulin heavy constant alpha 1	IGHA1_HUMAN	_SAVQGPPERDLC[Carbamidomethyl (C)]GC[Carbamidomethyl (C)]YSVSSVLPGC[Carbamidomethyl (C)]AEPWNHGK_.4	6.57318e+06	408103	465141	9230100	957513	796351	3.33539e+06	3834562	4.01449e+06
IGHA1	Immunoglobulin heavy constant alpha 1	IGHA1_HUMAN	_SVTWSESGQGVTAR_.2	2396661	1.54323e+06	3.02413e+06	2.72048e+06	2.30472e+06	2892421	2.58222e+06	2.39813e+06	2.50086e+06
IGHA1	Immunoglobulin heavy constant alpha 1	IGHA1_HUMAN	_GDTFSC[Carbamidomethyl (C)]MVGHEALPLAFTQK_.3	1.86774e+06	1.52256e+06	2.03342e+06	2.63755e+06	2.34013e+06	2.16103e+06	2171083	2.12242e+06	2.12785e+06
IGHA1	Immunoglobulin heavy constant alpha 1	IGHA1_HUMAN	_GDTFSC[Carbamidomethyl (C)]M[Oxidation (M)]VGHEALPLAFTQK_.3	115852	104178	90919.7	75895.5	170986	116012	100793	99797.8	93935.6
IGHA1	Immunoglobulin heavy constant alpha 1	IGHA1_HUMAN	_LAGKPTHVNVSVVMAEVDGTC[Carbamidomethyl (C)]Y_.3	578882	467262	868595	591189	815451	969892	771393	726633	698295
IGHA1	Immunoglobulin heavy constant alpha 1	IGHA1_HUMAN	_LAGKPTHVNVSVVM[Oxidation (M)]AEVDGTC[Carbamidomethyl (C)]Y_.3	5631.6	2252.67	8248.95	3978.93	5797.19	15271.9	3972.95	7070.15	6320.06
IGHA1	Immunoglobulin heavy constant alpha 1	IGHA1_HUMAN	_SVSSVLPGC[Carbamidomethyl (C)]AEPWNHGK_.2	227025	159333	413251	331929	252579	388292	288476	278204	278516
IGHA1	Immunoglobulin heavy constant alpha 1	IGHA1_HUMAN	_SVSSVLPGC[Carbamidomethyl (C)]AEPWNHGK_.3	196675	137721	340865	272316	202477	297889	248943	231427	235173
IGHA1	Immunoglobulin heavy constant alpha 1	IGHA1_HUMAN	_TC[Carbamidomethyl (C)]TAAYPESK_.2	560464	269088	588256	609465	434916	679099	563768	499886	468895
IGHA1	Immunoglobulin heavy constant alpha 1	IGHA1_HUMAN	_SGVTFTWTPSSGK_.2	412110	213492	437196	469343	369282	539894	433286	377116	375391
IGHA1	Immunoglobulin heavy constant alpha 1	IGHA1_HUMAN	_PLTATLSK_.2	204312	91908.5	210527	230192	160417	238482	195464	185861	186023
IGHA1	Immunoglobulin heavy constant alpha 1	IGHA1_HUMAN	_PLTATLSK_.1	94548.9	48017	100982	114226	79241.9	120826	101190	96124.8	91252.1
IGHA1	Immunoglobulin heavy constant alpha 1	IGHA1_HUMAN	_C[Carbamidomethyl (C)]GC[Carbamidomethyl (C)]YSVSSVLPGC[Carbamidomethyl (C)]AEPWNHGK_.3	97179.2	113890	216841	169128	165188	227175	173136	155336	139397
IGHA1	Immunoglobulin heavy constant alpha 1	IGHA1_HUMAN	_YSVSSVLPGC[Carbamidomethyl (C)]AEPWNHGK_.3	78968.6	64317.3	144380	120903	88649.8	121546	102184	98645.1	96114.9
IGHA1	Immunoglobulin heavy constant alpha 1	IGHA1_HUMAN	_YSVSSVLPGC[Carbamidomethyl (C)]AEPWNHGK_.2	35558.1	29285.6	67687	56951.2	41164.2	56679	43140.8	45943.5	46165.9
IGHA1	Immunoglobulin heavy constant alpha 1	IGHA1_HUMAN	_TTSSQLTLPATQC[Carbamidomethyl (C)]LAGK_.2	76006.5	40844.7	80517.3	104992	56390.1	74708.9	72188.2	76071.5	81786.4
IGHA1	Immunoglobulin heavy constant alpha 1	IGHA1_HUMAN	_TAAYPESK_.1	63950	23702.8	63051.4	76370.3	35192.2	73476.2	58884.1	49846.7	41072.8
IGHA1	Immunoglobulin heavy constant alpha 1	IGHA1_HUMAN	_TFTC[Carbamidomethyl (C)]TAAYPESKTPLTATLSK_.3	29828.1	39602.6	46325.6	58899.2	47490.9	43217.6	40929.3	46294.8	47022.9
IGHA1	Immunoglobulin heavy constant alpha 1	IGHA1_HUMAN	_SSVLPGC[Carbamidomethyl (C)]AEPWNHGK_.2	19745.2	19802.8	57869.4	39678.1	25518.1	55993.7	51275.6	42128.3	35852.1
IGHA1	Immunoglobulin heavy constant alpha 1	IGHA1_HUMAN	_DLC[Carbamidomethyl (C)]GC[Carbamidomethyl (C)]YSVSSVLPGC[Carbamidomethyl (C)]AEPWNHGK_.3	17192	21919.8	38681.6	37791	33210.7	43377.4	34661.2	34573	28980.4
IGHA1	Immunoglobulin heavy constant alpha 1	IGHA1_HUMAN	_SQLTLPATQC[Carbamidomethyl (C)]LAGK_.2	107899	3838.52	3955.18	26506.6	22774.6	3880.99	32632	36495.7	27123.4
IGHA1	Immunoglobulin heavy constant alpha 1	IGHA1_HUMAN	_TPPTPSPSTPPTPSPSC[Carbamidomethyl (C)]C[Carbamidomethyl (C)]HPR_.3	4136.78	670.501	38510.1	12128.3	7179.11	50260.7	20323	17301.6	16146.4
IGHA1	Immunoglobulin heavy constant alpha 1	IGHA1_HUMAN	_PGC[Carbamidomethyl (C)]AEPWNHGK_.2	36855.7	1138.01	3677.18	7329.8	14528.1	4189.14	7738.24	17459.9	12877.3
IGHA1	Immunoglobulin heavy constant alpha 1	IGHA1_HUMAN	_SVLPGC[Carbamidomethyl (C)]AEPWNHGK_.2	206210	9522.53	41297.1	85612.7	100719	53621	70249.8	84273.3	87526.7
IGHA1	Immunoglobulin heavy constant alpha 1	IGHA1_HUMAN	_SVLPGC[Carbamidomethyl (C)]AEPWNHGK_.3	73342.8	991.229	9445.6	31626.3	33489.2	9981.77	27086.7	27405.1	26012.2
IGHA1	Immunoglobulin heavy constant alpha 1	IGHA1_HUMAN	_SSQLTLPATQC[Carbamidomethyl (C)]LAGK_.2	60844.9	2624.54	1283.96	20206	25953.2	7081.45	16210.3	22984.5	24723.8
IGHA1	Immunoglobulin heavy constant alpha 1	IGHA1_HUMAN	_DASGVTFTWTPSSGKSAVQGPPER_.3	2937.87	16284.1	15385.1	1211.68	45272	26904.4	7291.51	12655.7	14573
IGHA2	Immunoglobulin heavy constant alpha 2	IGHA2_HUMAN	_SAVQGPPERDLC[Carbamidomethyl (C)]GC[Carbamidomethyl (C)]YSVSSVLPGC[Carbamidomethyl (C)]AQPWNHGETFTC[Carbamidomethyl (C)]TAAHPELK_.5	7343.56	59819.6	49934.8	18414.9	186998	85698.1	68101.2	58551.6	47310.5
IGHA2	Immunoglobulin heavy constant alpha 2	IGHA2_HUMAN	_DASGATFTWTPSSGKSAVQGPPER_.3	1781.5	4769.97	9331.31	3593.61	12522.3	10964.3	4549.93	5835.56	8728.01
IGHA2	Immunoglobulin heavy constant alpha 2	IGHA2_HUMAN	_MAGKPTHINVSVVMAEADGTC[Carbamidomethyl (C)]Y_.3	1576.69	1708.75	816036	3695.26	2497.71	930885	345880	272076	206818
IGHA2	Immunoglobulin heavy constant alpha 2	IGHA2_HUMAN	_MAGKPTHINVSVVM[Oxidation (M)]AEADGTC[Carbamidomethyl (C)]Y_.3	1500.58	2084.98	35528.6	3531.54	270.973	57840.5	16727.3	14309.8	10635.2
IGHA2	Immunoglobulin heavy constant alpha 2	IGHA2_HUMAN	_M[Oxidation (M)]AGKPTHINVSVVMAEADGTC[Carbamidomethyl (C)]Y_.3	2772.63	1069.42	193985	1083.36	561.758	244574	97547.5	48077.6	29701.9
HLA-B	HLA class I histocompatibility antigen, B alpha chain	HLAB_HUMAN	_WAAVVVPSGEEQR_.2	171775	84786.2	74658.6	189620	88648.6	82644.2	112051	118597	120774
HLA-B	HLA class I histocompatibility antigen, B alpha chain	HLAB_HUMAN	_DGEDQTQDTELVETRPAGDR_.3	5585.69	1691.76	4993.36	6498.68	3978	3219.51	5145.85	3684.75	4239.49
HLA-B	HLA class I histocompatibility antigen, B alpha chain	HLAB_HUMAN	_SWTAADTAAQITQR_.2	21504.2	1068.83	4713.32	23612	1857.73	2506.16	10438.4	7960.98	11263.5
HLA-B	HLA class I histocompatibility antigen, B alpha chain	HLAB_HUMAN	_APWIEQEGPEYWDR_.2	34063.8	2832.93	11678.5	39256.9	1202.49	11822.2	22285.5	18807.1	18234.1
HLA-B	HLA class I histocompatibility antigen, B alpha chain	HLAB_HUMAN	_MYGC[Carbamidomethyl (C)]DVGPDGR_.2	20967.4	1975.1	1067.28	22131.4	4348.18	1112.32	8045.43	9981.22	10967.6
HLA-DRB1;HLA-DRB5	HLA class II histocompatibility antigen, DRB1 beta chain;HLA class II histocompatibility antigen, DR beta 5 chain	DRB_HUMAN;DRB5_HUMAN	_SGEVYTC[Carbamidomethyl (C)]QVEHPSVTSPLTVEWR_.3	11782.7	1344.36	6192.27	17051.5	3095.49	4257.85	7939.23	7614.8	7781.37
CRYAB	Alpha-crystallin B chain	CRYAB_HUMAN	_[Acetyl (Protein N-term)]MDIAIHHPWIR_.3	722066	1.32763e+06	1.4877e+06	585020	1.2121e+06	1.3518e+06	1.09899e+06	1.02492e+06	1.02873e+06
CRYAB	Alpha-crystallin B chain	CRYAB_HUMAN	_[Acetyl (Protein N-term)]MDIAIHHPWIR_.2	118666	265597	280640	112839	241970	274427	184666	187767	188363
CRYAB	Alpha-crystallin B chain	CRYAB_HUMAN	_[Acetyl (Protein N-term)]M[Oxidation (M)]DIAIHHPWIR_.3	21233.5	37166.3	30400	10933.3	38445.2	36672.5	25803.3	24215.7	26102.1
CRYAB	Alpha-crystallin B chain	CRYAB_HUMAN	_[Acetyl (Protein N-term)]M[Oxidation (M)]DIAIHHPWIR_.2	4739.23	7631.9	6525.21	182.394	11918.3	8084.93	3807.44	5160.61	5848.06
CRYAB	Alpha-crystallin B chain	CRYAB_HUMAN	_APSWFDTGLSEMR_.2	839760	1618482	1.77581e+06	779701	1.47626e+06	1587191	1.29954e+06	1.20027e+06	1.1832e+06
CRYAB	Alpha-crystallin B chain	CRYAB_HUMAN	_APSWFDTGLSEM[Oxidation (M)]R_.2	10888.5	27574.4	22302.5	2541.17	26404.1	27379.5	14649.1	17576.9	18604.9
CRYAB	Alpha-crystallin B chain	CRYAB_HUMAN	_FSVNLDVK_.2	350182	665614	676834	318036	612742	646644	511392	505327	501330
CRYAB	Alpha-crystallin B chain	CRYAB_HUMAN	_FSVNLDVK_.1	23597.3	42255	47203.7	23046	44312	45026.4	34259.5	33825.6	35497.7
CRYAB	Alpha-crystallin B chain	CRYAB_HUMAN	_HFSPEELK_.2	282024	513775	523239	247809	443570	451273	412779	393589	397473
CRYAB	Alpha-crystallin B chain	CRYAB_HUMAN	_HFSPEELK_.1	32922.1	51362.3	63750.1	32893.7	56425	85233.1	47859.3	43236.9	41956.2
CRYAB	Alpha-crystallin B chain	CRYAB_HUMAN	_VLGDVIEVHGK_.2	255080	537750	569258	240431	506268	525291	385537	378951	384104
CRYAB	Alpha-crystallin B chain	CRYAB_HUMAN	_RPFFPFHSPSR_.3	262720	332255	442646	237941	395058	474167	350121	306301	307762
CRYAB	Alpha-crystallin B chain	CRYAB_HUMAN	_QDEHGFISR_.2	96690.6	129219	168555	90873.7	130218	152414	124522	121599	115400
CRYAB	Alpha-crystallin B chain	CRYAB_HUMAN	_EEKPAVTAAPK_.2	37499.7	41827.3	80971.8	44624.9	41940.6	91498.5	48089.1	57248.7	48512.5
CRYAB	Alpha-crystallin B chain	CRYAB_HUMAN	_YRIPADVDPLTITSSLSSDGVLTVNGPR_.3	14273.6	45461.9	47122.8	19406.8	48221.3	49427.6	42786.4	39926.5	33030
CRYAB	Alpha-crystallin B chain	CRYAB_HUMAN	_LGDVIEVHGK_.2	13414	28266.3	28652.4	11758.8	27130.3	22966.5	21312.1	20270	18383.6
CRYAB	Alpha-crystallin B chain	CRYAB_HUMAN	_HEERQDEHGFISR_.3	3389.84	3705.37	3734.3	2726.63	4840.45	6180.32	3462.65	3058.68	2167.82
KRT14	Keratin, type I cytoskeletal 14	K1C14_HUMAN	_ALEEANADLEVK_.2	122841720	165043056	152438384	120378864	161176288	150838336	148593168	145569296	148974864
KRT14	Keratin, type I cytoskeletal 14	K1C14_HUMAN	_LEQEIATYR_.2	76091352	113067504	110764416	77074584	103726776	109325616	99380560	99764664	100250536
KRT14	Keratin, type I cytoskeletal 14	K1C14_HUMAN	_TRLEQEIATYR_.2	25908600	30196038	34499532	24670206	34080928	38523228	31544162	29717784	27994494
KRT14	Keratin, type I cytoskeletal 14	K1C14_HUMAN	_TRLEQEIATYR_.3	12735721	14853233	16872102	12525768	15938200	17704098	15415057	14196807	14318666
KRT14	Keratin, type I cytoskeletal 14	K1C14_HUMAN	_VLDELTLAR_.2	23670776	42705300	49138596	23254134	44932292	45452760	38049092	36086360	35786432
KRT14	Keratin, type I cytoskeletal 14	K1C14_HUMAN	_VTMQNLNDR_.2	18162316	29353708	32294210	16376579	28255234	28922802	25885700	25402978	24223420
KRT14	Keratin, type I cytoskeletal 14	K1C14_HUMAN	_VTM[Oxidation (M)]QNLNDR_.2	139771	246882	154045	48473.9	395793	229134	169351	181600	186416
KRT14	Keratin, type I cytoskeletal 14	K1C14_HUMAN	_ISSVLAGGSC[Carbamidomethyl (C)]R_.2	16790148	26044304	32347434	16892044	26944922	30889722	24651678	22501374	21670392
KRT14	Keratin, type I cytoskeletal 14	K1C14_HUMAN	_LASYLDK_.2	8436009	14521028	15516652	8504505	15016099	14485519	12317278	11807861	11998890
KRT14	Keratin, type I cytoskeletal 14	K1C14_HUMAN	_LASYLDK_.1	3.97328e+06	5765886	6454384	3.65617e+06	6476643	7025880	5194256	5.31484e+06	4.92851e+06
KRT14	Keratin, type I cytoskeletal 14	K1C14_HUMAN	_GSC[Carbamidomethyl (C)]GIGGGIGGGSSR_.2	13192341	18587386	23439110	12502916	18608632	20733862	17634024	17201936	17821440
KRT14	Keratin, type I cytoskeletal 14	K1C14_HUMAN	_ASLENSLEETK_.2	11510801	19232916	22963132	11013193	19449912	17869366	16486810	16169382	17090084
KRT14	Keratin, type I cytoskeletal 14	K1C14_HUMAN	_LAADDFR_.2	10063984	20293796	20232634	9995481	22996522	18696762	16024212	16936234	16514293
KRT14	Keratin, type I cytoskeletal 14	K1C14_HUMAN	_APSTYGGGLSVSSSR_.2	11885909	12104988	16550881	10579817	12977961	15739825	13591901	13229902	12661270
KRT14	Keratin, type I cytoskeletal 14	K1C14_HUMAN	_DYSPYFK_.1	4076312	8.27591e+06	8729205	4165059	8404713	7.86339e+06	6885591	6.68497e+06	6624352
KRT14	Keratin, type I cytoskeletal 14	K1C14_HUMAN	_DYSPYFK_.2	1.25354e+06	2.54152e+06	2586626	1.16349e+06	2.61339e+06	2.31904e+06	2.03191e+06	1.98139e+06	1.93882e+06
KRT14	Keratin, type I cytoskeletal 14	K1C14_HUMAN	_TKYETELNLR_.2	5113124	9399812	8928106	6.13403e+06	11012302	8405168	7.72284e+06	7692257	7825418
KRT14	Keratin, type I cytoskeletal 14	K1C14_HUMAN	_TKYETELNLR_.3	64233.9	117843	109132	76721	129057	101009	99933.3	95132.5	94765.1
KRT14	Keratin, type I cytoskeletal 14	K1C14_HUMAN	_DAEEWFFTK_.2	5922412	8.24449e+06	9445498	5.70434e+06	7.83004e+06	8936741	7295527	7212052	7085907
KRT14	Keratin, type I cytoskeletal 14	K1C14_HUMAN	_EVATNSELVQSGK_.2	6362602	6.80685e+06	9201980	5.39191e+06	6.61477e+06	8.17244e+06	7058624	6843228	6966194
KRT14	Keratin, type I cytoskeletal 14	K1C14_HUMAN	_MSVEADINGLR_.2	3418874	5663006	6375586	3.84272e+06	5.97935e+06	5.80438e+06	5.14075e+06	5.09136e+06	4924785
KRT14	Keratin, type I cytoskeletal 14	K1C14_HUMAN	_M[Oxidation (M)]SVEADINGLR_.2	67795.7	113157	99811.9	53128.7	154061	101729	85273.7	42957.8	71362.1
KRT14	Keratin, type I cytoskeletal 14	K1C14_HUMAN	_LLEGEDAHLSSSQFSSGSQSSR_.3	4035634	3636773	6769110	3786987	3.78674e+06	6232296	4.92359e+06	4.56597e+06	4.33444e+06
KRT14	Keratin, type I cytoskeletal 14	K1C14_HUMAN	_IRDWYQR_.2	2.9922e+06	4.13254e+06	5058056	2930368	4916757	5170344	4.13193e+06	4.02813e+06	3.88563e+06
KRT14	Keratin, type I cytoskeletal 14	K1C14_HUMAN	_SEISELR_.2	2.22541e+06	3.08282e+06	3.76101e+06	2.15543e+06	3.06224e+06	3137082	2.8869e+06	2.85662e+06	2781147
KRT14	Keratin, type I cytoskeletal 14	K1C14_HUMAN	_SEISELR_.1	357644	446123	566834	322033	452562	498508	413766	408403	394289
KRT14	Keratin, type I cytoskeletal 14	K1C14_HUMAN	_TMQNLEIELQSQLSMK_.2	1.54384e+06	1.06988e+06	2.6424e+06	1.61381e+06	2.27342e+06	2707369	397163	1.85472e+06	1.64861e+06
KRT14	Keratin, type I cytoskeletal 14	K1C14_HUMAN	_TMQNLEIELQSQLSM[Oxidation (M)]K_.2	521413	679649	645886	310747	783367	763168	544469	558476	563011
KRT14	Keratin, type I cytoskeletal 14	K1C14_HUMAN	_TM[Oxidation (M)]QNLEIELQSQLSMK_.2	354737	513845	417129	109209	486949	238645	374968	325534	282082
KRT14	Keratin, type I cytoskeletal 14	K1C14_HUMAN	_TM[Oxidation (M)]QNLEIELQSQLSM[Oxidation (M)]K_.2	71552.4	178030	87248.1	44216.3	182758	93474.9	82203.9	86579.2	89045.8
KRT14	Keratin, type I cytoskeletal 14	K1C14_HUMAN	_NHEEEMNALR_.2	1.92024e+06	3.06419e+06	3.21373e+06	2.03888e+06	3191692	2819216	2.66669e+06	2.62813e+06	2.60651e+06
KRT14	Keratin, type I cytoskeletal 14	K1C14_HUMAN	_NHEEEM[Oxidation (M)]NALR_.2	11690.2	18703.2	11354.5	5900.48	36926.7	16209	11231.1	15679.4	12615.5
KRT14	Keratin, type I cytoskeletal 14	K1C14_HUMAN	_ADLEMQIESLKEELAYLK_.3	1.63088e+06	2.79541e+06	3.08608e+06	1.89637e+06	3.04978e+06	2868521	2483466	2439715	2.41424e+06
KRT14	Keratin, type I cytoskeletal 14	K1C14_HUMAN	_ADLEM[Oxidation (M)]QIESLKEELAYLK_.3	74259.5	141308	111572	53660.8	169992	114934	98875.5	101921	120153
KRT14	Keratin, type I cytoskeletal 14	K1C14_HUMAN	_QFTSSSSMK_.2	1.43033e+06	2.12971e+06	2278918	1.31537e+06	1941710	2.20968e+06	1.87855e+06	1.71431e+06	1.9362e+06
KRT14	Keratin, type I cytoskeletal 14	K1C14_HUMAN	_QFTSSSSMK_.1	461123	549523	748666	483832	597477	905063	642184	566607	597222
KRT14	Keratin, type I cytoskeletal 14	K1C14_HUMAN	_VVSTHEQVLR_.2	2119591	1.34382e+06	2.84255e+06	1.8735e+06	1.35049e+06	3.10308e+06	2.03705e+06	2.05915e+06	1.82597e+06
KRT14	Keratin, type I cytoskeletal 14	K1C14_HUMAN	_EADINGLRR_.2	1.22883e+06	1.94336e+06	1.70287e+06	1.39835e+06	2.05739e+06	1847272	1.74809e+06	1.65319e+06	1.60662e+06
KRT14	Keratin, type I cytoskeletal 14	K1C14_HUMAN	_SEISELRR_.2	1.19816e+06	1557045	1.63912e+06	1.11904e+06	1.6728e+06	1.89766e+06	1.51846e+06	1.4255e+06	1.50422e+06
KRT14	Keratin, type I cytoskeletal 14	K1C14_HUMAN	_SEISELRR_.1	68833.6	83526.1	104383	72035.1	95554.1	182833	94025	86816.5	87050.7
KRT14	Keratin, type I cytoskeletal 14	K1C14_HUMAN	_C[Carbamidomethyl (C)]EMEQQNQEYK_.2	1.09121e+06	1.6648e+06	1.87622e+06	1.12698e+06	1.60073e+06	1.28283e+06	1331289	1.45266e+06	1673278
KRT14	Keratin, type I cytoskeletal 14	K1C14_HUMAN	_C[Carbamidomethyl (C)]EM[Oxidation (M)]EQQNQEYK_.2	5453.37	8027.64	7078.79	1555.15	15396.3	8770.45	6809.67	8409.44	7289.28
KRT14	Keratin, type I cytoskeletal 14	K1C14_HUMAN	_VMDVHDGK_.2	1.00699e+06	1.054e+06	1626809	888627	936553	1.13358e+06	1.06747e+06	964699	1.21553e+06
KRT14	Keratin, type I cytoskeletal 14	K1C14_HUMAN	_VMDVHDGK_.1	330717	321361	383420	334673	314306	589101	338765	348289	291052
KRT14	Keratin, type I cytoskeletal 14	K1C14_HUMAN	_MSVEADINGLRR_.3	345222	744193	624111	481780	921082	658488	593961	622244	598120
KRT14	Keratin, type I cytoskeletal 14	K1C14_HUMAN	_MSVEADINGLRR_.2	261016	570741	468915	342355	725986	510575	470202	421143	418167
KRT14	Keratin, type I cytoskeletal 14	K1C14_HUMAN	_M[Oxidation (M)]SVEADINGLRR_.2	9712.43	19262.3	8813.87	6567.25	34862.8	14726.7	15015.2	14260.8	14306.5
KRT14	Keratin, type I cytoskeletal 14	K1C14_HUMAN	_IGSVEEQLAQLR_.2	765935	1.32069e+06	1.47214e+06	627579	1.27126e+06	1.0757e+06	1.05618e+06	1.0119e+06	1.01613e+06
KRT14	Keratin, type I cytoskeletal 14	K1C14_HUMAN	_YETELNLR_.2	710070	1.14146e+06	1.35525e+06	729674	1.13542e+06	1.1932e+06	1.01352e+06	932451	966313
KRT14	Keratin, type I cytoskeletal 14	K1C14_HUMAN	_EANADLEVK_.1	825964	1063160	1.16997e+06	840582	998755	1.12719e+06	1.01906e+06	986226	929378
KRT14	Keratin, type I cytoskeletal 14	K1C14_HUMAN	_STHEQVLR_.2	767361	539863	1.07044e+06	728863	510356	915918	778972	775122	722575
KRT14	Keratin, type I cytoskeletal 14	K1C14_HUMAN	_ASLENSLEETKGR_.2	251936	390811	395341	203106	512126	711592	374722	343531	349230
KRT14	Keratin, type I cytoskeletal 14	K1C14_HUMAN	_ASLENSLEETKGR_.3	209104	289231	285563	178610	361350	408446	290117	277065	290956
KRT14	Keratin, type I cytoskeletal 14	K1C14_HUMAN	_LASYLDKVR_.2	440606	406314	499735	380052	1.02721e+06	1.00886e+06	606349	556865	567067
KRT14	Keratin, type I cytoskeletal 14	K1C14_HUMAN	_ADLEMQIESLKEELAYLKK_.3	232504	665227	464076	354478	856138	523463	488348	468033	470208
KRT14	Keratin, type I cytoskeletal 14	K1C14_HUMAN	_ADLEMQIESLKEELAYLKK_.4	19478.1	49843.6	31116.7	21898.7	64695.2	37394.5	32851.6	33621.9	34402.3
KRT14	Keratin, type I cytoskeletal 14	K1C14_HUMAN	_ADLEM[Oxidation (M)]QIESLKEELAYLKK_.4	18176.8	48491.8	30828.2	19036.6	64275.2	31253.2	27763	30652.4	32336.3
KRT14	Keratin, type I cytoskeletal 14	K1C14_HUMAN	_ILNEMRDQYEK_.2	316224	356869	368812	255383	517699	557428	382171	361807	352331
KRT14	Keratin, type I cytoskeletal 14	K1C14_HUMAN	_ILNEMRDQYEK_.3	136537	141790	156637	112033	203680	214082	169290	151339	142424
KRT14	Keratin, type I cytoskeletal 14	K1C14_HUMAN	_ILNEM[Oxidation (M)]RDQYEK_.3	11519.7	3682.17	13257.6	3218.48	9067.99	17857.7	14154.4	4954.42	5215.12
KRT14	Keratin, type I cytoskeletal 14	K1C14_HUMAN	_ILNEM[Oxidation (M)]RDQYEK_.2	3189.12	2861.59	941.443	809.222	8224.25	5414.53	2864.03	2440.48	3174.25
KRT14	Keratin, type I cytoskeletal 14	K1C14_HUMAN	_RLLEGEDAHLSSSQFSSGSQSSR_.3	424099	327834	566920	344434	417159	618664	457752	412743	402537
KRT14	Keratin, type I cytoskeletal 14	K1C14_HUMAN	_RLLEGEDAHLSSSQFSSGSQSSR_.4	81220.7	52452.9	72470.4	36908	41272.6	108958	78589	62047.9	61834.4
KRT14	Keratin, type I cytoskeletal 14	K1C14_HUMAN	_AGGDGLLVGSEK_.2	343990	580254	714188	293471	530170	516528	476133	471789	447104
KRT14	Keratin, type I cytoskeletal 14	K1C14_HUMAN	_QRPAEIK_.2	292168	507685	552869	401742	494299	529552	474238	409456	442403
KRT14	Keratin, type I cytoskeletal 14	K1C14_HUMAN	_QRPAEIK_.1	9867.26	16189	15842.7	9782.13	17602	15054.1	11728.6	11376	12238.1
KRT14	Keratin, type I cytoskeletal 14	K1C14_HUMAN	_KDAEEWFFTK_.2	379434	473653	532324	341562	498376	518844	415588	426341	429962
KRT14	Keratin, type I cytoskeletal 14	K1C14_HUMAN	_KNHEEEMNALR_.2	170011	318238	304849	234128	367956	318532	273833	247131	285170
KRT14	Keratin, type I cytoskeletal 14	K1C14_HUMAN	_KNHEEEMNALR_.3	114212	184789	167080	151589	219132	132615	154611	157974	168050
KRT14	Keratin, type I cytoskeletal 14	K1C14_HUMAN	_LEEANADLEVK_.2	384025	452268	489161	370214	442522	469852	469569	443748	419519
KRT14	Keratin, type I cytoskeletal 14	K1C14_HUMAN	_RVLDELTLAR_.2	218747	519667	498229	206093	567935	448407	386675	429569	392109
KRT14	Keratin, type I cytoskeletal 14	K1C14_HUMAN	_ADLEMQIESLK_.2	256365	456326	581961	284316	426166	448938	379113	379373	404237
KRT14	Keratin, type I cytoskeletal 14	K1C14_HUMAN	_QRPAEIKDYSPYFK_.3	173257	493231	255246	209250	649705	290457	223768	341032	361916
KRT14	Keratin, type I cytoskeletal 14	K1C14_HUMAN	_QRPAEIKDYSPYFK_.2	9002.15	23162.3	14058.3	11323.4	33032.6	17652.4	12513.8	17196.7	16596.9
KRT14	Keratin, type I cytoskeletal 14	K1C14_HUMAN	_QRPAEIKDYSPYFK_.4	8435.75	20584.4	12022.5	11971.8	27773	14697.6	13964.5	17364.2	13578.2
KRT14	Keratin, type I cytoskeletal 14	K1C14_HUMAN	_VSTHEQVLR_.2	293664	199900	409677	277404	207166	363228	312502	295030	301946
KRT14	Keratin, type I cytoskeletal 14	K1C14_HUMAN	_SVEADINGLRR_.2	182461	283838	244870	206846	299350	266134	252843	246494	239359
KRT14	Keratin, type I cytoskeletal 14	K1C14_HUMAN	_GGGFAGGDGLLVGSEK_.2	145559	289324	332493	125642	276095	251570	220576	219665	219457
KRT14	Keratin, type I cytoskeletal 14	K1C14_HUMAN	_EEWFFTK_.1	102246	129361	160446	97157.2	128185	153183	127967	124438	117588
KRT14	Keratin, type I cytoskeletal 14	K1C14_HUMAN	_EEWFFTK_.2	60041.7	77883.8	90721	49989.6	69797.9	90496.6	79635.3	68956	66319.9
KRT14	Keratin, type I cytoskeletal 14	K1C14_HUMAN	_DAEEWFFTKTEELNR_.2	48721.4	67693.4	71881.5	43210	130128	115789	77575.7	70283.6	69585.3
KRT14	Keratin, type I cytoskeletal 14	K1C14_HUMAN	_DAEEWFFTKTEELNR_.3	10412.1	9715.23	13793.3	8509.47	30451.1	28210.6	25412.9	15281.1	13793.1
KRT14	Keratin, type I cytoskeletal 14	K1C14_HUMAN	_STYGGGLSVSSSR_.2	82368.2	92393.3	104856	75834.4	94334.9	100991	93669.5	91984	88257
KRT14	Keratin, type I cytoskeletal 14	K1C14_HUMAN	_TRLEQEIATYRR_.3	74407.8	63783.1	84086.4	65157.9	73538.5	141533	87660.1	84941.9	67960
KRT14	Keratin, type I cytoskeletal 14	K1C14_HUMAN	_TEELNREVATNSELVQSGK_.3	88984.3	50377.4	75076.7	57234.5	93876.4	119801	92684.6	70941	68446.9
KRT14	Keratin, type I cytoskeletal 14	K1C14_HUMAN	_IQEMIGSVEEQLAQLR_.2	52865.5	97891.4	112405	59886	82897.9	74106.5	70308.2	80854.3	81688
KRT14	Keratin, type I cytoskeletal 14	K1C14_HUMAN	_VMDVHDGKVVSTHEQVLR_.4	37271.5	34852.4	56597.6	31110.1	56323.6	109277	26023.2	41372.9	37299.3
KRT14	Keratin, type I cytoskeletal 14	K1C14_HUMAN	_VMDVHDGKVVSTHEQVLR_.3	14835.4	10908	22244.3	15899.2	18304.4	52541.4	19536.3	10891.7	14847.3
KRT14	Keratin, type I cytoskeletal 14	K1C14_HUMAN	_MQIESLKEELAYLK_.2	28281.7	57888.4	64015.5	35897.4	60194.5	53344.6	50303.1	44997.6	45512.2
KRT14	Keratin, type I cytoskeletal 14	K1C14_HUMAN	_LEQEIATYRR_.3	19436.1	27823.5	31374.1	17879.1	30599.1	44019	29165.6	27681.3	26740.3
KRT14	Keratin, type I cytoskeletal 14	K1C14_HUMAN	_LEQEIATYRR_.2	7222.85	10036.8	11748.1	6273.85	10149.9	19366.6	11896.1	9733.73	6585.88
KRT14	Keratin, type I cytoskeletal 14	K1C14_HUMAN	_RMSVEADINGLR_.2	9573.57	29263.5	24941.1	18819.8	32690.3	26308.4	22457.4	16854.4	19917.8
KRT14	Keratin, type I cytoskeletal 14	K1C14_HUMAN	_RMSVEADINGLR_.3	8668.54	17933.3	19352.1	10744.4	21041.2	18361	17917.7	15200.7	14054.5
KRT14	Keratin, type I cytoskeletal 14	K1C14_HUMAN	_QIESLKEELAYLK_.2	24421	40466.4	31736.8	25989.3	43380.5	38144.8	37303.5	36828.1	36431.9
KRT14	Keratin, type I cytoskeletal 14	K1C14_HUMAN	_DVTSSSR_.1	32325.6	23336.8	45763	16034.8	30036.6	52698.3	37421.2	29889.5	31071.8
KRT14	Keratin, type I cytoskeletal 14	K1C14_HUMAN	_NSELVQSGK_.1	26141.4	28792.7	40160.5	22892.4	31033.9	34340.6	31671.1	29893	28372.8
KRT14	Keratin, type I cytoskeletal 14	K1C14_HUMAN	_LEMQIESLKEELAYLK_.2	9177.29	18318.1	19891.5	10844.6	20879.3	17890.8	14941.1	15252.1	15061.8
KRT14	Keratin, type I cytoskeletal 14	K1C14_HUMAN	_LEMQIESLKEELAYLK_.3	4151.74	8441.6	9189.68	5533.07	10510.5	9695.21	8395.07	6817.05	7497.64
KRT14	Keratin, type I cytoskeletal 14	K1C14_HUMAN	_TYGGGLSVSSSR_.2	17413	11948	16534.9	37369.6	8057.52	13508.7	18374.1	18530.3	21770.2
KRT14	Keratin, type I cytoskeletal 14	K1C14_HUMAN	_TKVMDVHDGK_.2	14869.9	12772.2	13360.2	10076.2	18513.3	28211.5	15451.2	12879.5	8474.04
KRT14	Keratin, type I cytoskeletal 14	K1C14_HUMAN	_SLKEELAYLK_.2	9899.04	13881	18275.1	11191.1	17213.8	17119.4	15815.8	13290.2	12265.9
KRT14	Keratin, type I cytoskeletal 14	K1C14_HUMAN	_QFTSSSSMKGSC[Carbamidomethyl (C)]GIGGGIGGGSSR_.3	8374.66	12587.9	15430.5	9134.13	11069.3	10645.6	10032.2	10283.8	8757.1
KRT14	Keratin, type I cytoskeletal 14	K1C14_HUMAN	_NRKDAEEWFFTK_.3	1339.32	13526.7	9236	4874.35	22210.9	12692.1	7515.98	8850.9	8786.83
KRT14	Keratin, type I cytoskeletal 14	K1C14_HUMAN	_EVATNSELVQSGKSEISELRR_.3	3081.81	9857.88	4170.48	4426.99	21531.5	7794.08	7098.31	5977.92	6804.57
KRT14	Keratin, type I cytoskeletal 14	K1C14_HUMAN	_QIQEMIGSVEEQLAQLR_.2	5344.69	9734.87	4987.93	1668.04	21715	2862.79	4900.26	6000.33	8614.34
KRT14	Keratin, type I cytoskeletal 14	K1C14_HUMAN	_EELAYLKK_.2	2574.93	9923.22	5201.13	3965.97	11056.9	9229.63	5826.23	7569.53	8445.31
KRT14	Keratin, type I cytoskeletal 14	K1C14_HUMAN	_ILTATVDNANVLLQIDNAR_.3	1363.5	3468.2	4354.94	3172.2	4956.1	5630.58	4004.47	3881.48	3829.41
KRT14	Keratin, type I cytoskeletal 14	K1C14_HUMAN	_VEADINGLR_.1	142417	215248	225577	146653	2034.1	209422	195167	174987	165836
KRT14	Keratin, type I cytoskeletal 14	K1C14_HUMAN	_VTMQNLNDRLASYLDKVR_.4	3038.94	18470.3	13971.1	15637.9	65482.1	6992.29	18917.4	19345.6	18511.4
KRT14	Keratin, type I cytoskeletal 14	K1C14_HUMAN	_VTMQNLNDRLASYLDKVR_.3	1123.95	7602.64	1181.38	2990.14	40552.2	2170.39	4091.36	5451.42	7415.69
KRT14	Keratin, type I cytoskeletal 14	K1C14_HUMAN	_VDNANVLLQIDNAR_.2	6230.35	2800.96	2391.12	17047.7	5904.15	6133.86	7048.46	5912.38	9009.13
KRT14	Keratin, type I cytoskeletal 14	K1C14_HUMAN	_TKVMDVHDGKVVSTHEQVLR_.3	2499.11	956.766	1347.61	1.28328	2458.31	4532.4	1387.78	354.216	1196.41
KRT14	Keratin, type I cytoskeletal 14	K1C14_HUMAN	_TKVMDVHDGKVVSTHEQVLR_.4	1355.16	2190.04	1705.9	1751.23	1171.87	16429.7	7831.93	993.113	2517.52
KRT6A	Keratin, type II cytoskeletal 6A	K2C6A_HUMAN	_QNLEPLFEQYINNLR_.2	90260984	177110080	131240808	94896608	177017584	110089920	126298792	124859624	128576656
KRT6A	Keratin, type II cytoskeletal 6A	K2C6A_HUMAN	_WTLLQEQGTK_.2	97862848	144196272	136746608	89637264	136422448	131292744	110110200	116124456	116736808
KRT6A	Keratin, type II cytoskeletal 6A	K2C6A_HUMAN	_AQYEEIAQR_.2	95248544	117290552	121253448	91343512	111407664	124403704	106280928	108980704	105861168
KRT6A	Keratin, type II cytoskeletal 6A	K2C6A_HUMAN	_NLDLDSIIAEVK_.2	62322724	56084056	128515760	73398176	52172688	119866360	115691104	99921760	59582960
KRT6A	Keratin, type II cytoskeletal 6A	K2C6A_HUMAN	_LALDVEIATYR_.2	72774904	97402592	98316208	55584536	95844160	93182624	86662736	79300240	73794528
KRT6A	Keratin, type II cytoskeletal 6A	K2C6A_HUMAN	_NKLEGLEDALQK_.2	57017688	92035368	85604560	57712232	78774312	87939672	78495576	71708944	74623312
KRT6A	Keratin, type II cytoskeletal 6A	K2C6A_HUMAN	_NKLEGLEDALQK_.3	87445.5	129001	139090	94683.5	129475	138921	120278	117863	114400
KRT6A	Keratin, type II cytoskeletal 6A	K2C6A_HUMAN	_ISIGGGSC[Carbamidomethyl (C)]AISGGYGSR_.2	50761376	71285080	79368384	55663836	72066712	75593696	66288576	65113964	62873444
KRT6A	Keratin, type II cytoskeletal 6A	K2C6A_HUMAN	_AIGGGLSSVGGGSSTIK_.2	54268032	44255312	75357408	50019892	45593016	78830536	59612668	56184512	55674436
KRT6A	Keratin, type II cytoskeletal 6A	K2C6A_HUMAN	_SLYGLGGSK_.2	35003192	42221312	52447076	35521036	43865908	46826860	42965968	41267620	42236940
KRT6A	Keratin, type II cytoskeletal 6A	K2C6A_HUMAN	_SLYGLGGSK_.1	9960273	13136213	15009815	10204860	12461772	15910642	12301480	12311404	11261389
KRT6A	Keratin, type II cytoskeletal 6A	K2C6A_HUMAN	_GSGGLGGAC[Carbamidomethyl (C)]GGAGFGSR_.2	47778140	46349896	69088032	47205960	47448316	65983868	55029356	53180492	52212124
KRT6A	Keratin, type II cytoskeletal 6A	K2C6A_HUMAN	_QLDSIVGER_.2	37208864	68721664	56212632	38044072	67827776	47242728	52799548	48178112	49744644
KRT6A	Keratin, type II cytoskeletal 6A	K2C6A_HUMAN	_QLDSIVGER_.1	25201.6	3839.07	43332.4	11487	4183.95	32554	11170	32572.7	40939.6
KRT6A	Keratin, type II cytoskeletal 6A	K2C6A_HUMAN	_QEIAEINR_.2	36645840	52999480	51066220	34209972	49734320	44644240	44510808	41653428	42869624
KRT6A	Keratin, type II cytoskeletal 6A	K2C6A_HUMAN	_QEIAEINR_.1	1.17043e+06	1.46116e+06	1.63694e+06	1.13897e+06	1.49766e+06	1938735	1.47664e+06	1.39893e+06	1.29532e+06
KRT6A	Keratin, type II cytoskeletal 6A	K2C6A_HUMAN	_EYQELMNVK_.2	33361496	48197072	54306844	31870646	44924176	49416784	44450248	42440584	43285692
KRT6A	Keratin, type II cytoskeletal 6A	K2C6A_HUMAN	_EYQELM[Oxidation (M)]NVK_.2	429198	1.31439e+06	454331	103856	1.74181e+06	682239	417181	532220	954904
KRT6A	Keratin, type II cytoskeletal 6A	K2C6A_HUMAN	_LLEGEEC[Carbamidomethyl (C)]R_.2	28693788	42860108	45071744	29338910	40587056	39766560	35422232	33252100	35180776
KRT6A	Keratin, type II cytoskeletal 6A	K2C6A_HUMAN	_LLEGEEC[Carbamidomethyl (C)]R_.1	1.03876e+06	1.59845e+06	1780542	1.10322e+06	1.43865e+06	1.92576e+06	1.46885e+06	1.39013e+06	1.38042e+06
KRT6A	Keratin, type II cytoskeletal 6A	K2C6A_HUMAN	_AEAESWYQTK_.2	28155144	40027152	44406248	26794648	38873004	38341352	37288572	36444868	36554584
KRT6A	Keratin, type II cytoskeletal 6A	K2C6A_HUMAN	_TAAENEFVTLK_.2	23086872	41725544	36283556	23321966	41788336	30432368	31504372	31201474	30802200
KRT6A	Keratin, type II cytoskeletal 6A	K2C6A_HUMAN	_GMQDLVEDFK_.2	20372442	39665116	33581060	22277726	39152376	27577626	29563986	30427930	28683550
KRT6A	Keratin, type II cytoskeletal 6A	K2C6A_HUMAN	_GM[Oxidation (M)]QDLVEDFK_.2	895312	1.75903e+06	1009309	251446	2258236	1.25015e+06	992268	1134494	1.20791e+06
KRT6A	Keratin, type II cytoskeletal 6A	K2C6A_HUMAN	_SGFSSVSVSR_.2	24976708	17349898	30642060	24417456	18083150	30624320	23780728	24451838	24589740
KRT6A	Keratin, type II cytoskeletal 6A	K2C6A_HUMAN	_SGFSSVSVSR_.1	123692	70758.4	151308	110292	84979	155831	110417	137974	133225
KRT6A	Keratin, type II cytoskeletal 6A	K2C6A_HUMAN	_LEGLEDALQK_.2	18904208	28165128	32135572	17624978	26388638	25603616	22783856	23942024	23015450
KRT6A	Keratin, type II cytoskeletal 6A	K2C6A_HUMAN	_FLEQQNK_.2	12779607	17806512	19445932	12726221	18481852	15374657	15091500	15542041	16705079
KRT6A	Keratin, type II cytoskeletal 6A	K2C6A_HUMAN	_FLEQQNK_.1	5.09512e+06	6302809	6.44867e+06	4950247	6.08818e+06	8123276	6.04737e+06	5.69159e+06	5328634
KRT6A	Keratin, type II cytoskeletal 6A	K2C6A_HUMAN	_QNLEPLFEQYINNLRR_.3	12444562	28682436	19029620	16382011	29052712	18472800	19485370	19646988	19433558
KRT6A	Keratin, type II cytoskeletal 6A	K2C6A_HUMAN	_KLLEGEEC[Carbamidomethyl (C)]R_.2	10344177	15863771	14041958	9987760	15162486	13826293	12614397	12730354	11159638
KRT6A	Keratin, type II cytoskeletal 6A	K2C6A_HUMAN	_GRLDSELR_.2	7.63611e+06	16350423	10666985	9024724	17880058	10056978	11007588	11764147	11718093
KRT6A	Keratin, type II cytoskeletal 6A	K2C6A_HUMAN	_GRLDSELR_.1	277213	625676	448886	353103	691579	567602	442755	436974	429140
KRT6A	Keratin, type II cytoskeletal 6A	K2C6A_HUMAN	_TAAENEFVTLKK_.2	4.25424e+06	11146959	7.33058e+06	5488291	11740252	7.40189e+06	6889619	7.12377e+06	7.54999e+06
KRT6A	Keratin, type II cytoskeletal 6A	K2C6A_HUMAN	_TAAENEFVTLKK_.3	1.81486e+06	4268823	2767626	2.13662e+06	4.29544e+06	2565317	2.96635e+06	3.03319e+06	3.02061e+06
KRT6A	Keratin, type II cytoskeletal 6A	K2C6A_HUMAN	_NLQIDPTIQR_.2	7082263	13132311	13062846	6596116	11802889	10007955	9888033	9368553	9570038
KRT6A	Keratin, type II cytoskeletal 6A	K2C6A_HUMAN	_DVDAAYMNK_.2	6282543	12482664	9580466	6407312	12096150	7874012	8694948	8421319	9027284
KRT6A	Keratin, type II cytoskeletal 6A	K2C6A_HUMAN	_DVDAAYM[Oxidation (M)]NK_.2	143312	268649	122895	30627.5	400213	159596	140609	176533	209373
KRT6A	Keratin, type II cytoskeletal 6A	K2C6A_HUMAN	_NKYEDEINKR_.2	4.67912e+06	7.18276e+06	6.30181e+06	5.22471e+06	8.08121e+06	6253141	6637779	5.65003e+06	6.30337e+06
KRT6A	Keratin, type II cytoskeletal 6A	K2C6A_HUMAN	_NKYEDEINKR_.3	2.00933e+06	3.95005e+06	2.8643e+06	2.27458e+06	4044031	2278832	2904296	2.83649e+06	2.81661e+06
KRT6A	Keratin, type II cytoskeletal 6A	K2C6A_HUMAN	_SEIDHVK_.2	4.63842e+06	6654405	6095464	4994687	5417356	5.5882e+06	5.85549e+06	6.42498e+06	4.53407e+06
KRT6A	Keratin, type II cytoskeletal 6A	K2C6A_HUMAN	_SEIDHVK_.1	2.12571e+06	2.27701e+06	2.90475e+06	2.19106e+06	2389732	3.25275e+06	2910675	2.19778e+06	2119239
KRT6A	Keratin, type II cytoskeletal 6A	K2C6A_HUMAN	_SDTSVVLSMDNNR_.2	6804820	2.67423e+06	3.7607e+06	15990849	3604493	5.14986e+06	7.24034e+06	7.63863e+06	7397158
KRT6A	Keratin, type II cytoskeletal 6A	K2C6A_HUMAN	_SDTSVVLSM[Oxidation (M)]DNNR_.2	96091.3	38708.2	37339.9	77333.5	71396.8	84959.4	64703.7	81876.1	92475.4
KRT6A	Keratin, type II cytoskeletal 6A	K2C6A_HUMAN	_QSLLTPLNLQIDPTIQR_.2	4.15149e+06	8704126	7687201	4.52166e+06	7.52899e+06	5961089	6216579	6123869	6.21047e+06
KRT6A	Keratin, type II cytoskeletal 6A	K2C6A_HUMAN	_SRAEAESWYQTK_.2	4260337	5.11286e+06	4.93444e+06	3.63978e+06	6.09794e+06	6.0857e+06	5.14777e+06	4.52271e+06	4345324
KRT6A	Keratin, type II cytoskeletal 6A	K2C6A_HUMAN	_SRAEAESWYQTK_.3	426413	676738	533195	399309	726683	589533	517316	551528	566121
KRT6A	Keratin, type II cytoskeletal 6A	K2C6A_HUMAN	_ISDTSVVLSMDNNR_.2	3364544	6.08422e+06	5904616	3.23121e+06	5.64508e+06	4.57307e+06	4.6416e+06	4674635	4725150
KRT6A	Keratin, type II cytoskeletal 6A	K2C6A_HUMAN	_ISDTSVVLSM[Oxidation (M)]DNNR_.2	97013.6	164110	118109	31296.5	184166	134499	97493.9	105917	121412
KRT6A	Keratin, type II cytoskeletal 6A	K2C6A_HUMAN	_SLYGLGGSKR_.2	4382581	3.98474e+06	3664707	3.16892e+06	5.59391e+06	8514963	4.90747e+06	4.36435e+06	3984869
KRT6A	Keratin, type II cytoskeletal 6A	K2C6A_HUMAN	_LQAAIADAEQR_.2	3382205	6.10025e+06	5449091	3.11797e+06	5308719	4.3127e+06	4.47846e+06	4.30134e+06	4458759
KRT6A	Keratin, type II cytoskeletal 6A	K2C6A_HUMAN	_DVDAAYMNKVELQAK_.2	2.59563e+06	6422368	3.89691e+06	3.01909e+06	6.11387e+06	3.47657e+06	4240960	4277986	4.39144e+06
KRT6A	Keratin, type II cytoskeletal 6A	K2C6A_HUMAN	_DVDAAYMNKVELQAK_.3	121070	282000	175039	137809	293865	148569	191292	191553	194917
KRT6A	Keratin, type II cytoskeletal 6A	K2C6A_HUMAN	_DVDAAYM[Oxidation (M)]NKVELQAK_.2	12660.3	26481.4	11328.2	3665.52	41275.3	17913.4	13431.7	16521.6	18880.2
KRT6A	Keratin, type II cytoskeletal 6A	K2C6A_HUMAN	_NTKQEIAEINR_.2	2.95112e+06	4.22371e+06	3.66555e+06	2.68867e+06	4.35413e+06	5.12306e+06	3586629	3.50399e+06	3.39693e+06
KRT6A	Keratin, type II cytoskeletal 6A	K2C6A_HUMAN	_NTKQEIAEINR_.3	557744	785324	637415	477967	860106	754748	665849	664572	671551
KRT6A	Keratin, type II cytoskeletal 6A	K2C6A_HUMAN	_KQC[Carbamidomethyl (C)]ANLQAAIADAEQR_.2	1.21855e+06	2.95758e+06	2.24725e+06	1.40324e+06	2438161	2.06665e+06	1.8907e+06	1.94718e+06	1.8604e+06
KRT6A	Keratin, type II cytoskeletal 6A	K2C6A_HUMAN	_KQC[Carbamidomethyl (C)]ANLQAAIADAEQR_.3	1.26963e+06	2.97561e+06	2.2435e+06	1.31923e+06	2405971	1.95079e+06	1.95033e+06	1.89686e+06	1.92976e+06
KRT6A	Keratin, type II cytoskeletal 6A	K2C6A_HUMAN	_YEDEINKR_.2	2.67708e+06	3.90653e+06	3.78755e+06	2.52615e+06	3.89649e+06	3.08675e+06	3140248	3154242	3277503
KRT6A	Keratin, type II cytoskeletal 6A	K2C6A_HUMAN	_SEIDHVKK_.2	1.41389e+06	2.85133e+06	2.35647e+06	1.93782e+06	2.50844e+06	2477273	2.60034e+06	2.40797e+06	1.71641e+06
KRT6A	Keratin, type II cytoskeletal 6A	K2C6A_HUMAN	_SEIDHVKK_.1	442726	665145	829137	679070	607098	1.49521e+06	897418	730208	559461
KRT6A	Keratin, type II cytoskeletal 6A	K2C6A_HUMAN	_SYGSGLGVGGGFSSSSGR_.2	2.18283e+06	1.68996e+06	3.5322e+06	2.10862e+06	1.55673e+06	2.60945e+06	2274676	2237866	2.26214e+06
KRT6A	Keratin, type II cytoskeletal 6A	K2C6A_HUMAN	_LLKEYQELMNVK_.2	1.00352e+06	1.55552e+06	1.27557e+06	947837	1.82561e+06	1.92499e+06	1.3384e+06	1292599	1.30896e+06
KRT6A	Keratin, type II cytoskeletal 6A	K2C6A_HUMAN	_LLKEYQELMNVK_.3	613237	770564	798891	572727	924911	1.18066e+06	830815	770130	730824
KRT6A	Keratin, type II cytoskeletal 6A	K2C6A_HUMAN	_LLKEYQELM[Oxidation (M)]NVK_.2	15176.4	21475.4	12662.4	2695.33	30587.4	24400.6	13103.9	17899.5	19776.4
KRT6A	Keratin, type II cytoskeletal 6A	K2C6A_HUMAN	_RQNLEPLFEQYINNLR_.3	1.2837e+06	2.14683e+06	1.83232e+06	2.92016e+06	2.40182e+06	1.77187e+06	2.02911e+06	2.05195e+06	2.06329e+06
KRT6A	Keratin, type II cytoskeletal 6A	K2C6A_HUMAN	_[Acetyl (Protein N-term)]ASTSTTIR_.1	1.93755e+06	1.5299e+06	2585466	1.88124e+06	1.64279e+06	2.80216e+06	2154646	2.00398e+06	1.90296e+06
KRT6A	Keratin, type II cytoskeletal 6A	K2C6A_HUMAN	_LRSEIDHVK_.2	1.32909e+06	2.16613e+06	1.69702e+06	1437099	2.24138e+06	2.4526e+06	1777981	1.57054e+06	1.49968e+06
KRT6A	Keratin, type II cytoskeletal 6A	K2C6A_HUMAN	_AKQDLAR_.2	1.26299e+06	1.95736e+06	1877279	1.31606e+06	2160662	2.08269e+06	1.56379e+06	1.19508e+06	1576266
KRT6A	Keratin, type II cytoskeletal 6A	K2C6A_HUMAN	_AKQDLAR_.1	52448.8	44671	68152.2	39530	58848.8	64218.2	63088.3	51550.3	54107
KRT6A	Keratin, type II cytoskeletal 6A	K2C6A_HUMAN	_DSIIAEVK_.1	1.274e+06	1.94117e+06	1.89697e+06	1.25065e+06	1930899	1.91161e+06	1677867	1.59913e+06	1.54642e+06
KRT6A	Keratin, type II cytoskeletal 6A	K2C6A_HUMAN	_RQLDSIVGER_.2	1.00086e+06	1946910	1.50056e+06	1.07902e+06	2.16218e+06	1.31436e+06	1.54242e+06	1.41896e+06	1.37236e+06
KRT6A	Keratin, type II cytoskeletal 6A	K2C6A_HUMAN	_QELMNVK_.2	638784	1.00088e+06	1.01982e+06	664078	896227	921484	843401	816798	781917
KRT6A	Keratin, type II cytoskeletal 6A	K2C6A_HUMAN	_QELMNVK_.1	370858	580090	618363	383937	529287	562259	503796	469453	469037
KRT6A	Keratin, type II cytoskeletal 6A	K2C6A_HUMAN	_YEEIAQR_.1	700366	843802	937539	676189	845882	930904	851590	805103	811647
KRT6A	Keratin, type II cytoskeletal 6A	K2C6A_HUMAN	_YEEIAQR_.2	444241	476812	603068	423377	509292	603427	574543	493906	463495
KRT6A	Keratin, type II cytoskeletal 6A	K2C6A_HUMAN	_YTTTSSSSR_.2	1.29292e+06	1.10441e+06	1.69482e+06	1.3517e+06	1.01962e+06	1.67013e+06	1.06764e+06	1.05523e+06	1.3949e+06
KRT6A	Keratin, type II cytoskeletal 6A	K2C6A_HUMAN	_YTTTSSSSR_.1	38516	22975.2	48719.3	26047.9	23924.5	64434.4	32402	27528.4	34561.4
KRT6A	Keratin, type II cytoskeletal 6A	K2C6A_HUMAN	_LRSEIDHVKK_.2	671925	811796	771110	573777	758672	1.3353e+06	811075	713208	619689
KRT6A	Keratin, type II cytoskeletal 6A	K2C6A_HUMAN	_LRSEIDHVKK_.3	529766	553706	555870	423571	528466	719875	601361	498373	475392
KRT6A	Keratin, type II cytoskeletal 6A	K2C6A_HUMAN	_LDVEIATYR_.2	1.13532e+06	1.2902e+06	1.5957e+06	829528	1.28765e+06	1.72586e+06	1.46282e+06	1.12166e+06	1.02863e+06
KRT6A	Keratin, type II cytoskeletal 6A	K2C6A_HUMAN	_TLTDEINFLR_.2	797259	1.66626e+06	1341805	908834	1.674e+06	1.15928e+06	1.2685e+06	1.18232e+06	1.07455e+06
KRT6A	Keratin, type II cytoskeletal 6A	K2C6A_HUMAN	_QC[Carbamidomethyl (C)]ANLQAAIADAEQRGEMALK_.3	655992	1325391	983582	649009	1.14703e+06	1.33717e+06	998258	950052	896557
KRT6A	Keratin, type II cytoskeletal 6A	K2C6A_HUMAN	_QC[Carbamidomethyl (C)]ANLQAAIADAEQRGEM[Oxidation (M)]ALK_.3	14558.4	27501.3	14617.9	12869.2	24155.7	19464	11788.2	17939.2	13783.3
KRT6A	Keratin, type II cytoskeletal 6A	K2C6A_HUMAN	_TDEINFLR_.1	616657	1.31021e+06	1.0401e+06	678179	1.34393e+06	884632	949366	912510	896900
KRT6A	Keratin, type II cytoskeletal 6A	K2C6A_HUMAN	_KYEDEINKR_.2	433151	841812	957534	472290	953280	859487	678894	689803	589182
KRT6A	Keratin, type II cytoskeletal 6A	K2C6A_HUMAN	_KYEDEINKR_.3	21129.5	73535.9	297875	218006	119019	488526	158431	101124	256234
KRT6A	Keratin, type II cytoskeletal 6A	K2C6A_HUMAN	_QDLVEDFK_.2	302722	610641	541292	354708	605428	488307	489770	447376	427202
KRT6A	Keratin, type II cytoskeletal 6A	K2C6A_HUMAN	_QDLVEDFK_.1	269970	537672	477577	298463	538968	390038	390120	395286	393146
KRT6A	Keratin, type II cytoskeletal 6A	K2C6A_HUMAN	_DAAYMNK_.1	568616	1.12046e+06	942908	593130	1.08038e+06	730268	809998	809304	813820
KRT6A	Keratin, type II cytoskeletal 6A	K2C6A_HUMAN	_LDSIIAEVK_.1	658066	973139	941558	625997	939746	904152	827304	800806	770083
KRT6A	Keratin, type II cytoskeletal 6A	K2C6A_HUMAN	_RISIGGGSC[Carbamidomethyl (C)]AISGGYGSR_.3	581423	741928	605539	540979	1.17788e+06	850097	731973	688559	666637
KRT6A	Keratin, type II cytoskeletal 6A	K2C6A_HUMAN	_RISIGGGSC[Carbamidomethyl (C)]AISGGYGSR_.2	15539.9	19492.5	17418.7	16168.1	33026.8	27554.9	19634.6	19185	18254.9
KRT6A	Keratin, type II cytoskeletal 6A	K2C6A_HUMAN	_KDVDAAYMNK_.2	541777	863942	778035	529639	1.06075e+06	647289	721217	683141	711064
KRT6A	Keratin, type II cytoskeletal 6A	K2C6A_HUMAN	_KDVDAAYM[Oxidation (M)]NK_.2	3944.52	10461.4	2999.39	818.159	14961.4	4990.1	3032.36	6814.18	6165.14
KRT6A	Keratin, type II cytoskeletal 6A	K2C6A_HUMAN	_DEINFLR_.1	450780	1.008e+06	761703	501654	1.00024e+06	648330	698481	675668	667265
KRT6A	Keratin, type II cytoskeletal 6A	K2C6A_HUMAN	_GFSANSAR_.2	402859	492121	981874	446254	504301	937917	645514	548747	669966
KRT6A	Keratin, type II cytoskeletal 6A	K2C6A_HUMAN	_GFSANSAR_.1	42636.1	36723.3	113623	44976.8	33147.8	106671	72430.8	59390.4	42333.3
KRT6A	Keratin, type II cytoskeletal 6A	K2C6A_HUMAN	_SVVLSMDNNR_.2	643984	239163	348652	1.75355e+06	339816	478912	712635	744441	730543
KRT6A	Keratin, type II cytoskeletal 6A	K2C6A_HUMAN	_PLFEQYINNLRR_.2	194770	468252	311272	271095	458054	295057	323240	317455	299613
KRT6A	Keratin, type II cytoskeletal 6A	K2C6A_HUMAN	_PLFEQYINNLRR_.3	183762	445282	294609	257122	457630	280126	291690	303758	304027
KRT6A	Keratin, type II cytoskeletal 6A	K2C6A_HUMAN	_LALDVEIATYRK_.3	401861	278408	406096	230148	329610	741047	439692	372586	341014
KRT6A	Keratin, type II cytoskeletal 6A	K2C6A_HUMAN	_LALDVEIATYRK_.2	197053	175605	208478	153782	212776	348963	215088	204969	212455
KRT6A	Keratin, type II cytoskeletal 6A	K2C6A_HUMAN	_KLALDVEIATYR_.2	392811	540783	623758	412220	436561	507938	510928	478645	521096
KRT6A	Keratin, type II cytoskeletal 6A	K2C6A_HUMAN	_KLALDVEIATYR_.3	53679.9	64480	80684.8	55178.3	57261	97002.5	67443.7	64071.5	65476
KRT6A	Keratin, type II cytoskeletal 6A	K2C6A_HUMAN	_SRAEAESWYQTKYEELQVTAGR_.3	180235	304453	408865	267816	532618	505767	342996	311213	316187
KRT6A	Keratin, type II cytoskeletal 6A	K2C6A_HUMAN	_SRAEAESWYQTKYEELQVTAGR_.4	117534	162600	180697	118071	274140	258704	200492	168758	152885
KRT6A	Keratin, type II cytoskeletal 6A	K2C6A_HUMAN	_LLQEQGTK_.1	399740	601392	632686	387334	560934	613357	528702	490765	482920
KRT6A	Keratin, type II cytoskeletal 6A	K2C6A_HUMAN	_SRGSGGLGGAC[Carbamidomethyl (C)]GGAGFGSR_.3	353875	433140	406716	305881	621422	788499	491601	444688	423309
KRT6A	Keratin, type II cytoskeletal 6A	K2C6A_HUMAN	_SRGSGGLGGAC[Carbamidomethyl (C)]GGAGFGSR_.2	21810.4	29989.3	26823.3	19344	38370.1	51440.7	30604.5	27708.5	25393.7
KRT6A	Keratin, type II cytoskeletal 6A	K2C6A_HUMAN	_LTDEINFLR_.2	288195	663610	523272	354605	646127	424561	428576	465740	450522
KRT6A	Keratin, type II cytoskeletal 6A	K2C6A_HUMAN	_FASFIDKVR_.2	325504	471285	395906	301991	619669	670330	447120	429458	390570
KRT6A	Keratin, type II cytoskeletal 6A	K2C6A_HUMAN	_DLVEDFK_.1	279890	567595	98282.6	315206	575890	406348	414688	412227	407175
KRT6A	Keratin, type II cytoskeletal 6A	K2C6A_HUMAN	_NKYEDEINK_.2	248207	568439	393897	277390	451041	329594	339472	345735	363506
KRT6A	Keratin, type II cytoskeletal 6A	K2C6A_HUMAN	_GLEDALQK_.1	274158	428389	482634	264004	385695	398432	371960	354168	344772
KRT6A	Keratin, type II cytoskeletal 6A	K2C6A_HUMAN	_QYEEIAQR_.2	316252	364402	396256	303236	362514	399243	373188	363470	343688
KRT6A	Keratin, type II cytoskeletal 6A	K2C6A_HUMAN	_GSGLGVGGGFSSSSGR_.2	328641	261973	524332	322861	255932	394346	350928	345591	342685
KRT6A	Keratin, type II cytoskeletal 6A	K2C6A_HUMAN	_RGFSANSAR_.2	153401	125954	240992	159443	201004	381918	177341	189042	154810
KRT6A	Keratin, type II cytoskeletal 6A	K2C6A_HUMAN	_RGFSANSAR_.1	61850.3	66009.3	144175	76856.6	93779.3	181746	118037	79607.7	87402
KRT6A	Keratin, type II cytoskeletal 6A	K2C6A_HUMAN	_AEAESWYQTKYEELQVTAGR_.3	136768	250733	215318	140613	405510	302926	236079	211132	214942
KRT6A	Keratin, type II cytoskeletal 6A	K2C6A_HUMAN	_LDLDSIIAEVK_.2	174100	257258	259154	174925	267038	268251	213660	220541	226238
KRT6A	Keratin, type II cytoskeletal 6A	K2C6A_HUMAN	_AEEREQIK_.2	173467	188833	200267	182067	288140	253597	218116	205818	174177
KRT6A	Keratin, type II cytoskeletal 6A	K2C6A_HUMAN	_FASFIDK_.2	146612	184628	209137	146695	186580	195278	180845	175828	173347
KRT6A	Keratin, type II cytoskeletal 6A	K2C6A_HUMAN	_FASFIDK_.1	21382.6	31298.2	34769.3	21475.6	33707.8	31835.9	25196.6	25818.7	27208
KRT6A	Keratin, type II cytoskeletal 6A	K2C6A_HUMAN	_YEDEINK_.2	116471	222779	148979	70001.7	152179	149689	128349	140504	141779
KRT6A	Keratin, type II cytoskeletal 6A	K2C6A_HUMAN	_YEDEINK_.1	51303.6	89718.6	71245.4	31767.8	66983.2	88514	66494.1	55060.3	59077.8
KRT6A	Keratin, type II cytoskeletal 6A	K2C6A_HUMAN	_YEELQVTAGR_.2	116324	167364	205161	94497.8	180377	473565	159135	192401	146123
KRT6A	Keratin, type II cytoskeletal 6A	K2C6A_HUMAN	_SIGGGSC[Carbamidomethyl (C)]AISGGYGSR_.2	160341	190379	229082	158580	193301	227724	212780	187808	173045
KRT6A	Keratin, type II cytoskeletal 6A	K2C6A_HUMAN	_LYGLGGSK_.1	83974.4	104691	126108	82760.8	104557	119689	105982	100618	96974.4
KRT6A	Keratin, type II cytoskeletal 6A	K2C6A_HUMAN	_LYGLGGSK_.2	54964.6	107555	76647.7	73695.3	138358	85005.4	74487.6	70282.4	121661
KRT6A	Keratin, type II cytoskeletal 6A	K2C6A_HUMAN	_GGGLSSVGGGSSTIK_.2	164922	120695	265318	157978	134979	282686	203969	166614	160405
KRT6A	Keratin, type II cytoskeletal 6A	K2C6A_HUMAN	_FSSVSVSR_.2	179949	113712	235303	164886	128180	217050	193700	173837	161801
KRT6A	Keratin, type II cytoskeletal 6A	K2C6A_HUMAN	_FSSVSVSR_.1	2516.71	1074.43	3943.1	2069.13	1357.35	3620.29	3198.42	2575.81	1924.2
KRT6A	Keratin, type II cytoskeletal 6A	K2C6A_HUMAN	_ESWYQTK_.1	130204	198817	221385	138708	186715	180691	175725	177258	172709
KRT6A	Keratin, type II cytoskeletal 6A	K2C6A_HUMAN	_KWTLLQEQGTK_.2	183393	44722.9	104428	466601	93810.5	111770	200777	142946	211602
KRT6A	Keratin, type II cytoskeletal 6A	K2C6A_HUMAN	_SWYQTKYEELQVTAGR_.3	90482.3	121981	133153	87105.6	158298	198273	156204	130229	120084
KRT6A	Keratin, type II cytoskeletal 6A	K2C6A_HUMAN	_GMQDLVEDFKNK_.2	25840.2	204031	39028.2	108629	215000	9943.49	13876.5	117265	132897
KRT6A	Keratin, type II cytoskeletal 6A	K2C6A_HUMAN	_GMQDLVEDFKNK_.3	20558.4	56384.2	40738.7	1180.34	53727.9	34880	33052.6	32793	29783.1
KRT6A	Keratin, type II cytoskeletal 6A	K2C6A_HUMAN	_ANLQAAIADAEQR_.2	80044	116630	147542	73150	218552	134522	119199	124228	118669
KRT6A	Keratin, type II cytoskeletal 6A	K2C6A_HUMAN	_KLEGLEDALQK_.2	106864	126690	141418	103783	133427	144167	113001	126377	96689.8
KRT6A	Keratin, type II cytoskeletal 6A	K2C6A_HUMAN	_ALYDAELSQMQTHISDTSVVLSMDNNR_.3	60596.4	98876.5	74987.3	39330.8	141140	9875.06	166557	161996	301437
KRT6A	Keratin, type II cytoskeletal 6A	K2C6A_HUMAN	_SLLTPLNLQIDPTIQR_.2	87075.3	126319	118568	141998	125343	104146	111230	117891	120066
KRT6A	Keratin, type II cytoskeletal 6A	K2C6A_HUMAN	_RTAAENEFVTLK_.2	61650.8	158709	104849	72014.8	179860	95438.9	104368	97491.1	100172
KRT6A	Keratin, type II cytoskeletal 6A	K2C6A_HUMAN	_KDVDAAYMNKVELQAK_.3	51672.4	114469	78487.3	65724.5	143003	75080.4	86296.7	93872.8	80287.5
KRT6A	Keratin, type II cytoskeletal 6A	K2C6A_HUMAN	_KDVDAAYMNKVELQAK_.2	4354.9	23607.2	13919.7	10437.5	19018.3	10742.4	12305.4	12033	10302
KRT6A	Keratin, type II cytoskeletal 6A	K2C6A_HUMAN	_HISDTSVVLSMDNNR_.2	77001.8	130812	113791	81037.3	132555	85616.8	55984.6	101165	102301
KRT6A	Keratin, type II cytoskeletal 6A	K2C6A_HUMAN	_ADTLTDEINFLR_.2	64661.2	114436	103337	72736.4	123219	103124	89144.7	87780.7	101223
KRT6A	Keratin, type II cytoskeletal 6A	K2C6A_HUMAN	_GGGSC[Carbamidomethyl (C)]AISGGYGSR_.2	103026	22176	34407.7	258715	25133.7	50724.3	95243.5	102509	96782.8
KRT6A	Keratin, type II cytoskeletal 6A	K2C6A_HUMAN	_KAQYEEIAQR_.2	65293.1	57874.9	93918.2	99017	49903.6	113876	85063.2	73259.5	70579.6
KRT6A	Keratin, type II cytoskeletal 6A	K2C6A_HUMAN	_SGGLGGAC[Carbamidomethyl (C)]GGAGFGSR_.2	33499.4	77785.3	89887.2	59552.5	82693.8	88501.2	74861.1	77833	42618
KRT6A	Keratin, type II cytoskeletal 6A	K2C6A_HUMAN	_SSVGGGSSTIK_.1	60275.1	45330.3	98315.2	57322.8	52682.4	93786.6	71841.7	64043.8	63037.9
KRT6A	Keratin, type II cytoskeletal 6A	K2C6A_HUMAN	_EAESWYQTK_.2	56172.7	75498.7	76308.9	55049.1	71442.3	68674.2	65128.6	67914.5	66426.5
KRT6A	Keratin, type II cytoskeletal 6A	K2C6A_HUMAN	_AAENEFVTLKK_.2	37074.5	95893.7	63354.9	45569.3	100881	54452.1	64536.5	61570.7	64929.4
KRT6A	Keratin, type II cytoskeletal 6A	K2C6A_HUMAN	_C[Carbamidomethyl (C)]AISGGYGSR_.2	54255.3	59197.4	85773.8	52239.7	56232.4	71143.6	60583.2	57337.7	58435.1
KRT6A	Keratin, type II cytoskeletal 6A	K2C6A_HUMAN	_YQELMNVK_.2	46449.1	61359.5	66979.9	44000.7	57706.2	65472.9	63133.2	55751.9	52471.2
KRT6A	Keratin, type II cytoskeletal 6A	K2C6A_HUMAN	_AESWYQTK_.1	61759.4	12394.1	60218.9	6745.09	92538.2	53207	57570	79755.7	81623
KRT6A	Keratin, type II cytoskeletal 6A	K2C6A_HUMAN	_QTHISDTSVVLSMDNNR_.2	34883.5	33607.5	32770.2	17743.3	38032.2	24497.9	26190.1	29857.1	27547.2
KRT6A	Keratin, type II cytoskeletal 6A	K2C6A_HUMAN	_QTHISDTSVVLSMDNNR_.3	30988	27535.8	25321.5	17330.2	25891.2	21076.7	25314.1	24604.8	24130.7
KRT6A	Keratin, type II cytoskeletal 6A	K2C6A_HUMAN	_DAAYMNKVELQAK_.2	29638.6	65964.5	37985.1	32515.3	72832	33807.6	48376.1	45052	46660.8
KRT6A	Keratin, type II cytoskeletal 6A	K2C6A_HUMAN	_NLQAAIADAEQR_.2	29830	20027.4	8648.44	63210.3	129015	20064.4	37794.6	47084.5	56820
KRT6A	Keratin, type II cytoskeletal 6A	K2C6A_HUMAN	_LLTPLNLQIDPTIQR_.2	47176.5	52088	47296.5	35937.6	55938.4	43621.1	43551.1	44590.4	42133.1
KRT6A	Keratin, type II cytoskeletal 6A	K2C6A_HUMAN	_ELQVTAGR_.1	36283.7	48885.1	53683.1	34161.8	48166.8	52314	48649.4	44378.3	42056.7
KRT6A	Keratin, type II cytoskeletal 6A	K2C6A_HUMAN	_VRAEEREQIK_.3	30654	41610	32416.3	36549.5	57117.5	58536.6	40061.8	33409.3	30655.5
KRT6A	Keratin, type II cytoskeletal 6A	K2C6A_HUMAN	_VRAEEREQIK_.2	1178.35	3216.25	2861.88	780.571	3994.39	1609.43	699.777	2463.36	3240.89
KRT6A	Keratin, type II cytoskeletal 6A	K2C6A_HUMAN	_GLGVGGGFSSSSGR_.2	38579.8	28518.9	57343.6	38005.5	29906	46839	41552.7	40490.7	41506.6
KRT6A	Keratin, type II cytoskeletal 6A	K2C6A_HUMAN	_AIGGGLSSVGGGSSTIKYTTTSSSSR_.3	25174.9	35649.4	53817.9	37175.3	34903.5	54005.3	37745.2	39260.6	40468.8
KRT6A	Keratin, type II cytoskeletal 6A	K2C6A_HUMAN	_AAENEFVTLK_.2	27806.5	47456.4	43925.3	28658.4	50272.4	40059.1	39484.2	36002.5	35421.1
KRT6A	Keratin, type II cytoskeletal 6A	K2C6A_HUMAN	_SYSYGSGLGVGGGFSSSSGR_.2	34256.9	23742	52167.6	32531	25124.6	42877.3	36003.3	35825.3	33915.3
KRT6A	Keratin, type II cytoskeletal 6A	K2C6A_HUMAN	_LTPLNLQIDPTIQR_.2	10609.7	51458	48370.3	14694.1	45827.8	42708.1	37084.1	33399.6	31665.6
KRT6A	Keratin, type II cytoskeletal 6A	K2C6A_HUMAN	_VLSMDNNR_.2	23374.7	6812.58	13522.1	99080.6	7300.78	18905.7	33838.9	37267.7	38553.2
KRT6A	Keratin, type II cytoskeletal 6A	K2C6A_HUMAN	_GGLGGAC[Carbamidomethyl (C)]GGAGFGSR_.2	23738.1	27533.2	37262.9	27139.6	28775.2	35813.6	32831.2	28475.3	27759.2
KRT6A	Keratin, type II cytoskeletal 6A	K2C6A_HUMAN	_KYEDEINK_.2	17080.5	36346.6	36684.2	16521.1	32576.4	29654.8	32497.3	28589.8	28881.7
KRT6A	Keratin, type II cytoskeletal 6A	K2C6A_HUMAN	_NLDLDSIIAEVKAQYEEIAQR_.3	15771.7	42089.1	22464.2	18932.3	57240	18353.2	29042.5	19968	23276
KRT6A	Keratin, type II cytoskeletal 6A	K2C6A_HUMAN	_SLYGLGGSKRISIGGGSC[Carbamidomethyl (C)]AISGGYGSR_.3	14394.1	13265.5	15256.2	12472.9	9558.59	18888.3	15941.8	13353.1	12994.6
KRT6A	Keratin, type II cytoskeletal 6A	K2C6A_HUMAN	_SLYGLGGSKRISIGGGSC[Carbamidomethyl (C)]AISGGYGSR_.4	12294.6	14303.8	13184	10852.4	10595.5	19077.8	11886.6	11039.4	10886.9
KRT6A	Keratin, type II cytoskeletal 6A	K2C6A_HUMAN	_TLNNKFASFIDK_.2	4540.42	15773	5582.98	18916.6	52778.6	7294.55	21080.5	15101.3	12944.5
KRT6A	Keratin, type II cytoskeletal 6A	K2C6A_HUMAN	_TLNNKFASFIDK_.3	850.008	13076.6	2910.21	4498.86	28560.1	1205.76	4908.98	6619.8	8364.65
KRT6A	Keratin, type II cytoskeletal 6A	K2C6A_HUMAN	_LEPLFEQYINNLR_.2	18886.9	35613.6	26272.7	17463.8	34816.7	18871.8	21706.4	24415.7	25208
KRT6A	Keratin, type II cytoskeletal 6A	K2C6A_HUMAN	_THISDTSVVLSMDNNR_.2	33685.9	15166.9	7829.51	12397.4	17688.6	6731.28	14498.8	15179.9	15026.2
KRT6A	Keratin, type II cytoskeletal 6A	K2C6A_HUMAN	_THISDTSVVLSMDNNR_.3	22746.9	6293.32	4739.02	8101.03	8752.05	6280.28	9715.69	6068.95	8895.65
KRT6A	Keratin, type II cytoskeletal 6A	K2C6A_HUMAN	_VKKQC[Carbamidomethyl (C)]ANLQAAIADAEQR_.2	26506.9	11628.6	18541.1	39087.5	8735.86	24574.2	11627.8	19225	32343.1
KRT6A	Keratin, type II cytoskeletal 6A	K2C6A_HUMAN	_RTAAENEFVTLKK_.3	9558.55	30713.4	16011.6	14537.8	35554.2	15919	21743.8	17089.7	17467.6
KRT6A	Keratin, type II cytoskeletal 6A	K2C6A_HUMAN	_GEMALKDAK_.2	1319.68	8628.94	11019.5	3065.65	26330.4	8795.08	12786.5	10907.7	11487.6
KRT6A	Keratin, type II cytoskeletal 6A	K2C6A_HUMAN	_GEMALKDAK_.1	2867.38	9446.79	8472.92	4645.89	11331.4	14690.7	8751.62	5016.71	7524.38
KRT6A	Keratin, type II cytoskeletal 6A	K2C6A_HUMAN	_MQDLVEDFK_.2	10233.8	18837.2	17525.7	12256.7	19173.1	16325.4	15362.1	17295.8	16808.3
KRT6A	Keratin, type II cytoskeletal 6A	K2C6A_HUMAN	_SSYSYGSGLGVGGGFSSSSGR_.2	13246.9	8454.1	13212.7	10742.5	14140.8	12234.4	12191.8	11152.3	13528.7
KRT6A	Keratin, type II cytoskeletal 6A	K2C6A_HUMAN	_KNKLEGLEDALQK_.3	10955.1	3613.32	8703.29	28799.8	3650.25	11386.4	13310.3	13207.6	12357.8
KRT6A	Keratin, type II cytoskeletal 6A	K2C6A_HUMAN	_DAKNKLEGLEDALQK_.3	7797.6	6350.42	11671.9	7570.5	3012.01	10746.1	9679.58	8103.88	1246.84
KRT6A	Keratin, type II cytoskeletal 6A	K2C6A_HUMAN	_AEAESWYQTKYEELQVTAGRHGDDLR_.4	843.72	187.847	4687.4	2904.92	30.8684	9775.63	2710.99	2809.45	1825.59
KRT6A	Keratin, type II cytoskeletal 6A	K2C6A_HUMAN	_QC[Carbamidomethyl (C)]ANLQAAIADAEQR_.2	21491326	48023776	39464932	22264912	35874940	32702352	34167340	31105654	31657188
KRT6A	Keratin, type II cytoskeletal 6A	K2C6A_HUMAN	_QC[Carbamidomethyl (C)]ANLQAAIADAEQR_.3	1455.29	237.026	2588.4	1157.09	1705.78	1253.76	847.634	51.385	934.952
KRT6A	Keratin, type II cytoskeletal 6A	K2C6A_HUMAN	_KQC[Carbamidomethyl (C)]ANLQAAIADAEQRGEMALK_.3	59967.3	91487.8	80878.8	57432	100802	121586	84246.9	75188.2	69139.6
KRT6A	Keratin, type II cytoskeletal 6A	K2C6A_HUMAN	_KQC[Carbamidomethyl (C)]ANLQAAIADAEQRGEMALK_.4	4388.13	964.664	5071.93	1392.02	1280.72	10161.1	4464.45	3070.92	926.225
KRT6A	Keratin, type II cytoskeletal 6A	K2C6A_HUMAN	_QC[Carbamidomethyl (C)]ANLQAAIADAEQRGEMALKDAK_.4	24438.5	81533.6	58081.1	33223.2	69242	75927.9	57670.4	44863	49176.9
KRT6A	Keratin, type II cytoskeletal 6A	K2C6A_HUMAN	_QC[Carbamidomethyl (C)]ANLQAAIADAEQRGEMALKDAK_.3	1338.56	1321.62	7572.12	3036.95	251.06	14362.1	8749.12	4759.26	2258.49
KRT6A	Keratin, type II cytoskeletal 6A	K2C6A_HUMAN	_TLNNKFASFIDKVR_.3	4003.41	61105.1	27385.6	26960.2	49454	15619.9	24596.8	24135.4	22224.7
KRT6A	Keratin, type II cytoskeletal 6A	K2C6A_HUMAN	_TLNNKFASFIDKVR_.4	1249.52	9839.26	4071.75	3868.82	5743.18	2315.19	5230.53	4089.7	3555.14
KRT6A	Keratin, type II cytoskeletal 6A	K2C6A_HUMAN	_GMQDLVEDFKNKYEDEINK_.3	7402.3	31054	17811	13771.5	31413.8	14581.2	14841	20488.7	20235.5
KRT6A	Keratin, type II cytoskeletal 6A	K2C6A_HUMAN	_GMQDLVEDFKNKYEDEINK_.4	1072.79	10112.5	1540.94	2711.48	9221.71	1697	1344.6	2976.52	5101.75
KRT6A	Keratin, type II cytoskeletal 6A	K2C6A_HUMAN	_VLETKWTLLQEQGTK_.2	5930.06	5565.13	3939.07	11695.9	37315.6	2834.82	7844.56	9500.23	11310.2
KRT6A	Keratin, type II cytoskeletal 6A	K2C6A_HUMAN	_VLETKWTLLQEQGTK_.3	6759.27	4141.5	1214.12	3316.14	25307.1	3444.5	5550.69	9519.91	8653.32
KRT6A	Keratin, type II cytoskeletal 6A	K2C6A_HUMAN	_WTLLQEQGTKTVR_.3	6480.11	8688.62	6251.05	3989.7	26834.9	5448.17	16324	9567.71	5368.67
KRT6A	Keratin, type II cytoskeletal 6A	K2C6A_HUMAN	_WTLLQEQGTKTVR_.2	3713.43	3393.49	1281.11	3069.24	20619.6	2120.35	4705.29	5032.93	2807.02
KRT6A	Keratin, type II cytoskeletal 6A	K2C6A_HUMAN	_VELQAKADTLTDEINFLR_.3	5597.84	9449.62	3095.71	8404.31	36300.5	7415.63	10421.6	10197.5	11806.7
KRT6A	Keratin, type II cytoskeletal 6A	K2C6A_HUMAN	_FLEQQNKVLETK_.3	1241.76	13119	3563.62	4139.71	10718.9	2486.68	5289.15	5056.46	7200.31
KRT6A	Keratin, type II cytoskeletal 6A	K2C6A_HUMAN	_FLEQQNKVLETK_.2	1023.15	7612.31	3150.62	2101.2	7737.71	1041.27	3284.52	3080.57	3629.5
KRT6A	Keratin, type II cytoskeletal 6A	K2C6A_HUMAN	_IGGGSC[Carbamidomethyl (C)]AISGGYGSR_.2	2866.64	3001.3	5391.51	1406.31	3430.97	3614.51	2955.84	1742.87	1040.04
KRT6A	Keratin, type II cytoskeletal 6A	K2C6A_HUMAN	_HGDDLRNTKQEIAEINR_.3	8242	1916.69	14517.1	8816.13	1193.9	3092.09	5923.56	326.701	230.904
KRT6A	Keratin, type II cytoskeletal 6A	K2C6A_HUMAN	_HGDDLRNTKQEIAEINR_.4	1842.13	12731	3570.94	2871.71	6371.53	2793.72	873.542	1509.99	4731.9
LMNA	Prelamin-A/C	LMNA_HUMAN	_IDSLSAQLSQLQK_.2	835852	864864	981920	761190	870435	969883	848506	854233	862904
LMNA	Prelamin-A/C	LMNA_HUMAN	_LADALQELR_.2	937191	545448	1.06571e+06	879034	578605	1.06414e+06	803274	808908	803700
LMNA	Prelamin-A/C	LMNA_HUMAN	_TALINSTGEEVAMR_.2	780055	708488	910347	811850	736800	867906	798585	798363	794187
LMNA	Prelamin-A/C	LMNA_HUMAN	_NSNLVGAAHEELQQSR_.2	731928	514101	843063	599500	493417	806555	660952	630710	644961
LMNA	Prelamin-A/C	LMNA_HUMAN	_NSNLVGAAHEELQQSR_.3	59329.5	44910.5	65181.1	53426.2	42119.7	57037.9	54940.3	53252.4	51005.1
LMNA	Prelamin-A/C	LMNA_HUMAN	_MQQQLDEYQELLDIK_.2	542051	565268	635974	570205	537082	603485	573590	567156	576354
LMNA	Prelamin-A/C	LMNA_HUMAN	_M[Oxidation (M)]QQQLDEYQELLDIK_.2	33678.4	36083.4	24366	18784.4	39251.8	28546.5	27972.4	25424.1	22122.2
LMNA	Prelamin-A/C	LMNA_HUMAN	_MQQQLDEYQELLDIK_.3	218.429	1252.19	27.6091	1062.82	3298.58	259.422	2185.57	2566.09	206.474
LMNA	Prelamin-A/C	LMNA_HUMAN	_LKDLEALLNSK_.2	542594	551569	569345	430370	541209	595857	504265	503354	513231
LMNA	Prelamin-A/C	LMNA_HUMAN	_LKDLEALLNSK_.3	41509	47078.8	46367.3	32274.5	45083.9	45423.8	39972.1	39635.3	40830.8
LMNA	Prelamin-A/C	LMNA_HUMAN	_EGDLIAAQAR_.2	548219	586918	616373	457744	554084	580270	511664	538090	544143
LMNA	Prelamin-A/C	LMNA_HUMAN	_TLEGELHDLR_.2	443217	438081	522100	404265	432688	531585	425940	434750	429346
LMNA	Prelamin-A/C	LMNA_HUMAN	_TLEGELHDLR_.3	82031.9	79668.5	95361	73427.6	79054.7	93395.5	89382.2	82940.5	76353.4
LMNA	Prelamin-A/C	LMNA_HUMAN	_QNGDDPLLTYR_.2	424615	452216	465327	419023	416285	454105	450538	434233	432625
LMNA	Prelamin-A/C	LMNA_HUMAN	_SLETENAGLR_.2	385503	409155	467788	320243	417691	443190	395888	389217	384701
LMNA	Prelamin-A/C	LMNA_HUMAN	_LEAALGEAK_.2	360916	369168	400981	300546	375016	362589	347975	346051	360704
LMNA	Prelamin-A/C	LMNA_HUMAN	_LEAALGEAK_.1	38850.4	39523.9	51089.8	32349.6	41064.2	54333.9	43110.8	38742.3	37891.9
LMNA	Prelamin-A/C	LMNA_HUMAN	_AAYEAELGDAR_.2	391596	414666	472323	333890	375087	406890	378718	386404	394192
LMNA	Prelamin-A/C	LMNA_HUMAN	_LAVYIDR_.2	389490	361017	418996	320151	358683	419568	372292	381278	365857
LMNA	Prelamin-A/C	LMNA_HUMAN	_LAVYIDR_.1	5622.57	6138.94	8416.89	5707.49	6681.06	7866.47	7822.12	7415.79	3795.32
LMNA	Prelamin-A/C	LMNA_HUMAN	_ITESEEVVSR_.2	387304	372741	417926	299098	379869	390735	349400	355320	366268
LMNA	Prelamin-A/C	LMNA_HUMAN	_LALDMEIHAYR_.3	261170	209607	268590	226008	199803	250765	255817	233697	231664
LMNA	Prelamin-A/C	LMNA_HUMAN	_LALDMEIHAYR_.2	100390	86928.1	117527	104523	90897.3	114519	103777	100171	105624
LMNA	Prelamin-A/C	LMNA_HUMAN	_LALDM[Oxidation (M)]EIHAYR_.3	2956.5	3710.28	8405.72	1595.52	2864.46	12036	1442.41	2107.24	4118.09
LMNA	Prelamin-A/C	LMNA_HUMAN	_AGQVVTIWAAGAGATHSPPTDLVWK_.3	338911	301628	389828	308241	296387	367523	322203	329192	288412
LMNA	Prelamin-A/C	LMNA_HUMAN	_QLQDEMLR_.2	263036	268085	311759	239442	244763	299152	274083	271644	252076
LMNA	Prelamin-A/C	LMNA_HUMAN	_SNEDQSMGNWQIK_.2	264063	255467	273038	243076	210747	240991	273199	249436	222199
LMNA	Prelamin-A/C	LMNA_HUMAN	_SNEDQSM[Oxidation (M)]GNWQIK_.2	1979.97	3962.54	1747.4	703.167	4057.66	2686.68	2302.01	2349.24	3488.16
LMNA	Prelamin-A/C	LMNA_HUMAN	_EAALSTALSEK_.2	257417	254405	268317	203991	253311	256917	249240	211891	243364
LMNA	Prelamin-A/C	LMNA_HUMAN	_VAVEEVDEEGK_.2	239928	245766	256628	269311	216072	204081	233436	235751	249337
LMNA	Prelamin-A/C	LMNA_HUMAN	_AQNTWGC[Carbamidomethyl (C)]GNSLR_.2	225790	233261	221208	239204	230618	252331	251630	214711	211973
LMNA	Prelamin-A/C	LMNA_HUMAN	_KQLQDEMLR_.2	201656	207170	221110	183751	226313	231506	190184	206679	213799
LMNA	Prelamin-A/C	LMNA_HUMAN	_LQEKEDLQELNDR_.2	132091	83543.8	153345	120384	90040.7	169655	113430	105183	119915
LMNA	Prelamin-A/C	LMNA_HUMAN	_LQEKEDLQELNDR_.3	100924	51563.6	90649.6	70329.3	52459	104044	83617.7	77780.2	71497.5
LMNA	Prelamin-A/C	LMNA_HUMAN	_LLEGEEER_.2	210068	155082	204350	220621	146493	180176	185220	193209	214587
LMNA	Prelamin-A/C	LMNA_HUMAN	_LRDLEDSLAR_.2	145817	139227	159711	131930	158952	168255	149569	139661	144253
LMNA	Prelamin-A/C	LMNA_HUMAN	_LRDLEDSLAR_.3	17761.6	13444	17474.4	14376.7	18039	18876	16129.2	17807.1	15035
LMNA	Prelamin-A/C	LMNA_HUMAN	_VAVEEVDEEGKFVR_.3	109864	96828.7	96271.6	94312.6	113371	122620	106007	100841	98064
LMNA	Prelamin-A/C	LMNA_HUMAN	_VAVEEVDEEGKFVR_.2	53803.3	49995.4	52027.7	47641.5	63170.1	68240.3	52347.9	56291.5	49200.6
LMNA	Prelamin-A/C	LMNA_HUMAN	_DLEDSLAR_.2	126173	112107	131138	142490	104218	111035	86124.1	116308	123736
LMNA	Prelamin-A/C	LMNA_HUMAN	_DLEDSLAR_.1	32752.2	33511.6	40263.8	37394.4	30790.1	38631.1	34890	34763.9	34812.1
LMNA	Prelamin-A/C	LMNA_HUMAN	_NIYSEELR_.2	156377	112805	188033	148587	113787	176541	149497	157297	156367
LMNA	Prelamin-A/C	LMNA_HUMAN	_EDLQELNDR_.2	141704	180251	190911	105478	142128	132110	137383	141997	145756
LMNA	Prelamin-A/C	LMNA_HUMAN	_LQTMKEELDFQK_.2	79877	90603.5	81988.4	74291.1	96107.4	92897.7	80641.3	91135.6	87357.3
LMNA	Prelamin-A/C	LMNA_HUMAN	_LQTMKEELDFQK_.3	51189.7	24330.1	44061	44820	48451.9	52444.7	52560.1	47272.9	36917.7
LMNA	Prelamin-A/C	LMNA_HUMAN	_DLEALLNSK_.1	65069.6	64380.2	78628	47672.8	55130.4	68104.2	61679.1	60818.3	58971.7
LMNA	Prelamin-A/C	LMNA_HUMAN	_DLEALLNSK_.2	38259.4	44998.9	50071	29323.5	38979.4	45227.8	38450	38724.6	41931.6
LMNA	Prelamin-A/C	LMNA_HUMAN	_LVEIDNGK_.2	94421	44798.5	95414.5	86598.6	48355.6	88978.2	73284.3	78508	75764.3
LMNA	Prelamin-A/C	LMNA_HUMAN	_LVEIDNGK_.1	32293.9	13650.5	34514.9	27626.9	13090.5	38789.3	25123.1	23678.1	24434.5
LMNA	Prelamin-A/C	LMNA_HUMAN	_SGAQASSTPLSPTR_.2	96198	46790.5	86896.1	74902.8	47183.1	88351.7	71561.2	72847.3	69308.7
LMNA	Prelamin-A/C	LMNA_HUMAN	_EELDFQK_.2	64932	63899.6	72047	48867.2	53153.8	57250.7	60786.1	60342.4	58919.2
LMNA	Prelamin-A/C	LMNA_HUMAN	_EAALSTALSEKR_.2	60293.9	51628.2	47216.7	35083.3	56116.8	71952.2	50772.8	47007.1	48644.6
LMNA	Prelamin-A/C	LMNA_HUMAN	_EAALSTALSEKR_.3	5638.74	6114.73	8755.28	5714.91	9177.34	8630.06	10126.6	7963.62	5684.57
LMNA	Prelamin-A/C	LMNA_HUMAN	_KEGDLIAAQAR_.2	53384.9	49317.9	62373.5	45102	51220.8	62149.5	50955.4	47861.2	47106.5
LMNA	Prelamin-A/C	LMNA_HUMAN	_TVLC[Carbamidomethyl (C)]GTC[Carbamidomethyl (C)]GQPADK_.2	63654.5	22440.1	57864.1	67664	24377.1	54952.7	52788.9	52576.6	50982.2
LMNA	Prelamin-A/C	LMNA_HUMAN	_RQNGDDPLLTYR_.2	36347	38320.2	39028.2	36432.1	33207.1	37109	32971	36761.5	33359.2
LMNA	Prelamin-A/C	LMNA_HUMAN	_SVGGSGGGSFGDNLVTR_.2	45163.8	10804.8	38405.3	43820.2	12372	40407.9	33082.3	34413.5	34968.6
LMNA	Prelamin-A/C	LMNA_HUMAN	_AQHEDQVEQYKK_.2	26646.4	16487.4	28354.3	29675.6	16003	31583.4	28720.2	25231.4	23943
LMNA	Prelamin-A/C	LMNA_HUMAN	_AQHEDQVEQYKK_.3	8176.54	5584.73	10055.7	5677.58	7495.48	6425.38	7034.44	6307.48	7299.09
LMNA	Prelamin-A/C	LMNA_HUMAN	_LDMEIHAYR_.2	31711.9	25111.3	32437.7	29118.9	24088.6	33241.3	31653.2	28406.2	27542.7
LMNA	Prelamin-A/C	LMNA_HUMAN	_RTLEGELHDLR_.3	25187	23249.4	28215	20386.7	22952.8	29720.8	24463	21206.5	17644
LMNA	Prelamin-A/C	LMNA_HUMAN	_KLLEGEEER_.2	16525.5	19358.5	32758.8	27794.5	23815.1	28084.8	12241.2	15608.9	29925
LMNA	Prelamin-A/C	LMNA_HUMAN	_AAYEAELGDARK_.2	21251.2	19557.9	16455.9	14514.2	22126.3	28605	21253.5	18567.2	20786.7
LMNA	Prelamin-A/C	LMNA_HUMAN	_TLDSVAK_.1	17768.9	18335.1	21478.6	15526.5	17302.4	22000.8	15776.1	16690.5	18316.7
LMNA	Prelamin-A/C	LMNA_HUMAN	_AQHEDQVEQYK_.2	22205.1	16391.6	22298.5	19207	12090.5	18588.8	19105.1	15667.3	15578.2
LMNA	Prelamin-A/C	LMNA_HUMAN	_SSFSQHAR_.2	24730.8	8531.86	16163.8	19734.7	9834.62	16291.7	15848.4	15621.8	15221.4
LMNA	Prelamin-A/C	LMNA_HUMAN	_LEAALGEAKK_.2	13351.1	12683.8	15145.7	11526.6	11833.5	22364.6	15478.6	13029.6	12821.6
LMNA	Prelamin-A/C	LMNA_HUMAN	_IRIDSLSAQLSQLQK_.3	7059.36	8641.14	4782.31	4918.23	8390.89	13348.4	8257.16	5548.63	7916.32
LMNA	Prelamin-A/C	LMNA_HUMAN	_IRIDSLSAQLSQLQK_.2	4632.03	2373.57	1205.26	2141.02	3789.62	9777.89	3753.28	3289.63	4891.86
LMNA	Prelamin-A/C	LMNA_HUMAN	_KTLDSVAK_.2	11215.2	8455.51	9630.84	9037.03	10526.9	10311.7	9193.12	9729.94	7224.81
LMNA	Prelamin-A/C	LMNA_HUMAN	_RVDAENR_.2	6910.57	5526.84	6932.3	3714.87	6094.62	3286.44	5396.69	5652.6	6558.21
LMNA	Prelamin-A/C	LMNA_HUMAN	_LALDMEIHAYRK_.3	2134.61	1044.37	2751.15	3582.5	6923.64	5568.59	5552.5	5468.43	5284.77
LMNA	Prelamin-A/C	LMNA_HUMAN	_NIYSEELRETK_.2	10969.4	83.2498	8034.28	6358.25	1247.97	11833.7	7370.48	5479.37	6153.84
LMNA	Prelamin-A/C	LMNA_HUMAN	_ASSHSSQTQGGGSVTK_.2	2010.38	3397.81	1735.35	2267.04	213.444	1461.4	1230.97	1813.73	1154.66
LMNA	Prelamin-A/C	LMNA_HUMAN	_SNEDQSMGNWQIKR_.3	1304.47	842.708	1937.14	1505.71	1224.88	437.131	1160.9	1391.08	1282.92
LMNA	Prelamin-A/C	LMNA_HUMAN	_TLEGELHDLRGQVAK_.3	2614.78	1861.49	1766.69	2830.14	2313.54	7016.69	4221.93	2335.69	1733.74
APOA1	Apolipoprotein A-I	APOA1_HUMAN	_LSPLGEEMR_.2	501775	43656.9	54753	844034	114067	67313.1	285588	339230	340696
APOA1	Apolipoprotein A-I	APOA1_HUMAN	_QGLLPVLESFK_.2	351100	33914.6	34546.4	871064	94226.7	55638.8	256583	295718	310296
APOA1	Apolipoprotein A-I	APOA1_HUMAN	_LLDNWDSVTSTFSK_.2	366118	36944.4	42189.7	658892	88914.1	44815.5	216828	251677	246681
APOA1	Apolipoprotein A-I	APOA1_HUMAN	_VSFLSALEEYTK_.2	273671	45318.4	36321.3	735808	100911	50386.9	202914	234471	246701
APOA1	Apolipoprotein A-I	APOA1_HUMAN	_AKPALEDLR_.2	309298	16444.5	29991.2	670642	56735.9	32268.6	157621	205608	234356
APOA1	Apolipoprotein A-I	APOA1_HUMAN	_DYVSQFEGSALGK_.2	317116	32905.6	38898	556736	72454.8	41669.5	198230	212107	211484
APOA1	Apolipoprotein A-I	APOA1_HUMAN	_VQPYLDDFQK_.2	295107	35662.4	37884	508487	76165.1	41605.7	166090	193349	207596
APOA1	Apolipoprotein A-I	APOA1_HUMAN	_EQLGPVTQEFWDNLEK_.2	226985	20214	20061.9	406008	49549.4	16790.2	129112	158434	146461
APOA1	Apolipoprotein A-I	APOA1_HUMAN	_DLATVYVDVLK_.2	97127	9480.91	9915.66	168743	24324.7	11482.8	63680.4	63997.1	65091.5
APOA1	Apolipoprotein A-I	APOA1_HUMAN	_KWQEEMELYR_.2	76375.5	1161.91	5683.82	98481.5	3021.16	10841.6	41087.7	42976.1	34579.4
APOA1	Apolipoprotein A-I	APOA1_HUMAN	_LHELQEK_.2	52666.5	1168.91	5575.72	69005.6	14675.1	1019.72	32938.1	44277	29955.9
APOA1	Apolipoprotein A-I	APOA1_HUMAN	_LHELQEK_.1	7506.46	997.063	590.809	19816.5	1850.71	673.156	4517.48	4750.28	6579.76
APOA1	Apolipoprotein A-I	APOA1_HUMAN	_LREQLGPVTQEFWDNLEK_.3	48113.5	3033.8	6180.15	102406	17721.4	7302.16	33939.1	34412.4	36167.4
APOA1	Apolipoprotein A-I	APOA1_HUMAN	_PALEDLR_.2	19074	8251.32	8943.62	27872.2	14064.2	9459.47	13311.2	17461.2	18524.9
APOA1	Apolipoprotein A-I	APOA1_HUMAN	_VKDLATVYVDVLK_.2	66200.1	1021.52	962.342	96366.5	5051.19	3249	31544.4	29466.9	23260.9
APOA1	Apolipoprotein A-I	APOA1_HUMAN	_VKDLATVYVDVLK_.3	7850.83	2981.19	527.103	10132	881.047	2938.98	3257.03	2677.57	3012.08
APOA1	Apolipoprotein A-I	APOA1_HUMAN	_ATEHLSTLSEK_.2	43258.2	825.667	969.395	70154.3	7409.08	1463.85	21940.4	30002.8	27583
APOA1	Apolipoprotein A-I	APOA1_HUMAN	_DSGRDYVSQFEGSALGK_.3	16182.9	167.027	930.157	20613.7	2120.11	933.174	6114.54	9930.89	5429.25
APOA1	Apolipoprotein A-I	APOA1_HUMAN	_DSGRDYVSQFEGSALGK_.2	12647.1	2824.51	1199.28	18180.9	1538.03	3078.71	7742.68	6896.87	5957.06
APOA1	Apolipoprotein A-I	APOA1_HUMAN	_VQPYLDDFQKK_.3	16657.5	3132.11	256.121	21501.1	2659.1	2816.73	6076.75	8632.88	9278.31
APOA1	Apolipoprotein A-I	APOA1_HUMAN	_THLAPYSDELR_.2	621038	58357.2	69321.1	1.08001e+06	127415	78456.5	347769	394644	404703
APOA1	Apolipoprotein A-I	APOA1_HUMAN	_THLAPYSDELR_.3	1560.36	1735.43	1710.2	4809.5	1443.04	2576.91	2170.4	1239.19	2337.69
APOA1	Apolipoprotein A-I	APOA1_HUMAN	_QKVEPLRAELQEGAR_.3	55300.6	2826.15	1237.92	52623.3	3518.98	4698.4	22209.3	19108.5	9699.01
APOA1	Apolipoprotein A-I	APOA1_HUMAN	_LSPLGEEMRDR_.3	25910.9	3620.49	1777.38	31095.3	1933.62	1329.37	8956.35	9815.07	9601.62
APOA1	Apolipoprotein A-I	APOA1_HUMAN	_WQEEMELYR_.2	336688	27235.6	43089.3	572008	73392.8	45630.2	192431	213551	230166
APOA1	Apolipoprotein A-I	APOA1_HUMAN	_WQEEM[Oxidation (M)]ELYR_.2	1858.96	1657.36	1784.92	10549.2	1503.71	2817.24	1839.2	1610.95	3168.61
APOA1	Apolipoprotein A-I	APOA1_HUMAN	_LEALKENGGAR_.2	3861.06	3011.44	1129.96	5810.41	1504.42	5711.43	1259.5	1482.46	11387.1
APOE	Apolipoprotein E	APOE_HUMAN	_SWFEPLVEDMQR_.2	27266.1	15760.6	11198	37125.1	31671	13310.2	20895.6	24370.5	29533.5
APOE	Apolipoprotein E	APOE_HUMAN	_WELALGR_.2	18803.1	11877.1	10262.2	20358	25307.7	13276.6	15819.1	15490	16482.1
APOE	Apolipoprotein E	APOE_HUMAN	_LGPLVEQGR_.2	9181.08	12731.9	4932.7	15866.4	28487.8	6941.86	9910.94	14147.4	18933
APOE	Apolipoprotein E	APOE_HUMAN	_GEVQAMLGQSTEELR_.2	14258.7	9010.9	5163.95	16692.5	19859.5	11292.7	14029.8	12410.4	12004
APOE	Apolipoprotein E	APOE_HUMAN	_AATVGSLAGQPLQER_.2	11013.2	8392.59	5799.91	18608.4	15764.6	8649.62	12935.1	12353.3	11664.1
APOE	Apolipoprotein E	APOE_HUMAN	_VQAAVGTSAAPVPSDNH_.2	5708	7855.01	4495.8	13370.9	16276	7759.6	6432.7	11743.5	12560.1
APOE	Apolipoprotein E	APOE_HUMAN	_AKLEEQAQQIR_.2	6722.83	3230.03	2833.84	8266.37	6854.13	3477.48	4874.87	4989.55	5013.45
APOE	Apolipoprotein E	APOE_HUMAN	_LGADMEDVC[Carbamidomethyl (C)]GR_.2	4814.07	5259.81	1371.89	6442.73	7967.54	1698.21	5201.37	1662.04	4941.83
APOC3	Apolipoprotein C-III	APOC3_HUMAN	_DALSSVQESQVAQQAR_.2	3418.5	1071.97	2277.64	8983.67	1901.55	1976.38	3509.43	2935.96	3006.41
FGA	Fibrinogen alpha chain	FIBA_HUMAN	_GLIDEVNQDFTNR_.2	369291	139836	148110	490613	170605	148903	246603	257711	274890
FGA	Fibrinogen alpha chain	FIBA_HUMAN	_DSDWPFC[Carbamidomethyl (C)]SDEDWNYK_.2	238916	114198	108737	386253	130171	99546.9	173110	196671	207080
FGA	Fibrinogen alpha chain	FIBA_HUMAN	_RLEVDIDIK_.2	219450	72768.4	70313.2	246272	125697	70872.3	157577	173071	171708
FGA	Fibrinogen alpha chain	FIBA_HUMAN	_MKPVPDLVPGNFK_.2	85879.4	73940.1	53324.6	98788	82317.7	59683.2	68406.8	75416.5	80445
FGA	Fibrinogen alpha chain	FIBA_HUMAN	_EVDLKDYEDQQK_.2	65209.9	27749	25503.5	85083	36379.6	27148.5	41456.1	46602.1	49398.9
FGA	Fibrinogen alpha chain	FIBA_HUMAN	_EVDLKDYEDQQK_.3	20536.5	7798.12	5916.39	21596.9	14491.7	8081.38	14790.8	15709.9	17006.1
FGA	Fibrinogen alpha chain	FIBA_HUMAN	_NSLFEYQK_.2	80632	35528.8	32589.2	114878	49521.3	28520.7	52438.3	62321.4	66280.6
FGA	Fibrinogen alpha chain	FIBA_HUMAN	_VQHIQLLQK_.2	93209.5	28471.3	28694.7	111120	36068.1	35043	57429.6	55739.9	58451.7
FGA	Fibrinogen alpha chain	FIBA_HUMAN	_AQLVDMK_.2	51044.8	21695.5	17665.1	58769.7	29776.2	15759.4	32784.7	35432.6	36370.7
FGA	Fibrinogen alpha chain	FIBA_HUMAN	_AQLVDMK_.1	34634.3	11923.5	12832.3	42069.6	17338.4	15312.8	21833.6	23684.8	22914.3
FGA	Fibrinogen alpha chain	FIBA_HUMAN	_ALTDMPQMR_.2	56400.1	36030.6	30031.6	67186.6	40719.5	32355.6	44061.3	44861.3	46615.1
FGA	Fibrinogen alpha chain	FIBA_HUMAN	_QLEQVIAK_.2	27364.1	9688.44	9813.22	29952.4	14360.4	7122.57	17599.6	16935.4	16617.3
FGA	Fibrinogen alpha chain	FIBA_HUMAN	_QLEQVIAK_.1	14084	4786.29	5043.46	15790	5649.13	5218.12	8114.41	9859.13	8715.98
FGA	Fibrinogen alpha chain	FIBA_HUMAN	_GGSTSYGTGSETESPR_.2	47825.9	2856.19	9839.7	45689.3	16258.6	10565	21972.4	24385.1	25154.6
FGA	Fibrinogen alpha chain	FIBA_HUMAN	_NPSSAGSWNSGSSGPGSTGNR_.2	17456.9	740.99	2617.91	18596.8	5300.86	4169.5	8547.74	9979.5	9596.78
FGA	Fibrinogen alpha chain	FIBA_HUMAN	_DSHSLTTNIMEILR_.2	86204.6	35646.2	40687.5	112714	53845.1	45927.3	61031.6	64915.7	70865.2
FGA	Fibrinogen alpha chain	FIBA_HUMAN	_DSHSLTTNIMEILR_.3	7053.96	7343.19	821.061	16397.2	7554.11	3088.98	4622.97	4403.5	10768.3
FGA	Fibrinogen alpha chain	FIBA_HUMAN	_DSHSLTTNIM[Oxidation (M)]EILR_.3	2735.03	3032.04	1562.29	4094.26	2055.2	1675.52	375.189	1316.67	328.063
FGA	Fibrinogen alpha chain	FIBA_HUMAN	_MELERPGGNEITR_.3	72031.4	6697.18	18162.5	74103.5	21523.3	17261.9	40216.9	40612.5	32351.4
FGA	Fibrinogen alpha chain	FIBA_HUMAN	_MELERPGGNEITR_.2	5835.88	1980.17	758.803	7783.07	1403.83	816.585	1670.12	1163	1644.6
FGA	Fibrinogen alpha chain	FIBA_HUMAN	_GDFSSANNR_.2	26483.7	14329.4	29579.2	36112.2	26807.4	3245.25	8494.62	25862.7	7568.02
FGA	Fibrinogen alpha chain	FIBA_HUMAN	_GSESGIFTNTK_.2	10346.3	1707.65	3638.39	8686.14	4596.27	1219.78	4682.61	2749.55	4647.21
FGA	Fibrinogen alpha chain	FIBA_HUMAN	_ESSSHHPGIAEFPSR_.3	11105.8	1030.73	709.733	11840.7	1302.62	1081.2	2943.24	4535.38	3086
FGA	Fibrinogen alpha chain	FIBA_HUMAN	_ESSSHHPGIAEFPSR_.2	5662.03	205.16	1612.87	6626.24	2119.24	1129.9	2222.53	1766.81	2042.29
FGA	Fibrinogen alpha chain	FIBA_HUMAN	_PGSTGTWNPGSSER_.2	9172.42	3230.15	1656.91	2149.57	2174.93	1586.72	4830.57	2436.57	2517.83
FGA	Fibrinogen alpha chain	FIBA_HUMAN	_GSAGHWTSESSVSGSTGQWHSESGSFRPDSPGSGNAR_.4	4336.03	1311.32	2218.77	5322.05	1854.2	3446.08	2436.13	2308.33	1616.01
FGB	Fibrinogen beta chain	FIBB_HUMAN	_KGGETSEMYLIQPDSSVKPYR_.3	522147	132492	162881	691448	197206	188773	320145	328294	362271
FGB	Fibrinogen beta chain	FIBB_HUMAN	_KGGETSEMYLIQPDSSVKPYR_.4	205659	35538.3	58300.9	241023	59813.5	65993.5	125008	115892	120216
FGB	Fibrinogen beta chain	FIBB_HUMAN	_NYC[Carbamidomethyl (C)]GLPGEYWLGNDK_.2	676754	190389	225259	887855	226492	233431	428282	459518	460588
FGB	Fibrinogen beta chain	FIBB_HUMAN	_DNENVVNEYSSELEK_.2	538370	135400	146578	658018	168835	132543	289550	331676	346391
FGB	Fibrinogen beta chain	FIBB_HUMAN	_IRPFFPQQ_.2	472030	75155.8	114072	540164	121314	104490	235148	272103	279653
FGB	Fibrinogen beta chain	FIBB_HUMAN	_EDGGGWWYNR_.2	302155	73080.1	103045	423564	112953	107522	177731	194203	215437
FGB	Fibrinogen beta chain	FIBB_HUMAN	_HQLYIDETVNSNIPTNLR_.3	325055	77363.4	97779.7	367573	102247	90016.6	187093	200173	201855
FGB	Fibrinogen beta chain	FIBB_HUMAN	_QDGSVDFGR_.2	323160	69669.1	103206	355096	108873	101699	193518	195678	196107
FGB	Fibrinogen beta chain	FIBB_HUMAN	_TPC[Carbamidomethyl (C)]TVSC[Carbamidomethyl (C)]NIPVVSGK_.2	280899	36933.5	87502.9	341413	45835	97261.3	169818	165689	149828
FGB	Fibrinogen beta chain	FIBB_HUMAN	_HGTDDGVVWMNWK_.2	210075	37772.1	52413.2	269763	66784.2	62834.4	116155	120935	109839
FGB	Fibrinogen beta chain	FIBB_HUMAN	_HGTDDGVVWMNWK_.3	55147.1	10759.2	16930.4	68131.6	16566.6	15360.6	33065.5	36098.4	38001.3
FGB	Fibrinogen beta chain	FIBB_HUMAN	_QGFGNVATNTDGK_.2	220428	46680.1	64541.6	255759	65644.3	63861.2	128579	135907	137201
FGB	Fibrinogen beta chain	FIBB_HUMAN	_LESDVSAQMEYC[Carbamidomethyl (C)]R_.2	174813	44047.2	49032.3	221864	52880.9	42404.8	106070	104870	110589
FGB	Fibrinogen beta chain	FIBB_HUMAN	_LESDVSAQM[Oxidation (M)]EYC[Carbamidomethyl (C)]R_.2	28814.9	2906.39	3832.31	36318.9	6743.09	5639.77	15630	18903.2	20160.5
FGB	Fibrinogen beta chain	FIBB_HUMAN	_MGPTELLIEMEDWK_.2	164677	35609.3	60135.4	194678	45511.2	54160.4	92387.1	98170.9	100497
FGB	Fibrinogen beta chain	FIBB_HUMAN	_M[Oxidation (M)]GPTELLIEMEDWK_.2	2449.98	3915.99	5102.65	41968.6	8245.41	9320.66	17989.3	17610.9	18863.3
FGB	Fibrinogen beta chain	FIBB_HUMAN	_DNDGWLTSDPR_.2	167643	44345.4	47854.8	206405	59134.9	30734.8	103825	103904	112314
FGB	Fibrinogen beta chain	FIBB_HUMAN	_GGETSEMYLIQPDSSVKPYR_.3	159773	31337.2	50400.8	187113	45943.3	51714	91729.3	96310.6	105537
FGB	Fibrinogen beta chain	FIBB_HUMAN	_YYWGGQYTWDMAK_.2	143503	34439.8	48214.4	176612	51699.6	48351	77421.9	91677.2	101537
FGB	Fibrinogen beta chain	FIBB_HUMAN	_YQISVNK_.2	106172	23828.5	26591.9	128150	32000.7	30285	58481.3	62717.6	69241
FGB	Fibrinogen beta chain	FIBB_HUMAN	_YQISVNK_.1	38582.1	7327.72	9022.65	44334.6	9552.3	9800.3	19138.2	21523.4	22270.1
FGB	Fibrinogen beta chain	FIBB_HUMAN	_TMTIHNGMFFSTYDR_.3	82379	14733.1	16805	95678.3	19105.7	12973.3	45416.3	44141.3	43137.8
FGB	Fibrinogen beta chain	FIBB_HUMAN	_TMTIHNGMFFSTYDR_.2	51395	7112.69	18603.7	69299.3	12146.2	10745.5	30428.7	30019.3	32135.2
FGB	Fibrinogen beta chain	FIBB_HUMAN	_AHYGGFTVQNEANK_.2	96711.1	22437.9	30608.1	126810	30590.1	32243.4	54644.2	60858.8	62436.4
FGB	Fibrinogen beta chain	FIBB_HUMAN	_AHYGGFTVQNEANK_.3	13603.8	2384.36	3790.37	15941.6	2412.86	2685.97	6431.43	8224.66	10114.4
FGB	Fibrinogen beta chain	FIBB_HUMAN	_GSWYSMR_.2	65691.5	10755.9	7855	84669.4	18551.8	11481.3	33319	36643.2	36271.4
FGB	Fibrinogen beta chain	FIBB_HUMAN	_GSWYSMR_.1	10653.6	541.43	196.718	12504.4	2385.35	382.258	4574.02	6058.84	5207.85
FGB	Fibrinogen beta chain	FIBB_HUMAN	_APDAGGC[Carbamidomethyl (C)]LHADPDLGVLC[Carbamidomethyl (C)]PTGC[Carbamidomethyl (C)]QLQEALLQQERPIR_.4	43269.3	10973.6	15209.7	69758.2	13949.6	11883.5	26364.6	22914.2	29979
FGB	Fibrinogen beta chain	FIBB_HUMAN	_KAPDAGGC[Carbamidomethyl (C)]LHADPDLGVLC[Carbamidomethyl (C)]PTGC[Carbamidomethyl (C)]QLQEALLQQER_.4	18489.2	5831.1	7680.75	38299	11289.5	5246.93	14472.8	18009.1	15954.2
FGB	Fibrinogen beta chain	FIBB_HUMAN	_DNENVVNEYSSELEKHQLYIDETVNSNIPTNLR_.4	15821.4	2473.09	1184.69	15471	2492.47	2259.5	6614.04	7513.95	6785.31
FGB	Fibrinogen beta chain	FIBB_HUMAN	_EC[Carbamidomethyl (C)]EEIIR_.2	241381	51895.1	77406.5	267608	71736.2	69608	139111	144728	150961
FGB	Fibrinogen beta chain	FIBB_HUMAN	_EC[Carbamidomethyl (C)]EEIIR_.1	8711.82	2584.33	1943.44	10138.1	1671.64	3591.79	5215.96	3793	4967.98
FGB	Fibrinogen beta chain	FIBB_HUMAN	_EEAPSLRPAPPPISGGGYR_.3	70792.1	8539.48	11312.5	94503.1	21595	11388	38675	44406.1	44559
FGB	Fibrinogen beta chain	FIBB_HUMAN	_EEAPSLRPAPPPISGGGYR_.2	3063.08	1585.77	3396.5	7555.97	1150.84	2926.33	2664.67	3626.7	3393.75
FGB	Fibrinogen beta chain	FIBB_HUMAN	_PAPPPISGGGYR_.2	31388.5	1664.2	3067.07	36430.8	14123.7	3705.95	15440.8	19764.4	19922.2
FGB	Fibrinogen beta chain	FIBB_HUMAN	_MGPTELLIEMEDWKGDK_.3	27018.2	2555.32	4041.71	30005.2	8052.36	6705	14571.8	14653.1	16047.1
FGB	Fibrinogen beta chain	FIBB_HUMAN	_MGPTELLIEMEDWKGDK_.2	3804.9	1558.3	662.421	11020.7	2025.17	2970.65	1242.46	5733.79	2793.87
FGB	Fibrinogen beta chain	FIBB_HUMAN	_M[Oxidation (M)]GPTELLIEMEDWKGDK_.3	6104.67	850.182	3659.07	7028.54	1236.39	713.452	30.3298	1743.22	296.703
FGB	Fibrinogen beta chain	FIBB_HUMAN	_AHYGGFTVQNEANKYQISVNK_.3	4801.13	861.187	1157.12	6253.54	2514.31	1910.16	2425.71	3009.7	1300.39
FGB	Fibrinogen beta chain	FIBB_HUMAN	_REEAPSLRPAPPPISGGGYR_.3	5085.84	940.512	3331.41	7759.6	1129.59	2211.83	2777.66	1003.89	121.502
FGG	Fibrinogen gamma chain	FIBG_HUMAN	_YEASILTHDSSIR_.2	357351	87174.2	110526	404620	114371	113957	190765	205956	210649
FGG	Fibrinogen gamma chain	FIBG_HUMAN	_YEASILTHDSSIR_.3	149650	38887.7	44381.4	166561	49260	40793	81557	91145	94272.2
FGG	Fibrinogen gamma chain	FIBG_HUMAN	_EGFGHLSPTGTTEFWLGNEK_.3	402088	126464	136869	524626	161380	142777	244925	269081	286410
FGG	Fibrinogen gamma chain	FIBG_HUMAN	_VELEDWNGR_.2	420057	103297	137119	508399	143968	142408	248730	257399	252565
FGG	Fibrinogen gamma chain	FIBG_HUMAN	_YLQEIYNSNNQK_.2	363291	92818.2	109451	462593	130145	111343	211869	232920	239291
FGG	Fibrinogen gamma chain	FIBG_HUMAN	_VAQLEAQC[Carbamidomethyl (C)]QEPC[Carbamidomethyl (C)]KDTVQIHDITGK_.4	185697	46869	62305.3	216964	58901.8	61050.3	117405	117725	120054
FGG	Fibrinogen gamma chain	FIBG_HUMAN	_VAQLEAQC[Carbamidomethyl (C)]QEPC[Carbamidomethyl (C)]KDTVQIHDITGK_.3	63007.3	16310	21359.2	91021.1	21375.2	22765.5	38393.4	46178.2	46743.4
FGG	Fibrinogen gamma chain	FIBG_HUMAN	_IHLISTQSAIPYALR_.3	127382	19755.3	28388.3	150028	35642	44185	69555.8	74596.3	75604.4
FGG	Fibrinogen gamma chain	FIBG_HUMAN	_IHLISTQSAIPYALR_.2	123433	23180.9	28013.4	144768	42300	35519	69323.1	72679.9	75144.7
FGG	Fibrinogen gamma chain	FIBG_HUMAN	_QSGLYFIKPLK_.2	162987	24843.3	45290.8	229184	48980.5	51200.6	95512.6	115093	100781
FGG	Fibrinogen gamma chain	FIBG_HUMAN	_QSGLYFIKPLK_.3	67154.8	12943.9	16907.4	82483.1	20921.6	23443.1	39688.3	40815.7	42980.9
FGG	Fibrinogen gamma chain	FIBG_HUMAN	_ASTPNGYDNGIIWATWK_.2	167099	37648	56065.8	209725	54735.6	58420.8	129409	106351	98943.8
FGG	Fibrinogen gamma chain	FIBG_HUMAN	_TSTADYAMFK_.2	145880	34447.3	53029.8	187199	59339.7	49000.3	84869.9	99763.8	98505.7
FGG	Fibrinogen gamma chain	FIBG_HUMAN	_VGPEADKYR_.2	125943	33414.1	36601.9	153282	44362.4	35880.6	69919.6	76089.9	80538.7
FGG	Fibrinogen gamma chain	FIBG_HUMAN	_MLEEIMK_.2	109716	28202	39981.9	133589	37256.3	36149.3	60473.3	69214.4	71474.2
FGG	Fibrinogen gamma chain	FIBG_HUMAN	_DNC[Carbamidomethyl (C)]C[Carbamidomethyl (C)]ILDER_.2	87775.5	35508.6	31896.1	106372	41589.8	28683.5	64007.9	62449.4	61892.8
FGG	Fibrinogen gamma chain	FIBG_HUMAN	_QSGLYFIK_.2	76840.6	28163.3	30152.8	88190	31311	28312.8	48473.6	56584.5	58670.3
FGG	Fibrinogen gamma chain	FIBG_HUMAN	_VAQLEAQC[Carbamidomethyl (C)]QEPC[Carbamidomethyl (C)]K_.2	38394.7	9626.44	12220.6	43769.6	9892.26	11504.1	21667.5	24732	24204.1
FGG	Fibrinogen gamma chain	FIBG_HUMAN	_DC[Carbamidomethyl (C)]QDIANK_.1	20444.3	3195.52	6025.1	27287.5	6050.46	7118.44	12351.7	12663.9	13339.1
FGG	Fibrinogen gamma chain	FIBG_HUMAN	_DC[Carbamidomethyl (C)]QDIANK_.2	18575.8	3831.12	3858.05	19322.8	5336.53	2756.74	7425.27	10741.8	8496.75
FGG	Fibrinogen gamma chain	FIBG_HUMAN	_C[Carbamidomethyl (C)]HAGHLNGVYYQGGTYSK_.3	28370.9	3306.83	9408.4	37098.3	8259.74	7035.11	17226.8	15972.1	14626.6
FGG	Fibrinogen gamma chain	FIBG_HUMAN	_C[Carbamidomethyl (C)]HAGHLNGVYYQGGTYSK_.2	7114.94	1749.03	1009.5	12804.9	2608.4	2355.48	4960.55	4658.51	4134.73
FGG	Fibrinogen gamma chain	FIBG_HUMAN	_LTIGEGQQHHLGGAK_.2	8681.18	1595.2	5035.33	13561.4	2905.48	6670.67	7960	5627.86	6770.26
FGG	Fibrinogen gamma chain	FIBG_HUMAN	_LTIGEGQQHHLGGAK_.3	8674.58	3257.1	4391.06	13505.6	4142.52	5163.61	5982.87	5892.05	5630.91
FGG	Fibrinogen gamma chain	FIBG_HUMAN	_AIQLTYNPDESSKPNMIDAATLK_.3	100589	43439.1	51019.3	122464	49829.5	46560.5	66119	70214.6	71949.1
FGG	Fibrinogen gamma chain	FIBG_HUMAN	_AIQLTYNPDESSKPNM[Oxidation (M)]IDAATLK_.3	32191.7	2220.22	2300.89	36674.4	5848.06	1590.55	12180.4	8149.22	20160.4
FGG	Fibrinogen gamma chain	FIBG_HUMAN	_LDGSVDFKK_.2	16403.3	2487.09	5084.44	27031	5361.73	1064.18	13971.9	9491.49	14173.5
FGG	Fibrinogen gamma chain	FIBG_HUMAN	_VAQLEAQC[Carbamidomethyl (C)]QEPC[Carbamidomethyl (C)]KDTVQIHDITGKDC[Carbamidomethyl (C)]QDIANK_.5	3800.82	1357.82	16583.8	3347.65	388.336	3237.15	2461.91	4327.17	1172.69
FGG	Fibrinogen gamma chain	FIBG_HUMAN	_VAQLEAQC[Carbamidomethyl (C)]QEPC[Carbamidomethyl (C)]KDTVQIHDITGKDC[Carbamidomethyl (C)]QDIANK_.4	6019.22	1914.24	537.537	5058.78	956.191	1420.19	1744.8	1626.95	2587.33
APCS	Serum amyloid P-component	SAMP_HUMAN	_AYSLFSYNTQGR_.2	35651.6	33727.3	12092.7	48095.1	51454.2	18039.5	31032.1	34338.4	36720.1
APCS	Serum amyloid P-component	SAMP_HUMAN	_VGEYSLYIGR_.2	31139.9	25402.4	7556.8	34890.5	40591.2	10347.5	24666.9	25679.9	24559.7
APCS	Serum amyloid P-component	SAMP_HUMAN	_IVLGQEQDSYGGK_.2	17431	13673.4	3645.99	21223.1	20068.8	4508.37	13045.1	11247.5	13798.3
APCS	Serum amyloid P-component	SAMP_HUMAN	_GYVIIKPLVWV_.2	9249.99	7145.01	1594.68	11377.1	11458.1	1411.83	6128.85	6765.86	5942.67
C1QA	Complement C1q subcomponent subunit A	C1QA_HUMAN	_SLGFC[Carbamidomethyl (C)]DTTNK_.2	19136.2	1043.06	3995.55	19563.4	8009.81	3550.18	9482.62	9283.16	10267.4
C1QB	Complement C1q subcomponent subunit B	C1QB_HUMAN	_GNLC[Carbamidomethyl (C)]VNLMR_.2	16186.9	6116.13	5432.29	25897.3	7230.46	3859.7	8876.58	13187	8306.01
C1QB	Complement C1q subcomponent subunit B	C1QB_HUMAN	_LEQGENVFLQATDK_.2	17736.6	5058.89	1696.69	20630.1	4620.4	2489.87	8695.52	12944.4	12047.4
C1QB	Complement C1q subcomponent subunit B	C1QB_HUMAN	_VPGLYYFTYHASSR_.3	5887.27	2811.51	1092.38	4115.15	1550.31	1787.98	932.943	2950.07	1477.52
C1QC	Complement C1q subcomponent subunit C	C1QC_HUMAN	_FNAVLTNPQGDYDTSTGK_.2	56368.5	19364.3	14092	60961.7	25150.3	13406.9	32902.7	38907.9	40125
APOH	Beta-2-glycoprotein 1	APOH_HUMAN	_TC[Carbamidomethyl (C)]PKPDDLPFSTVVPLK_.3	115391	156789	117349	120165	191377	123016	146963	123153	138231
APOH	Beta-2-glycoprotein 1	APOH_HUMAN	_TC[Carbamidomethyl (C)]PKPDDLPFSTVVPLK_.2	50059.3	58947.8	55380.2	52671.1	76598.4	52824	53981.9	52159	51162.8
APOH	Beta-2-glycoprotein 1	APOH_HUMAN	_TFYEPGEEITYSC[Carbamidomethyl (C)]KPGYVSR_.3	128743	163135	133202	123612	185924	144412	154850	138329	142598
APOH	Beta-2-glycoprotein 1	APOH_HUMAN	_VC[Carbamidomethyl (C)]PFAGILENGAVR_.2	92331.3	124662	105677	102354	160450	119304	113344	112205	111153
APOH	Beta-2-glycoprotein 1	APOH_HUMAN	_FIC[Carbamidomethyl (C)]PLTGLWPINTLK_.2	77060.1	99318.7	80459.6	105602	121519	82776.2	83808	88702	95647.8
APOH	Beta-2-glycoprotein 1	APOH_HUMAN	_ATFGC[Carbamidomethyl (C)]HDGYSLDGPEEIEC[Carbamidomethyl (C)]TK_.3	85696.2	95151.4	84327.2	77812.7	111079	78675.1	91921.5	87683.6	89051.6
APOH	Beta-2-glycoprotein 1	APOH_HUMAN	_ATVVYQGER_.2	43036.3	48058.5	37879.5	46057.4	52588.7	43226.7	34526.1	45979.5	51145.9
APOH	Beta-2-glycoprotein 1	APOH_HUMAN	_EHSSLAFWK_.2	25050	43562.3	39169.2	39898.5	50763.6	42545.9	43910.5	43674.3	40848
APOH	Beta-2-glycoprotein 1	APOH_HUMAN	_TFYEPGEEITYSC[Carbamidomethyl (C)]K_.2	38491.6	46441.5	31719.5	28440.9	49078.2	29260.1	34162.6	37774.7	42669.6
APOH	Beta-2-glycoprotein 1	APOH_HUMAN	_KC[Carbamidomethyl (C)]SYTEDAQC[Carbamidomethyl (C)]IDGTIEVPK_.3	15383.5	16832.2	12779.1	14531.6	20072.4	12990.3	14216.6	14690	17174.4
APOH	Beta-2-glycoprotein 1	APOH_HUMAN	_DKATFGC[Carbamidomethyl (C)]HDGYSLDGPEEIEC[Carbamidomethyl (C)]TK_.3	5750.94	10360.7	6431.06	7781.67	13127.2	5823.14	6841.57	9607.43	10316.4
APOH	Beta-2-glycoprotein 1	APOH_HUMAN	_C[Carbamidomethyl (C)]PFPSRPDNGFVNYPAK_.3	3722.16	15777.4	5677.72	2860.41	17222.7	4447.89	6711.1	5729.29	5054.84
APOH	Beta-2-glycoprotein 1	APOH_HUMAN	_NGMLHGDK_.2	5656.5	4556.96	4191.98	7905.79	5365.98	5173.93	5489.96	5071.96	5145.02
APOH	Beta-2-glycoprotein 1	APOH_HUMAN	_TDASDVKPC[Carbamidomethyl (C)]_.1	3859.57	4794.28	3751.48	4204.44	4605.78	4366.95	4742.38	4663.87	3795.97
APOH	Beta-2-glycoprotein 1	APOH_HUMAN	_C[Carbamidomethyl (C)]PFPSRPDNGFVNYPAKPTLYYK_.3	4362.89	1362.48	926.443	4977.82	3076.9	4898.97	3005.52	3276.05	2472.42
LRG1	Leucine-rich alpha-2-glycoprotein	A2GL_HUMAN	_DLLLPQPDLR_.2	76947.2	40852.4	60263.4	53846.3	44603.6	49634.9	48108.1	52294.9	54241.4
LRG1	Leucine-rich alpha-2-glycoprotein	A2GL_HUMAN	_LQELHLSSNGLESLSPEFLRPVPQLR_.4	9285.58	4859.38	8262.7	6965.77	5634.07	7817.89	9011.29	8372.94	6085.8
LRG1	Leucine-rich alpha-2-glycoprotein	A2GL_HUMAN	_LQELHLSSNGLESLSPEFLRPVPQLR_.3	3758.4	1004.12	6861.17	4822.41	2391.91	9897.05	10247.2	6514.31	1637.82
LRG1	Leucine-rich alpha-2-glycoprotein	A2GL_HUMAN	_ALGHLDLSGNR_.2	10594.4	5653.88	9256.79	9585.18	6562.23	8565.39	8966.59	9566.32	8532.33
LRG1	Leucine-rich alpha-2-glycoprotein	A2GL_HUMAN	_ENQLEVLEVSWLHGLK_.3	8736.99	1575.18	6721.45	4800.68	3968.87	6347.24	5226.12	6432.54	4537.27
FN1	Fibronectin	FINC_HUMAN	_HYQINQQWER_.2	75933.4	26247.8	106343	111890	89882.9	90394.6	87394.9	114229	96581.1
FN1	Fibronectin	FINC_HUMAN	_VTWAPPPSIDLTNFLVR_.2	103034	15681.7	14696.5	128269	33899.4	13579.1	49298.5	57916.9	59530.8
FN1	Fibronectin	FINC_HUMAN	_SYTITGLQPGTDYK_.2	74166.1	19920.3	11788.7	84974	30459.5	11439.7	36619.9	46633.1	46941.6
FN1	Fibronectin	FINC_HUMAN	_SSPVVIDASTAIDAPSNLR_.2	46834.3	9782.21	9426.34	43636.7	20712.1	7797.39	23514.9	23860.2	26469.6
FN1	Fibronectin	FINC_HUMAN	_WLPSSSPVTGYR_.2	40354.1	5501.11	4626.48	43229	14471.4	5983.12	18652.1	23104.6	22415.9
FN1	Fibronectin	FINC_HUMAN	_VDVIPVNLPGEHGQR_.3	43372.3	2132.87	4699.83	34421.5	12392.4	4506.85	22723.2	20703.3	22162.4
FN1	Fibronectin	FINC_HUMAN	_PAQGVVTTLENVSPPR_.2	39427.8	1096.17	1165.81	45341.7	8938.68	2167.46	18034.1	20812.3	18909.2
FN1	Fibronectin	FINC_HUMAN	_NTFAEVTGLSPGVTYYFK_.2	27143.2	8462.08	8868.99	20444.2	11312.8	6888.68	15061.1	15978.5	13169.5
FN1	Fibronectin	FINC_HUMAN	_YEVSVYALK_.2	12396.4	2136.6	1274.43	11987.6	3505.97	228.292	5750.5	4767.29	7534.33
FN1	Fibronectin	FINC_HUMAN	_WC[Carbamidomethyl (C)]GTTQNYDADQK_.2	7185.97	1161.92	1073.84	9781.04	1697.24	430.986	3269.92	4139.61	4265.32
FN1	Fibronectin	FINC_HUMAN	_QDGHLWC[Carbamidomethyl (C)]STTSNYEQDQK_.3	4563.34	1884.48	1584.16	8535.71	1217.69	279.897	2201.14	3310.85	3014.35
FN1	Fibronectin	FINC_HUMAN	_IYLYTLNDNAR_.2	82175.7	3193.61	27410.3	84436.6	40341.3	11240.8	45153.5	54031.7	59425.4
FN1	Fibronectin	FINC_HUMAN	_EESPLLIGQQSTVSDVPR_.2	56713	2380.73	9417.91	60864.3	20764.4	9754.64	28188.9	29755.6	26260.8
FN1	Fibronectin	FINC_HUMAN	_STTPDITGYR_.2	29250.8	6462.68	1411.78	39002.5	10770	1804.29	8086.07	17276.8	22751.4
FN1	Fibronectin	FINC_HUMAN	_TFYSC[Carbamidomethyl (C)]TTEGR_.2	21302.8	3026.18	1616.87	24943.4	6659.04	1824.92	9490.9	9992.03	11719.8
FN1	Fibronectin	FINC_HUMAN	_TYLGNALVC[Carbamidomethyl (C)]TC[Carbamidomethyl (C)]YGGSR_.2	14797.7	948.074	2346.67	19586.5	4991.74	3345.91	10098.2	6396.33	13379.8
FN1	Fibronectin	FINC_HUMAN	_TKTETITGFQVDAVPANGQTPIQR_.3	13155.3	991.417	3627.1	14793.4	10000.6	2316.63	7548.7	7243.84	9493.75
FN1	Fibronectin	FINC_HUMAN	_GEWTC[Carbamidomethyl (C)]IAYSQLR_.2	13309.2	742.999	2980.68	14987.6	2720.51	2221.32	6381.23	7223.3	6510.4
FN1	Fibronectin	FINC_HUMAN	_ITGYIIK_.2	16309.5	1573.72	422.811	9685.57	1949.62	34.127	4062.27	6885.54	5692.31
FN1	Fibronectin	FINC_HUMAN	_QYNVGPSVSK_.2	11460.2	2176.8	2299.85	10742.7	3018.09	1299.96	4261.87	4306.13	5379.48
FN1	Fibronectin	FINC_HUMAN	_TYHVGEQWQK_.2	5542.12	1245.82	779.845	14691.6	2228.75	1249.67	3814.11	5872.69	7873.44
FN1	Fibronectin	FINC_HUMAN	_RPGGEPSPEGTTGQSYNQYSQR_.3	9210.34	1210.77	2634.58	9625.17	2691.55	1193.62	2598.21	3436.22	4692.41
FN1	Fibronectin	FINC_HUMAN	_FTNIGPDTMR_.2	32669.9	6239.08	3405.75	45836.6	1352.47	2630.01	14709.4	20844.8	19305
FN1	Fibronectin	FINC_HUMAN	_GDSPASSKPISINYR_.2	30012.7	1425.81	2625.64	37124.2	2252.66	1188.71	3603.96	13749.4	12506.5
FN1	Fibronectin	FINC_HUMAN	_DSMIWDC[Carbamidomethyl (C)]TC[Carbamidomethyl (C)]IGAGR_.2	22454.3	2893.4	2481.57	20901.2	6883.53	3015.54	8004.48	7355.94	8163.91
FN1	Fibronectin	FINC_HUMAN	_ISC[Carbamidomethyl (C)]TIANR_.2	13880.7	1713.96	3669.51	16132.1	7676.29	2737.02	8049.67	9134.01	8217.12
FN1	Fibronectin	FINC_HUMAN	_VVTPLSPPTNLHLEANPDTGVLTVSWER_.3	9716.7	1738.7	534.599	24348.1	4883.53	2581.09	6257.25	9256.98	5093.94
FN1	Fibronectin	FINC_HUMAN	_GLKPGVVYEGQLISIQQYGHQEVTR_.3	12376.2	2159.25	808.504	12418.7	1186.81	654.321	2669.24	3091.05	2600.21
FN1	Fibronectin	FINC_HUMAN	_EYLGAIC[Carbamidomethyl (C)]SC[Carbamidomethyl (C)]TC[Carbamidomethyl (C)]FGGQR_.2	8354.24	2450.29	603.506	12181.1	1376.16	3479.14	3309.48	4075.64	4427.66
FN1	Fibronectin	FINC_HUMAN	_DAPIVNK_.1	5692.53	1010.41	1148.68	6388.36	1653.64	3168.75	3402.55	3263.61	3827.35
FN1	Fibronectin	FINC_HUMAN	_LGVRPSQGGEAPR_.3	10118.5	2336.75	821.04	7201.69	3404.69	2520.86	4422.12	3286.93	5760.71
FN1	Fibronectin	FINC_HUMAN	_LGVRPSQGGEAPR_.2	2912.63	1088.15	2309.56	6227.71	1927.2	1951.07	2119.92	2412.53	1601.62
FN1	Fibronectin	FINC_HUMAN	_YQC[Carbamidomethyl (C)]YC[Carbamidomethyl (C)]YGR_.2	4168.31	1102.91	2873.15	7419.16	1766.25	3416.78	2346.14	2287.7	1904.02
FN1	Fibronectin	FINC_HUMAN	_YSFC[Carbamidomethyl (C)]TDHTVLVQTR_.3	4572.45	1802.11	1820.72	3858.14	2381.62	1454.08	2097.87	1261.93	1680.95
RBP4	Retinol-binding protein 4	RET4_HUMAN	_FSGTWYAMAK_.2	27298.9	4205.34	4083.99	31101.4	9556.98	6632.33	15060.7	14717.5	14583.5
RBP4	Retinol-binding protein 4	RET4_HUMAN	_LIVHNGYC[Carbamidomethyl (C)]DGR_.2	13864.6	105.58	1910.28	21780.2	2195.27	2595.18	6942.29	6612.76	7623.74
RBP4	Retinol-binding protein 4	RET4_HUMAN	_GNDDHWIVDTDYDTYAVQYSC[Carbamidomethyl (C)]R_.3	25510.8	2217.72	1501.44	18891.8	3927.3	1057.42	10881.6	4790.62	8197.28
AMBP	Protein AMBP	AMBP_HUMAN	_VVAQGVGIPEDSIFTMADR_.2	61530.8	14016.7	22638	72078.3	22969.3	27224.2	32648.9	38650.4	42358.6
AMBP	Protein AMBP	AMBP_HUMAN	_TVAAC[Carbamidomethyl (C)]NLPIVR_.2	47064.9	3957.86	4209.1	67561.2	9860.65	3611.78	21593.4	8132.03	21158.5
AMBP	Protein AMBP	AMBP_HUMAN	_C[Carbamidomethyl (C)]VLFPYGGC[Carbamidomethyl (C)]QGNGNK_.2	40078.2	2712.82	7121.99	46384.8	8260.29	7158.07	16831.9	16840.4	20743.1
AMBP	Protein AMBP	AMBP_HUMAN	_WYNLAIGSTC[Carbamidomethyl (C)]PWLK_.2	26821.6	13701.8	11603.6	28234.3	14765.1	12089.6	18461.5	21117.5	17432.8
AMBP	Protein AMBP	AMBP_HUMAN	_AFIQLWAFDAVK_.2	38646.6	2127.74	2910.16	32535.9	6487.77	4364.55	14030.2	11636.5	17502.5
AMBP	Protein AMBP	AMBP_HUMAN	_GEC[Carbamidomethyl (C)]VPGEQEPEPILIPR_.2	3794.86	1002.53	968.679	6258.89	929.602	1879.3	2217.9	2619.17	1936.88
ORM1	Alpha-1-acid glycoprotein 1	A1AG1_HUMAN	_EQLGEFYEALDC[Carbamidomethyl (C)]LR_.2	248977	145525	100488	366176	126196	98071.6	177974	196747	200873
ORM1	Alpha-1-acid glycoprotein 1	A1AG1_HUMAN	_SDVVYTDWK_.2	228253	84640.1	75746.5	272184	97578.5	65701.3	144431	152675	158386
ORM1	Alpha-1-acid glycoprotein 1	A1AG1_HUMAN	_YVGGQEHFAHLLILR_.3	110495	35136.8	35095.8	131219	46456.9	34233.1	63583.8	68217.5	66460.8
ORM1	Alpha-1-acid glycoprotein 1	A1AG1_HUMAN	_YVGGQEHFAHLLILR_.4	84652.2	24055.8	26214.2	88965.4	29633	29193.1	48021.8	48007.2	48043.4
ORM1	Alpha-1-acid glycoprotein 1	A1AG1_HUMAN	_YVGGQEHFAHLLILR_.2	37030.2	3541.91	8135.26	41727.1	2875.44	7572.54	18321.8	12557.4	18999.1
ORM1	Alpha-1-acid glycoprotein 1	A1AG1_HUMAN	_NWGLSVYADKPETTK_.2	152044	66563	62678.3	188330	57071.6	54016.1	100107	103236	102853
ORM1	Alpha-1-acid glycoprotein 1	A1AG1_HUMAN	_TYMLAFDVNDEK_.2	130303	51350.1	50177.3	148951	55188.7	40692.1	77677.4	87290.9	88410.1
ORM1	Alpha-1-acid glycoprotein 1	A1AG1_HUMAN	_SDVVYTDWKK_.2	48625	31029.1	13795.6	92239.2	43204.8	32429.3	52441.3	49859.5	56254.3
ORM1	Alpha-1-acid glycoprotein 1	A1AG1_HUMAN	_GGQEHFAHLLILR_.3	10549.1	5737.49	5991.71	20653.3	6547.5	4166.57	3922.73	12406.5	11480.9
AHSG	Alpha-2-HS-glycoprotein	FETUA_HUMAN	_EHAVEGDC[Carbamidomethyl (C)]DFQLLK_.2	281400	120760	97001	393231	136706	93803.8	176631	199891	207669
AHSG	Alpha-2-HS-glycoprotein	FETUA_HUMAN	_EHAVEGDC[Carbamidomethyl (C)]DFQLLK_.3	32200.7	11778.2	8695.3	40858.2	11151.9	7075.99	19054.6	17739.5	21797.1
AHSG	Alpha-2-HS-glycoprotein	FETUA_HUMAN	_FSVVYAK_.2	151007	39900.9	36747.5	190895	67448	46774.6	85786.6	101976	95900
AHSG	Alpha-2-HS-glycoprotein	FETUA_HUMAN	_FSVVYAK_.1	57480.8	17878.6	16679.5	69157.8	26043.9	18502.2	34119.3	37427.3	37281.9
AHSG	Alpha-2-HS-glycoprotein	FETUA_HUMAN	_HTFMGVVSLGSPSGEVSHPR_.3	171264	37226.4	62941.9	205505	84228.7	64156	103427	119123	120189
AHSG	Alpha-2-HS-glycoprotein	FETUA_HUMAN	_HTFMGVVSLGSPSGEVSHPR_.4	14394	21415.8	3455.55	12665	9587.55	2794.69	7537.04	8488.58	11840.5
AHSG	Alpha-2-HS-glycoprotein	FETUA_HUMAN	_HTFM[Oxidation (M)]GVVSLGSPSGEVSHPR_.3	16993.2	1597.52	1260.88	16159.4	1989.2	2743.98	6250.11	7659.19	4398.65
AHSG	Alpha-2-HS-glycoprotein	FETUA_HUMAN	_HTLNQIDEVK_.2	162513	52111.8	48791.5	190129	62398.5	46755.2	93546.6	103090	109780
AHSG	Alpha-2-HS-glycoprotein	FETUA_HUMAN	_C[Carbamidomethyl (C)]NLLAEK_.1	32970.3	9221.32	11541.1	39257.7	16092.7	12698.3	20009.5	19677.7	21561.2
AHSG	Alpha-2-HS-glycoprotein	FETUA_HUMAN	_C[Carbamidomethyl (C)]NLLAEK_.2	38791.7	7194.09	6642.9	41239.8	17773.3	12030.7	19730.8	14864.2	22663.1
AHSG	Alpha-2-HS-glycoprotein	FETUA_HUMAN	_QLKEHAVEGDC[Carbamidomethyl (C)]DFQLLK_.3	18428.2	4636.7	1256.7	19321.3	10050.6	4706.15	11374.6	11197	9207.83
TTR	Transthyretin	TTHY_HUMAN	_GSPAINVAVHVFR_.2	1.20601e+06	263005	325985	1.40881e+06	438551	371367	674916	733465	743851
TTR	Transthyretin	TTHY_HUMAN	_GSPAINVAVHVFR_.3	90673.9	19513.2	24973.4	105364	34413.3	28361.4	49415.3	54365.6	56498.3
TTR	Transthyretin	TTHY_HUMAN	_AADDTWEPFASGK_.2	761314	180564	208448	941938	272422	224405	436336	486832	485150
TTR	Transthyretin	TTHY_HUMAN	_ALGISPFHEHAEVVFTANDSGPR_.3	234670	37824.5	36375.1	172413	64090.7	40059.8	110969	104573	116761
TTR	Transthyretin	TTHY_HUMAN	_ALGISPFHEHAEVVFTANDSGPR_.4	77493.2	4457.48	10237.8	74789.7	11980.5	13949.1	38530.3	22062.1	26366.6
TTR	Transthyretin	TTHY_HUMAN	_KAADDTWEPFASGK_.2	188112	48708.4	44371.5	225516	87521.6	53735.2	114728	111263	119555
TTR	Transthyretin	TTHY_HUMAN	_KAADDTWEPFASGK_.3	14564.6	2200.87	2569.74	16126.4	6515.24	2364	7419.14	7677.34	9829.84
TTR	Transthyretin	TTHY_HUMAN	_TSESGELHGLTTEEEFVEGIYK_.3	178931	47095.2	47641.9	226785	59464.8	48164	94751.9	106790	112309
TTR	Transthyretin	TTHY_HUMAN	_PAINVAVHVFR_.2	44758.7	13570.8	7274.69	54184.9	17378.4	7851.87	24172.3	27461.4	34991.2
TTR	Transthyretin	TTHY_HUMAN	_PAINVAVHVFR_.3	21198.5	4020.25	5517.16	23900.2	6985.23	6534.03	12597	13112.5	12361
TTR	Transthyretin	TTHY_HUMAN	_SYSTTAVVTNPK_.2	31926.4	5681.18	7547.78	34156	11588.5	7413.44	15648	19802.4	18264.5
TTR	Transthyretin	TTHY_HUMAN	_RYTIAALLSPYSYSTTAVVTNPKE_.3	52538.1	986.953	2042.94	40585.8	2722.81	5715.28	18126.3	17053.7	9007.58
TTR	Transthyretin	TTHY_HUMAN	_SYSTTAVVTNPKE_.2	14452.7	1696.91	1064.09	16159.3	2399.55	1541.44	7441.07	6269.64	6644.73
TTR	Transthyretin	TTHY_HUMAN	_GSPAINVAVHVFRK_.3	5056.42	1162.56	2735.93	7830.96	3525.19	926.563	1194.11	423.53	1106.64
TTR	Transthyretin	TTHY_HUMAN	_AINVAVHVFR_.2	46325.8	1427.45	2050.57	40228.4	1718.65	43830.6	37262.5	25789.8	1752.22
ALB	Albumin	ALBU_HUMAN	_KVPQVSTPTLVEVSR_.2	44627896	7945737	8246992	44705456	12583148	9215452	21218674	24644556	25447924
ALB	Albumin	ALBU_HUMAN	_KVPQVSTPTLVEVSR_.3	29801562	4629565	5246217	29220962	7635575	5.92729e+06	14115244	15853991	16602247
ALB	Albumin	ALBU_HUMAN	_VFDEFKPLVEEPQNLIK_.3	48024920	8364916	9021857	47614988	13236860	9815303	23665676	27201900	26813392
ALB	Albumin	ALBU_HUMAN	_RPC[Carbamidomethyl (C)]FSALEVDETYVPK_.3	31626870	5.57966e+06	6435372	31812328	8509650	6841592	15135668	17410942	18055174
ALB	Albumin	ALBU_HUMAN	_RPC[Carbamidomethyl (C)]FSALEVDETYVPK_.2	12891695	2.54298e+06	2679456	12631800	3.79428e+06	2917051	6203866	7221799	7.4142e+06
ALB	Albumin	ALBU_HUMAN	_RPC[Carbamidomethyl (C)]FSALEVDETYVPK_.4	287790	52006.7	56701.5	313503	76997.8	58795.8	125807	156860	163216
ALB	Albumin	ALBU_HUMAN	_FQNALLVR_.2	44315976	6.89479e+06	7755180	44790068	11357501	9227562	21462628	23386292	23913320
ALB	Albumin	ALBU_HUMAN	_FQNALLVR_.1	321642	48173.1	56646.2	323121	79996.4	68729.6	145362	173570	166841
ALB	Albumin	ALBU_HUMAN	_SLHTLFGDK_.2	43110660	7.01618e+06	8424419	43189776	10578074	8947657	20258296	23719156	23901648
ALB	Albumin	ALBU_HUMAN	_AVMDDFAAFVEK_.2	39344228	7.15453e+06	8.37391e+06	39094136	10939511	8819181	19794596	22180538	22816820
ALB	Albumin	ALBU_HUMAN	_AVM[Oxidation (M)]DDFAAFVEK_.2	1.07482e+06	183823	160062	622958	307557	268156	419122	504919	491628
ALB	Albumin	ALBU_HUMAN	_LVNEVTEFAK_.2	35976528	6.3266e+06	7.31488e+06	35299412	10554792	7940902	18407490	20023844	20965726
ALB	Albumin	ALBU_HUMAN	_QNC[Carbamidomethyl (C)]ELFEQLGEYK_.2	33512264	7.4342e+06	6913228	36087680	11248746	6944370	17557186	19953682	21819158
ALB	Albumin	ALBU_HUMAN	_LC[Carbamidomethyl (C)]TVATLR_.2	33844804	5575293	6276083	37079228	9225097	6174582	15771030	18716614	18970118
ALB	Albumin	ALBU_HUMAN	_LC[Carbamidomethyl (C)]TVATLR_.1	202873	34413.5	36305.8	237519	63733	48829.4	110495	118229	118361
ALB	Albumin	ALBU_HUMAN	_RHPDYSVVLLLR_.3	33187532	4.80953e+06	5592037	28394180	7928922	6149788	14475171	15645247	15327584
ALB	Albumin	ALBU_HUMAN	_RHPDYSVVLLLR_.2	4.13251e+06	642404	724752	3743005	1.14621e+06	755482	1952463	2.14678e+06	2.19156e+06
ALB	Albumin	ALBU_HUMAN	_YLYEIAR_.2	28799390	4557608	5091062	27827204	7191206	5.80811e+06	13798601	14663003	14935968
ALB	Albumin	ALBU_HUMAN	_YLYEIAR_.1	1.28981e+06	201463	231237	1.246e+06	310296	264333	610411	653192	684866
ALB	Albumin	ALBU_HUMAN	_STPTLVEVSR_.2	29801298	2.0421e+06	5254261	29163884	7626874	5928835	14111156	15850380	16594243
ALB	Albumin	ALBU_HUMAN	_LVRPEVDVMC[Carbamidomethyl (C)]TAFHDNEETFLK_.4	14145072	2.12131e+06	2482036	13739108	3.38969e+06	2.54499e+06	6.76211e+06	7.30703e+06	7.43446e+06
ALB	Albumin	ALBU_HUMAN	_LVRPEVDVMC[Carbamidomethyl (C)]TAFHDNEETFLK_.3	12245555	2.16087e+06	2477326	12433257	3.33018e+06	2.34892e+06	6.08482e+06	6.54281e+06	6958643
ALB	Albumin	ALBU_HUMAN	_LVRPEVDVM[Oxidation (M)]C[Carbamidomethyl (C)]TAFHDNEETFLK_.4	575424	104475	91067.2	363865	153831	125170	209801	239672	263781
ALB	Albumin	ALBU_HUMAN	_LVRPEVDVM[Oxidation (M)]C[Carbamidomethyl (C)]TAFHDNEETFLK_.3	296162	48500.6	48805.3	180861	70727.7	63987.3	105896	119996	135612
ALB	Albumin	ALBU_HUMAN	_QTALVELVK_.2	25622454	4112461	4793103	24839974	6.39838e+06	5086012	11703772	13868211	13798780
ALB	Albumin	ALBU_HUMAN	_QTALVELVK_.1	1.2809e+06	162763	195659	1.23128e+06	262576	227419	516645	599886	622359
ALB	Albumin	ALBU_HUMAN	_FKDLGEENFK_.2	23822334	4.22835e+06	4.30205e+06	23198476	6732242	4728832	11020764	12475108	13077301
ALB	Albumin	ALBU_HUMAN	_FKDLGEENFK_.3	657576	100839	96989.1	606356	164393	111228	297587	337118	316256
ALB	Albumin	ALBU_HUMAN	_ETYGEMADC[Carbamidomethyl (C)]C[Carbamidomethyl (C)]AK_.2	22501732	4080267	4.54124e+06	22671290	6622108	4.28435e+06	11235233	12950473	13911940
ALB	Albumin	ALBU_HUMAN	_ETYGEM[Oxidation (M)]ADC[Carbamidomethyl (C)]C[Carbamidomethyl (C)]AK_.2	418393	57394.4	47764.2	304065	122667	65990.1	142760	201432	226954
ALB	Albumin	ALBU_HUMAN	_YIC[Carbamidomethyl (C)]ENQDSISSK_.2	18601658	3.89963e+06	3.64702e+06	18950258	6030710	3.72339e+06	8953959	10568530	11161720
ALB	Albumin	ALBU_HUMAN	_LVTDLTK_.2	12820656	2036290	2.42531e+06	13545383	3.32723e+06	2685686	6063665	7.26785e+06	7.13455e+06
ALB	Albumin	ALBU_HUMAN	_LVTDLTK_.1	6218239	786951	1.01244e+06	5472020	1.37574e+06	1284368	2933927	2.87938e+06	3059774
ALB	Albumin	ALBU_HUMAN	_C[Carbamidomethyl (C)]C[Carbamidomethyl (C)]TESLVNR_.2	14797475	3205489	2703524	17262766	5.1076e+06	2.8732e+06	8098622	9598122	9540259
ALB	Albumin	ALBU_HUMAN	_AAFTEC[Carbamidomethyl (C)]C[Carbamidomethyl (C)]QAADK_.2	14668561	3.1252e+06	2916066	15529030	4706477	2.82319e+06	7.51993e+06	8566202	8740033
ALB	Albumin	ALBU_HUMAN	_FYAPELLFFAK_.2	14717313	2.52549e+06	2.60638e+06	14464463	4.0408e+06	2.62261e+06	6637724	7662510	7.97197e+06
ALB	Albumin	ALBU_HUMAN	_AEFAEVSK_.2	9568528	1.42797e+06	1.68414e+06	9335885	2.32706e+06	1.73503e+06	4317495	4.63952e+06	4.80015e+06
ALB	Albumin	ALBU_HUMAN	_AEFAEVSK_.1	4.18626e+06	665529	853052	4.23104e+06	1.12788e+06	952997	1933599	2.20069e+06	2.15402e+06
ALB	Albumin	ALBU_HUMAN	_DDNPNLPR_.2	7.33823e+06	1.09015e+06	1.33013e+06	7542814	1.7221e+06	1.2834e+06	3.40593e+06	3.94609e+06	4028639
ALB	Albumin	ALBU_HUMAN	_DDNPNLPR_.1	5957594	793194	1.08089e+06	6002494	1.33739e+06	1164411	2811782	3.16666e+06	3.29797e+06
ALB	Albumin	ALBU_HUMAN	_TYETTLEK_.2	9074985	1422553	1693049	8285120	2.32151e+06	1.56251e+06	4.03213e+06	4825167	5.02035e+06
ALB	Albumin	ALBU_HUMAN	_TYETTLEK_.1	3071220	507623	606967	2931719	845832	708681	1.43533e+06	1.67719e+06	1.62875e+06
ALB	Albumin	ALBU_HUMAN	_VPQVSTPTLVEVSR_.2	11628546	1.59231e+06	2.12855e+06	10880773	2.65231e+06	2399505	5322021	6.09851e+06	5.99661e+06
ALB	Albumin	ALBU_HUMAN	_LVAASQAALGL_.1	1773715	3.17699e+06	3531599	6386553	5.70719e+06	4195640	991971	12947537	8480879
ALB	Albumin	ALBU_HUMAN	_LVAASQAALGL_.2	42414.4	1972.15	5183.93	71587.3	6805.2	7529.15	2120.91	22252.1	22419.8
ALB	Albumin	ALBU_HUMAN	_VHTEC[Carbamidomethyl (C)]C[Carbamidomethyl (C)]HGDLLEC[Carbamidomethyl (C)]ADDR_.3	9725502	1.76461e+06	2.00542e+06	8941982	2664477	1.82832e+06	4.73666e+06	5328882	5648029
ALB	Albumin	ALBU_HUMAN	_VHTEC[Carbamidomethyl (C)]C[Carbamidomethyl (C)]HGDLLEC[Carbamidomethyl (C)]ADDR_.4	1.08237e+06	159998	205744	1.01677e+06	237051	174214	502618	562059	580231
ALB	Albumin	ALBU_HUMAN	_LVRPEVDVMC[Carbamidomethyl (C)]TAFHDNEETFLKK_.4	8.10515e+06	1.33224e+06	1406294	8.04061e+06	2239101	1.62883e+06	3.64889e+06	4.45452e+06	4526857
ALB	Albumin	ALBU_HUMAN	_LVRPEVDVMC[Carbamidomethyl (C)]TAFHDNEETFLKK_.5	1.91327e+06	319898	309585	1904822	459949	364091	898926	914955	1.02184e+06
ALB	Albumin	ALBU_HUMAN	_LVRPEVDVMC[Carbamidomethyl (C)]TAFHDNEETFLKK_.3	259171	44182.2	45964.4	323387	69782.6	60873.6	141646	156121	136316
ALB	Albumin	ALBU_HUMAN	_LVRPEVDVM[Oxidation (M)]C[Carbamidomethyl (C)]TAFHDNEETFLKK_.4	343293	50378.3	42418.2	181805	90549.6	79722.2	120756	132479	153279
ALB	Albumin	ALBU_HUMAN	_LVRPEVDVM[Oxidation (M)]C[Carbamidomethyl (C)]TAFHDNEETFLKK_.5	75913	11766.2	12638.8	47097	21554.9	22555.4	33573.1	34453.9	33678.2
ALB	Albumin	ALBU_HUMAN	_LVRPEVDVM[Oxidation (M)]C[Carbamidomethyl (C)]TAFHDNEETFLKK_.3	16099.3	833.073	3285.9	7608.74	1114.73	1530.33	2362.42	2899.66	3921.8
ALB	Albumin	ALBU_HUMAN	_AAC[Carbamidomethyl (C)]LLPK_.1	9495175	1.49395e+06	1.65179e+06	10085936	2463396	2.05486e+06	4.55786e+06	4949851	5.03312e+06
ALB	Albumin	ALBU_HUMAN	_HPYFYAPELLFFAK_.2	8.0239e+06	1.51148e+06	1.76339e+06	9848887	2483795	1858647	4.16243e+06	4661814	4.96062e+06
ALB	Albumin	ALBU_HUMAN	_HPYFYAPELLFFAK_.3	380570	66740.3	80464.4	498015	111123	91277.9	201173	235765	245451
ALB	Albumin	ALBU_HUMAN	_RHPYFYAPELLFFAK_.3	8867647	759862	1.32851e+06	8342896	1727022	1.71527e+06	3.8471e+06	4.03096e+06	4.28767e+06
ALB	Albumin	ALBU_HUMAN	_RHPYFYAPELLFFAK_.2	1.1055e+06	89888	220639	1199836	283298	262071	522925	551118	655335
ALB	Albumin	ALBU_HUMAN	_RHPYFYAPELLFFAK_.4	56605.8	3412.21	8025.06	52987.9	9677.17	10894.2	24182.6	22970.2	24337.2
ALB	Albumin	ALBU_HUMAN	_LDELRDEGK_.2	8488553	1181061	1.38559e+06	7.61752e+06	1.9504e+06	1.47216e+06	3874329	3.94479e+06	4.16316e+06
ALB	Albumin	ALBU_HUMAN	_DLGEENFK_.2	5752214	876406	1.05957e+06	5.41958e+06	1.2981e+06	962289	2.65772e+06	2795142	3.01458e+06
ALB	Albumin	ALBU_HUMAN	_DLGEENFK_.1	2.39946e+06	337889	416267	2.2648e+06	527027	457890	1054238	1.17584e+06	1.18745e+06
ALB	Albumin	ALBU_HUMAN	_KQTALVELVK_.2	7.86314e+06	1.14758e+06	1.22659e+06	7.11777e+06	2107149	1.35113e+06	3.45796e+06	3.81102e+06	3860250
ALB	Albumin	ALBU_HUMAN	_RMPC[Carbamidomethyl (C)]AEDYLSVVLNQLC[Carbamidomethyl (C)]VLHEK_.3	1.66965e+06	876214	892277	5.61545e+06	1.5683e+06	1078366	2.51134e+06	3.08014e+06	2.96899e+06
ALB	Albumin	ALBU_HUMAN	_RMPC[Carbamidomethyl (C)]AEDYLSVVLNQLC[Carbamidomethyl (C)]VLHEK_.4	749179	331486	293224	1.77629e+06	591635	355602	800427	983664	1.03856e+06
ALB	Albumin	ALBU_HUMAN	_RM[Oxidation (M)]PC[Carbamidomethyl (C)]AEDYLSVVLNQLC[Carbamidomethyl (C)]VLHEK_.3	695980	119620	93815.7	456524	235996	110614	280448	257889	226357
ALB	Albumin	ALBU_HUMAN	_RM[Oxidation (M)]PC[Carbamidomethyl (C)]AEDYLSVVLNQLC[Carbamidomethyl (C)]VLHEK_.4	302921	60103.1	37107.6	185931	106692	46543.2	118066	102002	99484.9
ALB	Albumin	ALBU_HUMAN	_C[Carbamidomethyl (C)]C[Carbamidomethyl (C)]AAADPHEC[Carbamidomethyl (C)]YAK_.2	3.45478e+06	787420	749001	4.19656e+06	1.19411e+06	809450	2.19408e+06	2231215	2.28037e+06
ALB	Albumin	ALBU_HUMAN	_C[Carbamidomethyl (C)]C[Carbamidomethyl (C)]AAADPHEC[Carbamidomethyl (C)]YAK_.3	2.4082e+06	507583	458316	3e+06	770899	355543	1.22168e+06	1.43059e+06	1.56285e+06
ALB	Albumin	ALBU_HUMAN	_QEPERNEC[Carbamidomethyl (C)]FLQHKDDNPNLPR_.4	5364828	864941	753329	4492345	1.61714e+06	1.10413e+06	2.31668e+06	2478656	2.57191e+06
ALB	Albumin	ALBU_HUMAN	_QEPERNEC[Carbamidomethyl (C)]FLQHKDDNPNLPR_.3	1.17921e+06	187096	164702	1.16171e+06	370170	295263	482804	537392	577440
ALB	Albumin	ALBU_HUMAN	_QEPERNEC[Carbamidomethyl (C)]FLQHKDDNPNLPR_.5	367565	60377	57287	315147	112406	71406.2	178325	178316	176719
ALB	Albumin	ALBU_HUMAN	_VHTEC[Carbamidomethyl (C)]C[Carbamidomethyl (C)]HGDLLEC[Carbamidomethyl (C)]ADDRADLAK_.4	3.85434e+06	760228	621868	3912407	1.33768e+06	798218	1.81232e+06	2.04444e+06	2.24563e+06
ALB	Albumin	ALBU_HUMAN	_VHTEC[Carbamidomethyl (C)]C[Carbamidomethyl (C)]HGDLLEC[Carbamidomethyl (C)]ADDRADLAK_.3	1.63028e+06	308185	232482	1.74209e+06	596386	323739	741508	883500	975889
ALB	Albumin	ALBU_HUMAN	_VHTEC[Carbamidomethyl (C)]C[Carbamidomethyl (C)]HGDLLEC[Carbamidomethyl (C)]ADDRADLAK_.5	80636.9	12092.4	13094.2	83400.1	22155.7	12913	41781.1	38473	39818.8
ALB	Albumin	ALBU_HUMAN	_ADDKETC[Carbamidomethyl (C)]FAEEGKK_.3	2491076	452055	466166	2.38794e+06	612754	420075	1.14684e+06	1.19152e+06	1.31528e+06
ALB	Albumin	ALBU_HUMAN	_ADDKETC[Carbamidomethyl (C)]FAEEGKK_.2	2.15654e+06	417600	432217	2.30022e+06	596014	558494	1.0815e+06	1.13255e+06	1.20167e+06
ALB	Albumin	ALBU_HUMAN	_ADDKETC[Carbamidomethyl (C)]FAEEGKK_.4	11844.2	3725.99	21572.3	9320.67	2929.73	2067.88	9422.18	11204.1	9606.95
ALB	Albumin	ALBU_HUMAN	_QEPERNEC[Carbamidomethyl (C)]FLQHK_.3	3.12576e+06	496207	547493	3.38611e+06	822521	542597	1.47147e+06	1.71372e+06	1.84993e+06
ALB	Albumin	ALBU_HUMAN	_QEPERNEC[Carbamidomethyl (C)]FLQHK_.2	1.37475e+06	179167	216438	1.56724e+06	305027	326704	627848	680434	694847
ALB	Albumin	ALBU_HUMAN	_QEPERNEC[Carbamidomethyl (C)]FLQHK_.4	32472.8	1237.16	3221.84	34959.9	4920.83	3271.68	15947.3	13711.6	16614.9
ALB	Albumin	ALBU_HUMAN	_TC[Carbamidomethyl (C)]VADESAENC[Carbamidomethyl (C)]DK_.2	4032108	1075352	900209	3.85534e+06	1393246	751678	2.14073e+06	2.43111e+06	2.60834e+06
ALB	Albumin	ALBU_HUMAN	_KYLYEIAR_.2	4477681	586868	679848	3.84279e+06	1.07514e+06	776134	1.95261e+06	2.09659e+06	2.04395e+06
ALB	Albumin	ALBU_HUMAN	_NEC[Carbamidomethyl (C)]FLQHK_.2	3689487	487743	759994	3.64017e+06	718363	640369	1.60572e+06	1788063	1.9277e+06
ALB	Albumin	ALBU_HUMAN	_DVFLGM[Oxidation (M)]FLYEYAR_.2	2.77851e+06	271634	557085	2.72716e+06	391890	750884	1.16788e+06	1.33509e+06	1.36129e+06
ALB	Albumin	ALBU_HUMAN	_DVFLGMFLYEYAR_.2	623998	84286.5	542751	183678	67477.9	695657	564206	376687	165863
ALB	Albumin	ALBU_HUMAN	_LKEC[Carbamidomethyl (C)]C[Carbamidomethyl (C)]EKPLLEK_.3	1722157	649171	462848	2.2346e+06	721683	415732	1.04433e+06	1.07847e+06	1.16846e+06
ALB	Albumin	ALBU_HUMAN	_LKEC[Carbamidomethyl (C)]C[Carbamidomethyl (C)]EKPLLEK_.2	744382	266984	184028	952143	295131	250493	441501	428045	431674
ALB	Albumin	ALBU_HUMAN	_FSALEVDETYVPK_.2	2.95236e+06	524587	655328	3043815	745803	589284	1.43234e+06	1.69655e+06	1.67343e+06
ALB	Albumin	ALBU_HUMAN	_M[Oxidation (M)]PC[Carbamidomethyl (C)]AEDYLSVVLNQLC[Carbamidomethyl (C)]VLHEK_.3	1.74983e+06	334058	300343	1.47338e+06	499018	331637	718613	686629	623701
ALB	Albumin	ALBU_HUMAN	_MPC[Carbamidomethyl (C)]AEDYLSVVLNQLC[Carbamidomethyl (C)]VLHEK_.3	1.28664e+06	108976	96461.1	1.32525e+06	165466	377200	651289	617374	974772
ALB	Albumin	ALBU_HUMAN	_DEFKPLVEEPQNLIK_.2	2.87102e+06	443664	421532	2.786e+06	704356	472634	1.21849e+06	1.43417e+06	1.47629e+06
ALB	Albumin	ALBU_HUMAN	_FDEFKPLVEEPQNLIK_.2	2.65427e+06	364553	398954	2.82072e+06	630490	442295	1.15941e+06	1.31714e+06	1358799
ALB	Albumin	ALBU_HUMAN	_FDEFKPLVEEPQNLIK_.3	53054	5290.43	7508.02	55279.7	12462.5	8399.89	25373.8	27606.8	25649.8
ALB	Albumin	ALBU_HUMAN	_PQVSTPTLVEVSR_.2	2231484	237121	335649	1.93287e+06	486208	463163	990000	1.03519e+06	988382
ALB	Albumin	ALBU_HUMAN	_ADDKETC[Carbamidomethyl (C)]FAEEGK_.2	1.89546e+06	288394	322749	1805772	424889	334203	846974	933925	915283
ALB	Albumin	ALBU_HUMAN	_ADDKETC[Carbamidomethyl (C)]FAEEGK_.3	165190	34152.6	32844.9	170633	44781.1	25659.4	83368.7	89048.8	91704.9
ALB	Albumin	ALBU_HUMAN	_PTLVEVSR_.2	1.5232e+06	194324	227150	1.37306e+06	316433	260094	692044	688733	690427
ALB	Albumin	ALBU_HUMAN	_PTLVEVSR_.1	57044.2	1826.67	5945.33	54565.1	9141.8	6883.14	23619.8	25967	25232.4
ALB	Albumin	ALBU_HUMAN	_EC[Carbamidomethyl (C)]C[Carbamidomethyl (C)]EKPLLEK_.2	991062	304174	260159	1.20935e+06	309301	223338	533773	582666	612767
ALB	Albumin	ALBU_HUMAN	_EC[Carbamidomethyl (C)]C[Carbamidomethyl (C)]EKPLLEK_.3	139771	42988.4	23283	182338	46303.5	21306.9	73896.1	81174.2	90641.1
ALB	Albumin	ALBU_HUMAN	_KLVAASQAALGL_.2	1.36791e+06	175193	197475	1369417	354779	204117	615775	702367	692576
ALB	Albumin	ALBU_HUMAN	_NEVTEFAK_.1	1.04324e+06	164082	170275	1.01447e+06	250501	183399	453604	511651	503905
ALB	Albumin	ALBU_HUMAN	_NEVTEFAK_.2	273555	43781	40586.1	249089	64637.8	41127.6	124018	128774	128967
ALB	Albumin	ALBU_HUMAN	_EFKPLVEEPQNLIK_.2	1.27566e+06	206486	197537	1.33213e+06	322992	209168	531789	615848	696734
ALB	Albumin	ALBU_HUMAN	_AQYLQQC[Carbamidomethyl (C)]PFEDHVK_.2	869254	203426	194090	559591	239654	158717	335407	388714	406122
ALB	Albumin	ALBU_HUMAN	_AQYLQQC[Carbamidomethyl (C)]PFEDHVK_.3	482974	72613.2	68634.1	284313	90156.6	35454.8	186565	230031	191813
ALB	Albumin	ALBU_HUMAN	_ALVLIAFAQYLQQC[Carbamidomethyl (C)]PFEDHVK_.3	1.09066e+06	267713	375776	600394	358495	438469	624268	429859	293016
ALB	Albumin	ALBU_HUMAN	_EFNAETFTFHADIC[Carbamidomethyl (C)]TLSEKER_.3	1095052	105725	130090	631835	249803	213156	390472	399772	398285
ALB	Albumin	ALBU_HUMAN	_EFNAETFTFHADIC[Carbamidomethyl (C)]TLSEKER_.4	199703	21873.3	26289.5	120934	53175.6	45122.7	73944.9	82742.6	77334.2
ALB	Albumin	ALBU_HUMAN	_MDDFAAFVEK_.2	959052	133239	163765	963329	208055	179273	427606	463203	456185
ALB	Albumin	ALBU_HUMAN	_SLHTLFGDKLC[Carbamidomethyl (C)]TVATLR_.3	801824	80422.3	59548.9	539096	207979	133915	300495	297094	357012
ALB	Albumin	ALBU_HUMAN	_SLHTLFGDKLC[Carbamidomethyl (C)]TVATLR_.2	152557	16846.7	9618.3	82179.1	41946.1	27750.8	57312.1	64003.9	72145.6
ALB	Albumin	ALBU_HUMAN	_SLHTLFGDKLC[Carbamidomethyl (C)]TVATLR_.4	153007	14446.8	14259	101702	34875.9	27269.2	63179.1	51615.5	63108.3
ALB	Albumin	ALBU_HUMAN	_NEC[Carbamidomethyl (C)]FLQHKDDNPNLPR_.3	664076	22528	38170.7	658693	129747	76700.2	240380	269653	304383
ALB	Albumin	ALBU_HUMAN	_NEC[Carbamidomethyl (C)]FLQHKDDNPNLPR_.2	125516	24055.9	24092.5	154076	39568.4	34263.3	55381.9	69755.7	74812.3
ALB	Albumin	ALBU_HUMAN	_NEC[Carbamidomethyl (C)]FLQHKDDNPNLPR_.4	87618.5	20809.4	16793.7	85381.3	24155.2	20406.2	41379.7	42522.2	53248.6
ALB	Albumin	ALBU_HUMAN	_SALEVDETYVPK_.2	818251	121727	168671	713564	183338	144682	343688	432369	415992
ALB	Albumin	ALBU_HUMAN	_TFHADIC[Carbamidomethyl (C)]TLSEK_.2	667407	85880	102645	546815	132151	98201.7	279098	314496	309516
ALB	Albumin	ALBU_HUMAN	_TFHADIC[Carbamidomethyl (C)]TLSEK_.3	209349	19367.2	29240.8	168998	38932.8	24097.4	83469.6	86584.9	90690.1
ALB	Albumin	ALBU_HUMAN	_PELLFFAK_.2	444044	70749.8	72270.8	418949	118615	70519.5	183659	215418	234704
ALB	Albumin	ALBU_HUMAN	_PELLFFAK_.1	296762	43047.1	41238.3	275155	67332	43490.3	117506	127938	136436
ALB	Albumin	ALBU_HUMAN	_FKPLVEEPQNLIK_.2	735286	113135	106783	705624	175451	113727	286170	326284	396559
ALB	Albumin	ALBU_HUMAN	_APELLFFAK_.2	693929	115322	119896	677433	183069	116716	293383	344879	361439
ALB	Albumin	ALBU_HUMAN	_MPADLPSLAADFVESK_.2	636494	109123	107530	714644	164428	118395	291885	325685	360740
ALB	Albumin	ALBU_HUMAN	_SHC[Carbamidomethyl (C)]IAEVENDEMPADLPSLAADFVESKDVC[Carbamidomethyl (C)]K_.4	498902	111041	80702	456822	216189	119048	245167	255308	276236
ALB	Albumin	ALBU_HUMAN	_SHC[Carbamidomethyl (C)]IAEVENDEM[Oxidation (M)]PADLPSLAADFVESKDVC[Carbamidomethyl (C)]K_.4	53897.4	21890.5	11724.9	63556.3	37392	16831.5	41504.6	46403.7	36196.9
ALB	Albumin	ALBU_HUMAN	_VDETYVPK_.1	345137	61030.4	66349.2	321971	87133.8	69080.3	153167	175925	175383
ALB	Albumin	ALBU_HUMAN	_VDETYVPK_.2	212982	34614.4	40002.6	227607	52039.1	39559.9	91812.8	113284	115719
ALB	Albumin	ALBU_HUMAN	_ETC[Carbamidomethyl (C)]FAEEGKK_.2	615187	61976	99987.2	550864	104988	74790.1	235055	278766	230186
ALB	Albumin	ALBU_HUMAN	_TAFHDNEETFLK_.2	480177	65430.9	82074.7	487108	101382	84139.9	222519	241446	233495
ALB	Albumin	ALBU_HUMAN	_C[Carbamidomethyl (C)]ENQDSISSK_.2	322274	62783.6	70975.6	353013	102570	69082.6	164113	196128	199604
ALB	Albumin	ALBU_HUMAN	_VSTPTLVEVSR_.2	292314	39367.1	56376.9	286668	69866.6	49392.3	129229	157634	160694
ALB	Albumin	ALBU_HUMAN	_HTLFGDK_.2	172556	18404.9	26220.1	163114	34818	29954.6	74507	75758.4	73597.1
ALB	Albumin	ALBU_HUMAN	_HTLFGDK_.1	125000	19028.5	24426.9	135238	29536.4	23616.8	59960.6	67589.4	66174.8
ALB	Albumin	ALBU_HUMAN	_C[Carbamidomethyl (C)]TAFHDNEETFLK_.2	158290	26622.7	30286	140569	37609.4	28266.3	67436.4	77218.2	79016
ALB	Albumin	ALBU_HUMAN	_C[Carbamidomethyl (C)]TAFHDNEETFLK_.3	106446	13685.4	16232.1	87856	21353.5	16089.3	44310.8	46525.5	48266.3
ALB	Albumin	ALBU_HUMAN	_HADIC[Carbamidomethyl (C)]TLSEK_.2	224108	28837.6	37238.7	209150	44824.9	31467.6	91346.3	103591	109222
ALB	Albumin	ALBU_HUMAN	_DELRDEGK_.2	204704	27103.9	40227.3	205001	51483.3	30786.4	90817.5	96021.7	119349
ALB	Albumin	ALBU_HUMAN	_KDLGEENFK_.2	195811	33257.3	38192.4	189577	46805.7	35960.9	92762.3	97492.7	97202.6
ALB	Albumin	ALBU_HUMAN	_QNC[Carbamidomethyl (C)]ELFEQLGEYKFQNALLVR_.3	142399	45432	27780.1	175445	94526.5	39422	80173.8	92832.6	92650
ALB	Albumin	ALBU_HUMAN	_ETC[Carbamidomethyl (C)]FAEEGK_.2	207757	30697.6	35773.8	152234	43620	30296.3	83416.5	96488.2	101184
ALB	Albumin	ALBU_HUMAN	_AEDYLSVVLNQLC[Carbamidomethyl (C)]VLHEK_.3	172105	42276.4	32559.7	163704	59762.7	30307.8	80278.4	91857.4	91092.6
ALB	Albumin	ALBU_HUMAN	_LGMFLYEYAR_.2	118502	13247.6	23500.1	86556.6	28610.5	20205.5	49193.4	52522.2	53165.5
ALB	Albumin	ALBU_HUMAN	_LGM[Oxidation (M)]FLYEYAR_.2	43660.3	8298.81	6234.81	46147.9	4460.94	8488.31	22176.8	23557.1	23951.3
ALB	Albumin	ALBU_HUMAN	_YLQQC[Carbamidomethyl (C)]PFEDHVK_.2	73214.6	16400.1	16624.9	53201.7	23195.3	13357.9	27609.3	34591.5	36857.1
ALB	Albumin	ALBU_HUMAN	_YLQQC[Carbamidomethyl (C)]PFEDHVK_.3	72694.3	17826.1	14589.1	45420.6	22155.2	9156.94	18037.5	30457.1	29395
ALB	Albumin	ALBU_HUMAN	_PLVEEPQNLIK_.2	127496	18967.8	26565	131357	25065.2	22640.6	58136.7	69685.1	68380
ALB	Albumin	ALBU_HUMAN	_SVVLNQLC[Carbamidomethyl (C)]VLHEK_.2	89900.1	7650.62	20856.1	112847	26048.1	20324.6	54373.9	71862.2	136996
ALB	Albumin	ALBU_HUMAN	_EFAEVSK_.1	105582	17676	20686.1	107001	27012.6	19377.8	48394.9	54841.8	57157.6
ALB	Albumin	ALBU_HUMAN	_AFHDNEETFLK_.2	90906.2	18825.3	24842.7	91487	23558.9	22941.9	45566.3	51912.2	53797.2
ALB	Albumin	ALBU_HUMAN	_YAPELLFFAK_.2	95579.1	19366.8	18053	95694.6	27730.9	15548.7	44646.9	53236.5	50984
ALB	Albumin	ALBU_HUMAN	_ETFTFHADIC[Carbamidomethyl (C)]TLSEK_.2	102693	22869.6	31644.2	77771.4	7070.27	43236.3	37024.5	57057	39791
ALB	Albumin	ALBU_HUMAN	_MC[Carbamidomethyl (C)]TAFHDNEETFLK_.2	62317.4	4064.46	7375.66	57772.5	7900.67	6708.68	29014.9	29215.7	31562.8
ALB	Albumin	ALBU_HUMAN	_MC[Carbamidomethyl (C)]TAFHDNEETFLK_.3	40022.1	2979.03	6099.11	38686	8322.2	5744.5	16204.1	17376.1	19134.9
ALB	Albumin	ALBU_HUMAN	_FTEC[Carbamidomethyl (C)]C[Carbamidomethyl (C)]QAADK_.2	88085.7	12988.9	16096.8	97625	24329.3	13811.5	43031.1	45722.4	45207.7
ALB	Albumin	ALBU_HUMAN	_ADIC[Carbamidomethyl (C)]TLSEK_.2	101438	14648.2	14282.9	86376.1	21202.2	13123.6	39075.1	46996	47637.6
ALB	Albumin	ALBU_HUMAN	_TPTLVEVSR_.2	93153.7	11168.6	14844.6	84631	23222	19906.9	42599.5	48045.7	42582.2
ALB	Albumin	ALBU_HUMAN	_PC[Carbamidomethyl (C)]FSALEVDETYVPK_.2	88274.8	5600.32	12198.8	87961.9	21067.2	18618.2	42756.8	49066	48730.3
ALB	Albumin	ALBU_HUMAN	_LSQRFPK_.2	74518.8	12308.6	7174.77	102718	20603.5	31745.8	34384.9	33991.3	32292.4
ALB	Albumin	ALBU_HUMAN	_VMDDFAAFVEK_.2	79347.1	11953.8	14294.9	80194.6	21871.6	15594.5	38684.8	40123.7	41995.4
ALB	Albumin	ALBU_HUMAN	_EFNAETFTFHADIC[Carbamidomethyl (C)]TLSEK_.3	79217.5	17262.1	16214.3	73809	19961.7	21626.4	33862.2	32543.6	39719.6
ALB	Albumin	ALBU_HUMAN	_C[Carbamidomethyl (C)]FSALEVDETYVPK_.2	59711.9	9690.11	10993.4	55705.4	16475.3	12301.6	26879.8	31867.4	31354.5
ALB	Albumin	ALBU_HUMAN	_C[Carbamidomethyl (C)]ELFEQLGEYK_.2	54205.1	6047.76	9003.7	59636.2	16530.8	10658.2	26954.4	30917.9	27736.8
ALB	Albumin	ALBU_HUMAN	_TYGEMADC[Carbamidomethyl (C)]C[Carbamidomethyl (C)]AK_.2	77082.3	1595.35	4765.55	66586.7	1416.92	2667.73	16455.5	28301.1	31173.3
ALB	Albumin	ALBU_HUMAN	_YETTLEK_.1	51209	5663.8	7265.25	49237.5	10329.8	6847.79	20522.8	25839.8	25049.4
ALB	Albumin	ALBU_HUMAN	_VNEVTEFAK_.2	44841.7	6681.8	4686.78	40671.1	10602.9	6547.7	22474	22846.6	22842.8
ALB	Albumin	ALBU_HUMAN	_FLGM[Oxidation (M)]FLYEYAR_.2	39184.7	1995.31	8459.02	34173.9	4375.59	10858.5	17632.4	20380.7	14920.3
ALB	Albumin	ALBU_HUMAN	_AAADPHEC[Carbamidomethyl (C)]YAK_.2	30491.1	4513.98	5197.24	36926.1	8579.29	4892.22	17397.6	18958.8	16624.6
ALB	Albumin	ALBU_HUMAN	_IAFAQYLQQC[Carbamidomethyl (C)]PFEDHVK_.3	33712.2	7270.54	6860.26	25292.6	10813.5	6723.74	13873.5	18288.5	18977.1
ALB	Albumin	ALBU_HUMAN	_YFYAPELLFFAK_.2	29322.6	4304.92	3444.44	34742.2	8770.62	5734.21	13609	16528.1	16782.7
ALB	Albumin	ALBU_HUMAN	_C[Carbamidomethyl (C)]AEDYLSVVLNQLC[Carbamidomethyl (C)]VLHEK_.3	25668.1	3222.4	5738.42	30505.1	4578.87	6867.19	14461.7	16045.7	16987.1
ALB	Albumin	ALBU_HUMAN	_DYSVVLLLR_.2	24213.6	1984.37	3735.97	26966.4	4485.22	4364.59	12159.4	12396.9	12607
ALB	Albumin	ALBU_HUMAN	_HDNEETFLK_.2	26961.1	2809.49	3064.68	21853.2	4683.12	3360.85	7679.41	9844.4	10324.2
ALB	Albumin	ALBU_HUMAN	_PEVDVMC[Carbamidomethyl (C)]TAFHDNEETFLK_.3	15228.2	685.545	1889.07	15128.6	3043.45	2216.34	6243.18	7447.45	6087.69
ALB	Albumin	ALBU_HUMAN	_TC[Carbamidomethyl (C)]VADESAENC[Carbamidomethyl (C)]DKSLHTLFGDK_.3	10241.2	3686.66	609.927	12150.4	7418.02	3657.53	7857.64	5448.05	6444.96
ALB	Albumin	ALBU_HUMAN	_DDKETC[Carbamidomethyl (C)]FAEEGK_.2	12631.4	2077.93	1655.57	14319.7	2275.97	2082.12	6497.08	6640.82	7959.56
ALB	Albumin	ALBU_HUMAN	_KYIC[Carbamidomethyl (C)]ENQDSISSK_.2	3838.77	857.038	86.3066	8500.54	397.047	543.23	2643.76	4136.26	3756.44
ALB	Albumin	ALBU_HUMAN	_SHC[Carbamidomethyl (C)]IAEVENDEMPADLPSLAADFVESK_.3	50921692	9496993	9573040	50402636	14602748	9889320	24446496	28087774	29845242
ALB	Albumin	ALBU_HUMAN	_SHC[Carbamidomethyl (C)]IAEVENDEM[Oxidation (M)]PADLPSLAADFVESK_.3	252414	37992.4	19541.2	177757	65298.6	33572.9	77559.4	87210.5	83022.5
ALB	Albumin	ALBU_HUMAN	_SHC[Carbamidomethyl (C)]IAEVENDEMPADLPSLAADFVESK_.4	7366.53	1189.07	2679.23	9651.84	3454.81	1016.8	257.423	1270.72	3225.17
ALB	Albumin	ALBU_HUMAN	_HPDYSVVLLLR_.2	7.09538e+06	1.11364e+06	1.64983e+06	7.36297e+06	1.7698e+06	1.64022e+06	3.45168e+06	3.98067e+06	3947565
ALB	Albumin	ALBU_HUMAN	_HPDYSVVLLLR_.3	20395.4	2334.43	577.664	21305.2	2084.7	1501.54	8119.18	9157.3	10979.8
ALB	Albumin	ALBU_HUMAN	_PDYSVVLLLR_.2	173687	1926.12	20023.4	152395	37336	26773.1	71746	70981.1	86241.1
ALB	Albumin	ALBU_HUMAN	_DAHKSEVAHR_.2	83029.2	24479.8	10134	123719	39695.2	3011.96	39420.6	57668.7	46799
ALB	Albumin	ALBU_HUMAN	_PERNEC[Carbamidomethyl (C)]FLQHK_.2	86856	1515.58	14405	93992	18400.6	12227.9	37764.5	43900.9	45362.2
ALB	Albumin	ALBU_HUMAN	_RPEVDVMC[Carbamidomethyl (C)]TAFHDNEETFLK_.3	68968	1968.83	11846	69633.1	10316.3	8816.06	36189.7	27041.2	24981
ALB	Albumin	ALBU_HUMAN	_KVFDEFKPLVEEPQNLIK_.3	31966.8	1460.65	4809.49	62943.6	1849.79	7726.01	20730.8	20760.1	21206.5
ALB	Albumin	ALBU_HUMAN	_DEMPADLPSLAADFVESK_.2	33860.4	3325.9	1215.31	50307.5	11742.8	4325.1	18489.6	16002.7	18158.9
ALB	Albumin	ALBU_HUMAN	_VLNQLC[Carbamidomethyl (C)]VLHEK_.2	1028.44	3431.15	6301.94	44389.9	13387.7	6942.54	22128.1	25207.1	24126.1
ALB	Albumin	ALBU_HUMAN	_DVMC[Carbamidomethyl (C)]TAFHDNEETFLK_.2	30248.7	2681.83	9656.36	28462.5	3462.13	7633.79	13709.6	12503.3	9648.14
ALB	Albumin	ALBU_HUMAN	_C[Carbamidomethyl (C)]TAFHDNEETFLKK_.3	25385.4	2640.36	2127.54	21229.8	4799.16	1155.43	5811.71	11731.4	9611.16
ALB	Albumin	ALBU_HUMAN	_C[Carbamidomethyl (C)]TAFHDNEETFLKK_.2	8260.84	274.802	1141.1	8150.75	3687.06	281.279	2521	4090.51	3315.69
ALB	Albumin	ALBU_HUMAN	_VMC[Carbamidomethyl (C)]TAFHDNEETFLK_.2	33832.5	890.009	9530.73	27758.3	4236.89	1137.78	14370.7	15345.4	1708.25
ALB	Albumin	ALBU_HUMAN	_AEFAEVSKLVTDLTK_.2	6629.64	6967.06	9533.15	13934.3	7222.87	1695.52	5004.09	10284.4	7006.14
ALB	Albumin	ALBU_HUMAN	_AEFAEVSKLVTDLTK_.3	1355.24	829.767	1438.56	4162.42	915.34	725.662	333.38	1731.66	1811.2
ALB	Albumin	ALBU_HUMAN	_C[Carbamidomethyl (C)]HGDLLEC[Carbamidomethyl (C)]ADDR_.2	19312.6	1574.13	2922.97	18259.8	3331.92	1864.74	8529.31	7756.75	7608.83
ALB	Albumin	ALBU_HUMAN	_TAFHDNEETFLKK_.2	10178	1148.79	2509.03	59595.8	2087.23	1077.17	16877.6	22294.7	16386.3
ALB	Albumin	ALBU_HUMAN	_KAVMDDFAAFVEK_.2	18684.8	2961.86	939.235	26469.2	1526.94	3489.89	7625.25	10387	11361.9
ALB	Albumin	ALBU_HUMAN	_PFEDHVK_.2	2709.72	1297.98	1026	50871	547.641	2007.15	2948.51	3704	1438.17
ALB	Albumin	ALBU_HUMAN	_NYAEAKDVFLGMFLYEYAR_.3	4969.8	1544.82	6097.47	6000.12	1601.35	10039.3	6500.93	4921.63	1485.08
ALB	Albumin	ALBU_HUMAN	_AAFTEC[Carbamidomethyl (C)]C[Carbamidomethyl (C)]QAADKAAC[Carbamidomethyl (C)]LLPK_.3	2076.28	2302.75	1209.9	20782.5	3293.08	780.212	2448.95	3275.63	2529.84
ALB	Albumin	ALBU_HUMAN	_RETYGEMADC[Carbamidomethyl (C)]C[Carbamidomethyl (C)]AK_.2	2231.22	1727.34	1717.64	3960.59	1449.09	599.991	1008.23	639.854	1052.56
ALB	Albumin	ALBU_HUMAN	_YGEMADC[Carbamidomethyl (C)]C[Carbamidomethyl (C)]AK_.2	366356	1245.01	68314.1	386054	1942.3	62867.5	3188.96	190172	202432
ALB	Albumin	ALBU_HUMAN	_VRPEVDVMC[Carbamidomethyl (C)]TAFHDNEETFLKK_.4	55881	1393.2	4734.48	68599.4	2998.24	9043.49	23744.3	34247.7	1315.11
ALB	Albumin	ALBU_HUMAN	_TC[Carbamidomethyl (C)]VADESAENC[Carbamidomethyl (C)]DKSLHTLFGDKLC[Carbamidomethyl (C)]TVATLR_.4	1438.21	2415.01	1387.14	22701.7	7380.22	1870.54	4154.14	3216.95	3397.67
ALB	Albumin	ALBU_HUMAN	_TC[Carbamidomethyl (C)]VADESAENC[Carbamidomethyl (C)]DKSLHTLFGDKLC[Carbamidomethyl (C)]TVATLR_.5	1970.11	1441.2	2032.39	8904.5	1703.97	2196.27	1875.04	2481.93	1768.31
ALB	Albumin	ALBU_HUMAN	_YKAAFTEC[Carbamidomethyl (C)]C[Carbamidomethyl (C)]QAADK_.2	2646.08	1398.23	2576.01	8312.86	4628.41	1123.31	3888.77	4165.7	4665.58
ALB	Albumin	ALBU_HUMAN	_YKAAFTEC[Carbamidomethyl (C)]C[Carbamidomethyl (C)]QAADK_.3	2715.34	1306.84	2454.16	2639.84	1329.19	1102.87	3726.76	1006.59	372.139
ALB	Albumin	ALBU_HUMAN	_KQNC[Carbamidomethyl (C)]ELFEQLGEYK_.2	2316.35	1290.28	2252.37	8080.27	1881.22	1996.91	1473.95	190.792	1712.79
ALB	Albumin	ALBU_HUMAN	_TFHADIC[Carbamidomethyl (C)]TLSEKER_.2	7164.38	2068.95	1452.51	1685.41	1233.04	2997.63	3647.03	548.355	2496.41
ALB	Albumin	ALBU_HUMAN	_HPDYSVVLLLRLAKTYETTLEK_.4	1817.3	2660.71	1267.73	2160.14	1680.67	2033.14	8.65421	1325.36	2437.46
GC	Vitamin D-binding protein	VTDB_HUMAN	_HLSLLTTLSNR_.2	465360	139213	162517	484682	207311	181227	266381	285169	282663
GC	Vitamin D-binding protein	VTDB_HUMAN	_HQPQEFPTYVEPTNDEIC[Carbamidomethyl (C)]EAFR_.3	315816	120900	122094	349727	164706	129636	184775	203344	223783
GC	Vitamin D-binding protein	VTDB_HUMAN	_THLPEVFLSK_.2	210464	56488.7	86813.8	237550	99746.3	87119.2	128916	145781	138080
GC	Vitamin D-binding protein	VTDB_HUMAN	_SC[Carbamidomethyl (C)]ESNSPFPVHPGTAEC[Carbamidomethyl (C)]C[Carbamidomethyl (C)]TK_.3	178931	65222.7	72475.4	191927	102710	75314.7	115904	129842	137819
GC	Vitamin D-binding protein	VTDB_HUMAN	_YTFELSR_.2	155981	50836.2	62491.6	159129	59343.8	63498.9	94502.1	91502.2	104486
GC	Vitamin D-binding protein	VTDB_HUMAN	_ELSSFIDK_.2	70216	27504.6	40717.9	85091.6	34079.1	37071.2	57551.3	47844.7	53187.9
GC	Vitamin D-binding protein	VTDB_HUMAN	_ELSSFIDK_.1	13739.9	3529.63	5105.42	13579.2	5388.8	5868.65	7410.8	8511.18	9074.94
GC	Vitamin D-binding protein	VTDB_HUMAN	_VC[Carbamidomethyl (C)]SQYAAYGEK_.2	73255.1	29602.3	28291.8	81272.7	38447.6	26975.2	41127.2	47573.9	51273.9
GC	Vitamin D-binding protein	VTDB_HUMAN	_EDFTSLSLVLYSR_.2	81345.2	16939.6	28645.2	66645.3	37890.3	35929.8	44438	45184.8	42962.5
GC	Vitamin D-binding protein	VTDB_HUMAN	_LC[Carbamidomethyl (C)]DNLSTK_.2	46691.1	29081.4	35023.1	52054	42908.7	35393.5	37155.3	38693.6	38395.1
GC	Vitamin D-binding protein	VTDB_HUMAN	_LC[Carbamidomethyl (C)]DNLSTK_.1	3207.51	1900.07	2144.59	3049.37	3021.37	2560.21	2690.74	2589.09	1951.96
GC	Vitamin D-binding protein	VTDB_HUMAN	_VMDKYTFELSR_.2	28659.6	8205.94	8037.93	27561.7	19180	13245.5	16226.2	18431.7	18580.6
GC	Vitamin D-binding protein	VTDB_HUMAN	_VMDKYTFELSR_.3	26916	8703.57	9012.14	24804.7	14901.8	12407.1	18436	16889.3	18971.4
GC	Vitamin D-binding protein	VTDB_HUMAN	_KLC[Carbamidomethyl (C)]MAALK_.2	36585.7	14688.6	10179.6	39674.4	21766.7	13549.3	24523.8	21126.7	23682.2
GC	Vitamin D-binding protein	VTDB_HUMAN	_DVC[Carbamidomethyl (C)]DPGNTK_.2	21750.7	8451.02	8344.83	23445.3	7853.43	7145.48	12820.3	13610.5	12572.1
GC	Vitamin D-binding protein	VTDB_HUMAN	_DVC[Carbamidomethyl (C)]DPGNTK_.1	15005.7	3478.15	5825.97	17531.1	5423.85	7180.17	7410	8773.46	7198.28
GC	Vitamin D-binding protein	VTDB_HUMAN	_LC[Carbamidomethyl (C)]MAALK_.2	19567.6	8765.04	6547.29	35576.7	14726	10399.6	21336.2	14719.3	14211
GC	Vitamin D-binding protein	VTDB_HUMAN	_HQPQEFPTYVEPTNDEIC[Carbamidomethyl (C)]EAFRK_.3	14937.7	6616.93	3470.11	18145.5	8070.66	8643.15	8690.85	8906.06	8241.31
GC	Vitamin D-binding protein	VTDB_HUMAN	_C[Carbamidomethyl (C)]C[Carbamidomethyl (C)]ESASEDC[Carbamidomethyl (C)]MAK_.2	11756.6	3784.27	2068.41	17177.5	5935.96	2307.12	6661.91	11651	5874.73
GC	Vitamin D-binding protein	VTDB_HUMAN	_NSKFEDC[Carbamidomethyl (C)]C[Carbamidomethyl (C)]QEK_.2	4042.19	904.096	1062.84	2579.52	2018.63	1628.16	2796.87	2527.43	2818.08
GC	Vitamin D-binding protein	VTDB_HUMAN	_RTHLPEVFLSK_.3	109279	19919.5	36289.8	108842	50619.2	47969	65754.6	60329.6	60582.3
GC	Vitamin D-binding protein	VTDB_HUMAN	_RTHLPEVFLSK_.2	12166.5	1281.2	2106.78	14628.5	4057.85	2970.65	5342.68	3208.38	1818.8
GC	Vitamin D-binding protein	VTDB_HUMAN	_KFPSGTFEQVSQLVK_.2	89418.6	2527	14714.3	92186.5	28984.6	14219.7	28584	43433.7	36492.3
GC	Vitamin D-binding protein	VTDB_HUMAN	_KFPSGTFEQVSQLVK_.3	20849.5	1854	11109.8	76913.3	1390.78	9705.4	19939.3	18359.6	4523.69
GC	Vitamin D-binding protein	VTDB_HUMAN	_EFSHLGK_.1	8026.06	2268.22	3256.2	8363.54	3214.76	2996.85	4784.89	5575.09	5085.51
GC	Vitamin D-binding protein	VTDB_HUMAN	_EFSHLGK_.2	7839.07	3177.84	2599.65	7555.62	4042.93	2781.83	6383.55	7263.89	4641.26
GC	Vitamin D-binding protein	VTDB_HUMAN	_FEDC[Carbamidomethyl (C)]C[Carbamidomethyl (C)]QEK_.2	12934.2	1068.27	3062.48	20132.8	6768.23	2983.71	12511.7	8215.24	12606.1
TF	Serotransferrin	TRFE_HUMAN	_YYGYTGAFR_.2	12842828	2.18333e+06	3.38726e+06	10847987	3.36746e+06	3.50697e+06	6.24367e+06	6.79861e+06	6748392
TF	Serotransferrin	TRFE_HUMAN	_FDEFFSEGC[Carbamidomethyl (C)]APGSK_.2	3.05965e+06	1.48396e+06	1.10645e+06	3.14459e+06	1.72594e+06	1.05573e+06	1.88895e+06	2110514	2.16187e+06
TF	Serotransferrin	TRFE_HUMAN	_TAGWNIPMGLLYNK_.2	2.36064e+06	862394	773632	2.77835e+06	1.09823e+06	836217	1.43948e+06	1512460	1.608e+06
TF	Serotransferrin	TRFE_HUMAN	_TAGWNIPM[Oxidation (M)]GLLYNK_.2	75410.4	40673.6	24908.8	64195	51030.1	27536.9	37349.6	40013.6	51438.7
TF	Serotransferrin	TRFE_HUMAN	_EGYYGYTGAFR_.2	2.61974e+06	897873	814557	2.28808e+06	1.1627e+06	853872	1.61096e+06	1.54212e+06	1.63795e+06
TF	Serotransferrin	TRFE_HUMAN	_SVIPSDGPSVAC[Carbamidomethyl (C)]VK_.2	2.03203e+06	991730	729196	1.3786e+06	1.14321e+06	731853	1.10651e+06	1.25894e+06	1.31993e+06
TF	Serotransferrin	TRFE_HUMAN	_MYLGYEYVTAIR_.2	2103296	618223	729389	1.63847e+06	799263	756079	1.19002e+06	1.17154e+06	1.12666e+06
TF	Serotransferrin	TRFE_HUMAN	_M[Oxidation (M)]YLGYEYVTAIR_.2	108788	15442.6	12359.3	25169.5	18513.2	22852.3	36298.6	32845.8	31233.7
TF	Serotransferrin	TRFE_HUMAN	_IEC[Carbamidomethyl (C)]VSAETTEDC[Carbamidomethyl (C)]IAK_.2	1.8293e+06	838555	577538	1702055	945561	554265	1.04639e+06	1.09543e+06	1.14136e+06
TF	Serotransferrin	TRFE_HUMAN	_EFQLFSSPHGK_.2	1.65616e+06	787437	605256	1.59467e+06	903374	633741	1.0106e+06	1.09559e+06	1.15416e+06
TF	Serotransferrin	TRFE_HUMAN	_EFQLFSSPHGK_.3	29894.7	12512.1	9810.2	26359.9	14969.6	10314.7	17029.1	15736	19550.2
TF	Serotransferrin	TRFE_HUMAN	_ADRDQYELLC[Carbamidomethyl (C)]LDNTR_.3	1332802	599399	447536	1.35486e+06	697062	441125	831153	908677	900978
TF	Serotransferrin	TRFE_HUMAN	_ADRDQYELLC[Carbamidomethyl (C)]LDNTR_.2	352124	151143	109360	411955	191439	112163	203944	228758	238854
TF	Serotransferrin	TRFE_HUMAN	_YLGEEYVK_.2	1.40267e+06	618602	464656	1.3226e+06	741404	482311	833219	911962	938924
TF	Serotransferrin	TRFE_HUMAN	_YLGEEYVK_.1	88978	39970	32839	94783.7	47986	35004.2	52210.3	59385.7	63097.2
TF	Serotransferrin	TRFE_HUMAN	_EDPQTFYYAVAVVK_.2	1.60308e+06	636762	542046	1.24446e+06	754750	549238	834926	916700	936933
TF	Serotransferrin	TRFE_HUMAN	_DYELLC[Carbamidomethyl (C)]LDGTR_.2	1.44853e+06	647881	531864	1.3928e+06	643498	482477	882794	894299	950204
TF	Serotransferrin	TRFE_HUMAN	_SASDLTWDNLK_.2	1.42253e+06	562795	463157	1.44042e+06	697336	480021	841511	902725	880660
TF	Serotransferrin	TRFE_HUMAN	_EGTC[Carbamidomethyl (C)]PEAPTDEC[Carbamidomethyl (C)]KPVK_.2	850004	336486	265718	892109	408054	309068	482863	515258	526082
TF	Serotransferrin	TRFE_HUMAN	_EGTC[Carbamidomethyl (C)]PEAPTDEC[Carbamidomethyl (C)]KPVK_.3	451070	184444	152956	432540	236360	142080	262147	288299	321762
TF	Serotransferrin	TRFE_HUMAN	_LC[Carbamidomethyl (C)]MGSGLNLC[Carbamidomethyl (C)]EPNNK_.2	1.05394e+06	659952	431725	1.22343e+06	675488	391730	735720	787286	789952
TF	Serotransferrin	TRFE_HUMAN	_LC[Carbamidomethyl (C)]M[Oxidation (M)]GSGLNLC[Carbamidomethyl (C)]EPNNK_.2	51789.5	11364.6	15002.8	63675.6	26988.4	13484.6	33369.4	35497.2	36704.8
TF	Serotransferrin	TRFE_HUMAN	_DGAGDVAFVK_.2	801118	299306	264300	713749	363302	261120	464740	486979	485762
TF	Serotransferrin	TRFE_HUMAN	_DGAGDVAFVK_.1	257712	118959	93855.9	246148	136181	96978.8	155855	166648	170274
TF	Serotransferrin	TRFE_HUMAN	_HSTIFENLANK_.2	960018	369492	319565	902420	462101	336944	563126	593706	594460
TF	Serotransferrin	TRFE_HUMAN	_NLNEKDYELLC[Carbamidomethyl (C)]LDGTR_.3	465269	216107	134964	521345	311364	164708	290310	323825	310780
TF	Serotransferrin	TRFE_HUMAN	_NLNEKDYELLC[Carbamidomethyl (C)]LDGTR_.2	350054	146640	88203.6	395327	215603	114602	196648	224166	224456
TF	Serotransferrin	TRFE_HUMAN	_KPVDEYKDC[Carbamidomethyl (C)]HLAQVPSHTVVAR_.5	621529	197843	170443	563880	258419	227728	361014	291213	283028
TF	Serotransferrin	TRFE_HUMAN	_KPVDEYKDC[Carbamidomethyl (C)]HLAQVPSHTVVAR_.4	242421	1734.14	75422.9	240169	119281	96943.9	133245	131884	134015
TF	Serotransferrin	TRFE_HUMAN	_KPVDEYKDC[Carbamidomethyl (C)]HLAQVPSHTVVAR_.3	94940.1	1616.41	26842.7	97644	52424.1	32569.1	37038.4	51746.5	60007.3
TF	Serotransferrin	TRFE_HUMAN	_SMGGKEDLIWELLNQAQEHFGK_.3	460866	258863	203185	524064	322960	224939	320259	348711	354987
TF	Serotransferrin	TRFE_HUMAN	_SM[Oxidation (M)]GGKEDLIWELLNQAQEHFGK_.3	259118	72426	67481.4	288775	97406.2	76283.1	125506	135659	145984
TF	Serotransferrin	TRFE_HUMAN	_SM[Oxidation (M)]GGKEDLIWELLNQAQEHFGK_.4	37086	9272.28	9118.7	43557.6	13301.4	11725.7	20650.4	21781.7	21438.3
TF	Serotransferrin	TRFE_HUMAN	_SMGGKEDLIWELLNQAQEHFGK_.4	17417.6	1981.56	8782.66	22959.4	10661.7	10879.5	14604.7	15156.5	12358.4
TF	Serotransferrin	TRFE_HUMAN	_C[Carbamidomethyl (C)]STSSLLEAC[Carbamidomethyl (C)]TFR_.2	620764	401482	241370	767565	387618	231639	433130	468821	471531
TF	Serotransferrin	TRFE_HUMAN	_DQYELLC[Carbamidomethyl (C)]LDNTR_.2	586536	262656	210670	554061	262626	195562	330411	355085	363288
TF	Serotransferrin	TRFE_HUMAN	_GDVAFVK_.1	585066	222090	177830	557645	282858	196039	328621	341180	336779
TF	Serotransferrin	TRFE_HUMAN	_DSAHGFLK_.2	351357	158817	135361	337808	190760	122414	213884	230418	231376
TF	Serotransferrin	TRFE_HUMAN	_DSAHGFLK_.1	157808	54819.5	56367.8	157304	73960	78096.5	96482	94711.2	92302.7
TF	Serotransferrin	TRFE_HUMAN	_DDTVC[Carbamidomethyl (C)]LAK_.2	286692	107889	93011	289446	139962	88158.3	163145	176721	192013
TF	Serotransferrin	TRFE_HUMAN	_DDTVC[Carbamidomethyl (C)]LAK_.1	194917	69842.7	59121.8	204858	85014.7	63982.8	104999	114151	120706
TF	Serotransferrin	TRFE_HUMAN	_WC[Carbamidomethyl (C)]AVSEHEATK_.2	371685	185027	146502	296002	218504	165791	215770	217338	210233
TF	Serotransferrin	TRFE_HUMAN	_WC[Carbamidomethyl (C)]AVSEHEATK_.3	72789	39090.2	30032.3	54333.8	44525.3	23468.1	43678.1	46309.2	48263.5
TF	Serotransferrin	TRFE_HUMAN	_C[Carbamidomethyl (C)]DEWSVNSVGK_.2	398368	173000	141769	418228	192838	138141	237172	271462	251144
TF	Serotransferrin	TRFE_HUMAN	_KPVEEYANC[Carbamidomethyl (C)]HLAR_.3	172349	137580	65321.4	188118	181249	65460.8	134988	130092	134048
TF	Serotransferrin	TRFE_HUMAN	_KPVEEYANC[Carbamidomethyl (C)]HLAR_.2	109440	89316.1	45142.9	134142	116548	55085.5	78233.5	86982.6	89212.3
TF	Serotransferrin	TRFE_HUMAN	_ASYLDC[Carbamidomethyl (C)]IR_.2	275253	195387	120920	223892	176798	118775	177027	185919	187316
TF	Serotransferrin	TRFE_HUMAN	_LKC[Carbamidomethyl (C)]DEWSVNSVGK_.2	207868	93328.9	61524.9	210672	128480	79998.2	118493	134978	137806
TF	Serotransferrin	TRFE_HUMAN	_LKC[Carbamidomethyl (C)]DEWSVNSVGK_.3	43700.5	14234	12179.8	40866.2	22600.8	13083.1	24793.4	28065.8	26472.3
TF	Serotransferrin	TRFE_HUMAN	_DLLFRDDTVC[Carbamidomethyl (C)]LAK_.2	243114	91436.6	72164.3	216488	144669	101019	140438	151221	151374
TF	Serotransferrin	TRFE_HUMAN	_DLLFRDDTVC[Carbamidomethyl (C)]LAK_.3	14453.9	5013.16	3531.7	11318.9	9607.27	4830.18	7438.05	8038.14	8249.75
TF	Serotransferrin	TRFE_HUMAN	_DC[Carbamidomethyl (C)]HLAQVPSHTVVAR_.2	233031	95124.1	97048.2	230477	107124	102589	124680	146100	151869
TF	Serotransferrin	TRFE_HUMAN	_KDSGFQMNQLR_.2	193170	73410.6	55827.5	185991	104270	67458.3	114320	115675	120864
TF	Serotransferrin	TRFE_HUMAN	_KDSGFQMNQLR_.3	48978.6	10527.1	15331.6	41335.8	22305.2	13363.2	27459.3	28031.9	25530.6
TF	Serotransferrin	TRFE_HUMAN	_PSDGPSVAC[Carbamidomethyl (C)]VK_.2	248782	104012	81309	154808	153158	94637.4	133892	126645	103045
TF	Serotransferrin	TRFE_HUMAN	_WC[Carbamidomethyl (C)]ALSHHER_.2	100188	45018.2	11384.1	112257	50953.1	39241	47935.1	62434.1	67619.3
TF	Serotransferrin	TRFE_HUMAN	_WC[Carbamidomethyl (C)]ALSHHER_.3	90816	55246.7	9875.93	78102.4	52762.9	15363.2	69065.9	69848.8	47112.6
TF	Serotransferrin	TRFE_HUMAN	_EDLIWELLNQAQEHFGK_.3	246646	125338	63303.7	146312	107504	33977.6	103654	81001.6	55164.3
TF	Serotransferrin	TRFE_HUMAN	_APNHAVVTR_.2	185294	64416.8	52919.7	194390	81257.7	61216.8	86181.2	103909	109193
TF	Serotransferrin	TRFE_HUMAN	_APNHAVVTR_.1	4863.78	1113.12	1006.87	4914.29	1236.8	1373.4	2153.62	2475.67	1806.42
TF	Serotransferrin	TRFE_HUMAN	_KASYLDC[Carbamidomethyl (C)]IR_.2	174948	86459.1	59590.3	105951	124327	63424.6	112986	96089.3	35321.4
TF	Serotransferrin	TRFE_HUMAN	_SKEFQLFSSPHGK_.3	122740	56275.3	33071.3	109765	53081.8	33214.8	60676	70502.4	84872.7
TF	Serotransferrin	TRFE_HUMAN	_SKEFQLFSSPHGK_.2	25081.8	13487.7	5970.83	32998.8	18051.4	12397.5	11941.9	18962.6	20513.8
TF	Serotransferrin	TRFE_HUMAN	_HQTVPQNTGGK_.2	94806.7	32143	27590.5	95635.9	42745.7	26605.8	48981.9	55200.8	49765.5
TF	Serotransferrin	TRFE_HUMAN	_NPDPWAK_.1	85436.6	34362.1	29045.4	93124.4	44526.3	29585.9	46615.4	51852.4	58240.6
TF	Serotransferrin	TRFE_HUMAN	_FDEFFSEGC[Carbamidomethyl (C)]APGSKK_.2	48448.5	22914.4	15761.3	46389.9	32273.6	21338.4	28270.8	32152.2	32685.7
TF	Serotransferrin	TRFE_HUMAN	_FDEFFSEGC[Carbamidomethyl (C)]APGSKK_.3	34554	15820.1	10159.6	28123.1	20503.2	14729.8	20431.5	22195.1	21717.3
TF	Serotransferrin	TRFE_HUMAN	_LAPNNLKPVVAEFYGSK_.3	87029.1	35047.7	34158	57658.4	43570.6	28098.5	43054.8	48736.1	51914.8
TF	Serotransferrin	TRFE_HUMAN	_NLKPVVAEFYGSK_.2	76929.3	29402.5	27360.5	79962	36788.6	24866.5	40926.2	48836.8	46901.6
TF	Serotransferrin	TRFE_HUMAN	_NLNEKDYELLC[Carbamidomethyl (C)]LDGTRK_.3	105155	848.219	25522.4	101222	125.05	38638.5	44182.7	51149.4	39672.8
TF	Serotransferrin	TRFE_HUMAN	_KPVDEYK_.2	45472.3	19169.3	15675.2	47826.2	17492.4	13143.7	22467.7	26046.6	26884.4
TF	Serotransferrin	TRFE_HUMAN	_KPVDEYK_.1	12742.6	4459.25	5224.46	11282.1	4700.21	5657.9	6847.69	7356.22	6989.26
TF	Serotransferrin	TRFE_HUMAN	_KC[Carbamidomethyl (C)]STSSLLEAC[Carbamidomethyl (C)]TFR_.2	17752.3	11776.5	6222.87	22786.8	16382.9	4786.35	13386	13468.8	14847.8
TF	Serotransferrin	TRFE_HUMAN	_KC[Carbamidomethyl (C)]STSSLLEAC[Carbamidomethyl (C)]TFR_.3	15572.6	9782.01	6734.63	21182	16624.4	4960.52	12559.8	15961.8	13207.6
TF	Serotransferrin	TRFE_HUMAN	_KSASDLTWDNLK_.2	47273.3	9587.43	3697.75	47148.9	10124.8	5441.96	31273.5	24728.1	25782.3
TF	Serotransferrin	TRFE_HUMAN	_HQTVPQNTGGKNPDPWAK_.3	28230.5	11286.2	6487.93	22111.8	21512	11882.5	17616	15315.4	14760.3
TF	Serotransferrin	TRFE_HUMAN	_HQTVPQNTGGKNPDPWAK_.2	7625.54	1527.39	207.399	7335.83	6444.2	1645.75	1634.34	4801.01	5062.01
TF	Serotransferrin	TRFE_HUMAN	_STLNQYFGYSGAFK_.2	30401.3	11430.8	13297.3	29568	14464.8	8039	18728	17907.2	14048.7
TF	Serotransferrin	TRFE_HUMAN	_DKEAC[Carbamidomethyl (C)]VHK_.2	17201.9	8599.15	5908.05	17686.5	8876.85	4261.68	8926.94	13654.4	12494
TF	Serotransferrin	TRFE_HUMAN	_DKEAC[Carbamidomethyl (C)]VHK_.1	6907.32	1088.34	1743.78	7270.92	2226.71	1618.29	3316.09	3700.44	3217.96
TF	Serotransferrin	TRFE_HUMAN	_EDLIWELLNQAQEHFGKDK_.3	17531.8	2736.81	4971.97	14047.9	4304.74	6131.92	8099.41	9366.29	7585.79
TF	Serotransferrin	TRFE_HUMAN	_HSTIFENLANKADR_.3	9234.39	763.472	992.46	5634.64	3003.29	2791.74	3951.75	1681.34	2101.45
TF	Serotransferrin	TRFE_HUMAN	_DSGFQMNQLR_.2	560684	230821	120689	534197	246821	133653	312420	331947	349604
TF	Serotransferrin	TRFE_HUMAN	_DSGFQM[Oxidation (M)]NQLR_.2	14792.1	4409.1	1703.97	3189.33	13128.4	4452.36	6010.68	7020.87	5862.48
TF	Serotransferrin	TRFE_HUMAN	_YLAPNNLKPVVAEFYGSK_.3	141004	18449.5	19830.3	429994	33860.7	42815.7	135516	140446	134893
TF	Serotransferrin	TRFE_HUMAN	_YLAPNNLKPVVAEFYGSK_.2	34252.8	920.403	2048.93	143370	8912.9	8203.55	39091.5	36081.7	35886.3
TF	Serotransferrin	TRFE_HUMAN	_SC[Carbamidomethyl (C)]HTAVGR_.2	90614.8	33660.8	31029.1	69488.4	44236.5	22024.5	47640	57485.6	64308.2
TF	Serotransferrin	TRFE_HUMAN	_SC[Carbamidomethyl (C)]HTAVGR_.1	1821.45	548.229	1646.17	2814.66	472.039	977.513	631.734	838.412	799.148
TF	Serotransferrin	TRFE_HUMAN	_SM[Oxidation (M)]GGKEDLIWELLNQAQEHFGKDK_.4	1337	284.129	4531.98	31419.7	1899.18	9258.71	10061.5	12536.5	4468.78
TF	Serotransferrin	TRFE_HUMAN	_SMGGKEDLIWELLNQAQEHFGKDK_.4	2372.27	3393.18	14017.1	49839	2987.94	32597.4	31991.2	32525.2	6449.57
TF	Serotransferrin	TRFE_HUMAN	_LC[Carbamidomethyl (C)]MGSGLNLC[Carbamidomethyl (C)]EPNNKEGYYGYTGAFR_.3	14195.1	10942.1	3730.7	17435.2	19476.4	7119.83	11051.4	12459.8	12859.2
TF	Serotransferrin	TRFE_HUMAN	_LC[Carbamidomethyl (C)]M[Oxidation (M)]GSGLNLC[Carbamidomethyl (C)]EPNNKEGYYGYTGAFR_.3	2034.98	696.863	2383.43	1260.4	968.744	2860.66	2667.78	2829.61	733.017
TF	Serotransferrin	TRFE_HUMAN	_DYELLC[Carbamidomethyl (C)]LDGTRK_.2	53518.4	2071.46	14449	57427.8	1231.7	21667.7	22542.5	27098.1	28395.4
TF	Serotransferrin	TRFE_HUMAN	_GLVYDAYLAPNNLKPVVAEFYGSK_.3	16829.8	1081.55	2653.65	39574.7	2720.02	3109.53	11781.9	15085.4	13269
TF	Serotransferrin	TRFE_HUMAN	_C[Carbamidomethyl (C)]LKDGAGDVAFVK_.3	19681.5	12358	4134.12	9197.57	11976.4	1592.08	4129.85	11370.8	10949.8
TF	Serotransferrin	TRFE_HUMAN	_C[Carbamidomethyl (C)]LKDGAGDVAFVK_.2	4238.34	3606.43	3441.18	2369.12	2168.16	1348.69	1944.33	1364.53	611.242
TF	Serotransferrin	TRFE_HUMAN	_C[Carbamidomethyl (C)]LVEKGDVAFVK_.2	6654.72	3794.98	1212.18	3885.01	13832.7	3568.85	3336.07	5302.55	6054.64
TF	Serotransferrin	TRFE_HUMAN	_KMYLGYEYVTAIR_.2	11344	1036.52	54.7223	27544.6	1035.52	3239.07	5828.37	6612.24	5541.84
LTF	Lactotransferrin	TRFL_HUMAN	_C[Carbamidomethyl (C)]GLVPVLAENYK_.2	16647272	3546816	5055931	15188751	4.65885e+06	4841117	8293156	9141497	9396095
LTF	Lactotransferrin	TRFL_HUMAN	_NLLFNDNTEC[Carbamidomethyl (C)]LAR_.2	15488924	3318278	4370553	14458253	4795686	4.1101e+06	7.7258e+06	8755597	8815737
LTF	Lactotransferrin	TRFL_HUMAN	_FQLFGSPSGQK_.2	14655040	2.5422e+06	3.73615e+06	12133298	3.59155e+06	3.74383e+06	6.94538e+06	7547180	7244608
LTF	Lactotransferrin	TRFL_HUMAN	_SQQSSDPDPNC[Carbamidomethyl (C)]VDRPVEGYLAVAVVR_.3	14506774	2.45541e+06	3.57266e+06	10619279	3.55407e+06	3.46935e+06	6.65605e+06	7188648	7.11496e+06
LTF	Lactotransferrin	TRFL_HUMAN	_YLGPQYVAGITNLK_.2	12371679	2.36318e+06	3.43188e+06	10807346	3.15689e+06	3.24644e+06	6.1091e+06	6.50617e+06	6.47544e+06
LTF	Lactotransferrin	TRFL_HUMAN	_EDAIWNLLR_.2	11543799	2.11714e+06	3404282	10409591	2.73863e+06	3104451	5.52698e+06	6120217	6324273
LTF	Lactotransferrin	TRFL_HUMAN	_DGAGDVAFIR_.2	10452033	1.91873e+06	2.81662e+06	9238192	2.72585e+06	2.86692e+06	5.14873e+06	5779338	5775814
LTF	Lactotransferrin	TRFL_HUMAN	_DSPIQC[Carbamidomethyl (C)]IQAIAENR_.2	9441811	2.49868e+06	2.87646e+06	9450803	3.07647e+06	2.74948e+06	5043207	5.58214e+06	5.80008e+06
LTF	Lactotransferrin	TRFL_HUMAN	_FDEYFSQSC[Carbamidomethyl (C)]APGSDPR_.2	9931358	2.04735e+06	2826104	9170637	2.83587e+06	2.68146e+06	4879592	5650086	5.8007e+06
LTF	Lactotransferrin	TRFL_HUMAN	_FFSASC[Carbamidomethyl (C)]VPGADK_.2	9281063	1.9507e+06	2.69877e+06	8653736	2.56036e+06	2.35137e+06	4.75284e+06	5.3203e+06	5.41162e+06
LTF	Lactotransferrin	TRFL_HUMAN	_VVWC[Carbamidomethyl (C)]AVGEQELR_.2	8429355	2111948	2.47403e+06	8144054	2610583	2200330	4.49898e+06	4896043	4828989
LTF	Lactotransferrin	TRFL_HUMAN	_GEADAMSLDGGYVYTAGK_.2	8621469	1.55056e+06	2383979	7181051	2.07743e+06	2.13987e+06	4.21215e+06	4507125	4.62653e+06
LTF	Lactotransferrin	TRFL_HUMAN	_GEADAM[Oxidation (M)]SLDGGYVYTAGK_.2	237342	43019.4	42079.3	71296.7	70693.8	60098	82653.4	106256	109744
LTF	Lactotransferrin	TRFL_HUMAN	_C[Carbamidomethyl (C)]AFSSQEPYFSYSGAFK_.2	8334108	1.50962e+06	2.16057e+06	7.78627e+06	2.28956e+06	2.26157e+06	4.17259e+06	4.65154e+06	4810709
LTF	Lactotransferrin	TRFL_HUMAN	_SNLC[Carbamidomethyl (C)]ALC[Carbamidomethyl (C)]IGDEQGENK_.2	6.96748e+06	1.44193e+06	1.97974e+06	6.52496e+06	2.13089e+06	1.96781e+06	3.58981e+06	4.18484e+06	4211144
LTF	Lactotransferrin	TRFL_HUMAN	_LADFALLC[Carbamidomethyl (C)]LDGK_.2	6513249	1.76355e+06	2.00018e+06	6.37792e+06	1.98586e+06	1.92162e+06	3.53158e+06	3.75441e+06	3.92645e+06
LTF	Lactotransferrin	TRFL_HUMAN	_C[Carbamidomethyl (C)]LAENAGDVAFVK_.2	6.27612e+06	1.2875e+06	1772411	6.02251e+06	1.79759e+06	1730052	3276261	3.6815e+06	3.68872e+06
LTF	Lactotransferrin	TRFL_HUMAN	_GQFPNLC[Carbamidomethyl (C)]R_.2	5.01323e+06	1.05258e+06	1.44655e+06	4.9042e+06	1.44595e+06	1.40398e+06	2.57526e+06	2.80941e+06	2.96268e+06
LTF	Lactotransferrin	TRFL_HUMAN	_GQFPNLC[Carbamidomethyl (C)]R_.1	55135.1	10895	17208.8	65013.1	17022.7	19003.6	29278.9	32513.3	34900.9
LTF	Lactotransferrin	TRFL_HUMAN	_DVTVLQNTDGNNNEAWAK_.2	4804976	1.70193e+06	977866	3.87437e+06	2373405	936839	2.38122e+06	2701582	2.8166e+06
LTF	Lactotransferrin	TRFL_HUMAN	_C[Carbamidomethyl (C)]STSPLLEAC[Carbamidomethyl (C)]EFLR_.2	3.71967e+06	1.31386e+06	1.9062e+06	3.79625e+06	1.1246e+06	1.73927e+06	2297199	2370430	2.54875e+06
LTF	Lactotransferrin	TRFL_HUMAN	_THYYAVAVVK_.2	4695233	802325	1.19726e+06	3.66301e+06	1.19956e+06	1142212	2.09344e+06	2.27844e+06	2.39873e+06
LTF	Lactotransferrin	TRFL_HUMAN	_SC[Carbamidomethyl (C)]HLAMAPNHAVVSR_.3	1.23862e+06	249803	655960	1.1387e+06	576675	636564	770178	718548	706076
LTF	Lactotransferrin	TRFL_HUMAN	_SC[Carbamidomethyl (C)]HLAMAPNHAVVSR_.2	827378	185638	450051	884947	410986	533028	489410	492331	494442
LTF	Lactotransferrin	TRFL_HUMAN	_SC[Carbamidomethyl (C)]HLAM[Oxidation (M)]APNHAVVSR_.3	1.28616e+06	187986	99573	1.15236e+06	179439	161090	501968	546928	563514
LTF	Lactotransferrin	TRFL_HUMAN	_SC[Carbamidomethyl (C)]HLAM[Oxidation (M)]APNHAVVSR_.2	563514	85819.4	42589.8	539768	82198.7	92438.5	220390	242424	252918
LTF	Lactotransferrin	TRFL_HUMAN	_SC[Carbamidomethyl (C)]HLAM[Oxidation (M)]APNHAVVSR_.4	96452.9	5553.33	3974.53	72624.9	4867.51	5091.1	26357.6	26179.2	39613.3
LTF	Lactotransferrin	TRFL_HUMAN	_SC[Carbamidomethyl (C)]HLAMAPNHAVVSR_.4	41809.2	6862.91	21254.5	35488.4	16986.7	16645.1	24843.4	24057.4	23074.8
LTF	Lactotransferrin	TRFL_HUMAN	_GGSFQLNELQGLK_.2	4287874	777442	1.12555e+06	3.66528e+06	1.05498e+06	1.1461e+06	2.08715e+06	2.27351e+06	2.32867e+06
LTF	Lactotransferrin	TRFL_HUMAN	_SVQWC[Carbamidomethyl (C)]AVSQPEATK_.2	4226422	825647	916677	3.91123e+06	1162245	910728	2.01088e+06	2.27665e+06	2292291
LTF	Lactotransferrin	TRFL_HUMAN	_TAGWNVPIGTLR_.2	3.85864e+06	698201	1.15279e+06	3701957	901470	925110	1.85156e+06	2.08797e+06	2.08255e+06
LTF	Lactotransferrin	TRFL_HUMAN	_LRPVAAEVYGTER_.3	3.14698e+06	623021	965756	1.74396e+06	911131	897734	1356754	1.40497e+06	1.40263e+06
LTF	Lactotransferrin	TRFL_HUMAN	_LRPVAAEVYGTER_.2	823865	148031	172609	598920	264080	239625	303534	319341	340643
LTF	Lactotransferrin	TRFL_HUMAN	_GPPVSC[Carbamidomethyl (C)]IK_.2	2.55381e+06	515664	680862	2.5799e+06	702320	608937	1.29205e+06	1.38952e+06	1.41941e+06
LTF	Lactotransferrin	TRFL_HUMAN	_GPPVSC[Carbamidomethyl (C)]IK_.1	431149	77740.8	119143	434721	108805	154027	216770	222308	207743
LTF	Lactotransferrin	TRFL_HUMAN	_FC[Carbamidomethyl (C)]LFQSETK_.2	2897793	547750	824421	2749196	676011	703655	1.38413e+06	1.59407e+06	1.6075e+06
LTF	Lactotransferrin	TRFL_HUMAN	_SDTSLTWNSVK_.2	2861116	509158	788908	2.70148e+06	698570	785134	1.37627e+06	1.50383e+06	1604598
LTF	Lactotransferrin	TRFL_HUMAN	_KGGSFQLNELQGLK_.2	1.75875e+06	311028	442709	1.53724e+06	453457	460511	844356	925809	909162
LTF	Lactotransferrin	TRFL_HUMAN	_KGGSFQLNELQGLK_.3	1.19853e+06	207509	290526	1.05928e+06	308017	286635	553191	600272	629388
LTF	Lactotransferrin	TRFL_HUMAN	_DSAIGFSR_.2	2.50587e+06	476301	669122	1.58811e+06	694577	667874	1.08619e+06	1.17043e+06	1.20442e+06
LTF	Lactotransferrin	TRFL_HUMAN	_VPSHAVVAR_.2	2152783	336121	583987	2.01857e+06	510096	577216	1.02425e+06	1.08797e+06	1.1173e+06
LTF	Lactotransferrin	TRFL_HUMAN	_VPSHAVVAR_.1	36149.4	4005.13	8743.11	38532.8	7769.33	11114.8	15626.8	16758.1	16241.1
LTF	Lactotransferrin	TRFL_HUMAN	_SVNGKEDAIWNLLR_.2	902066	163597	190381	753304	269714	246760	365690	455956	489301
LTF	Lactotransferrin	TRFL_HUMAN	_SVNGKEDAIWNLLR_.3	673936	127419	157631	564089	201993	196966	303072	359716	339868
LTF	Lactotransferrin	TRFL_HUMAN	_RSDTSLTWNSVK_.2	1.40993e+06	224804	350527	1.22554e+06	367288	382226	679732	646705	672629
LTF	Lactotransferrin	TRFL_HUMAN	_RSDTSLTWNSVK_.3	44765.2	7729.93	7719.87	42512.8	13697.2	8258.49	22872	23906.9	20906.5
LTF	Lactotransferrin	TRFL_HUMAN	_QVLLHQQAK_.2	1.40462e+06	218365	314383	1.13862e+06	306438	354947	581290	663708	659337
LTF	Lactotransferrin	TRFL_HUMAN	_NGSDC[Carbamidomethyl (C)]PDKFC[Carbamidomethyl (C)]LFQSETK_.3	1150382	258790	289333	1.04003e+06	356198	331664	571708	627686	655727
LTF	Lactotransferrin	TRFL_HUMAN	_FFSASC[Carbamidomethyl (C)]VPGADKGQFPNLC[Carbamidomethyl (C)]R_.3	1.15112e+06	233250	247629	1.0151e+06	398566	361917	590688	627256	609744
LTF	Lactotransferrin	TRFL_HUMAN	_YLGPQYVAGITNLKK_.3	858377	96172	141700	627230	179812	244847	359085	382105	397398
LTF	Lactotransferrin	TRFL_HUMAN	_YLGPQYVAGITNLKK_.2	220147	13788.5	33284.8	160836	46071.4	66521	83996.7	102042	100752
LTF	Lactotransferrin	TRFL_HUMAN	_SSQEPYFSYSGAFK_.2	729601	119806	172285	610652	152433	147455	324807	354157	370305
LTF	Lactotransferrin	TRFL_HUMAN	_KSEEEVAAR_.2	798731	128828	155482	478548	177827	177668	237417	281707	352915
LTF	Lactotransferrin	TRFL_HUMAN	_LC[Carbamidomethyl (C)]AGTGENK_.2	514889	90660.9	114040	513018	98725.2	128321	242468	240585	222164
LTF	Lactotransferrin	TRFL_HUMAN	_LC[Carbamidomethyl (C)]AGTGENK_.1	97341	26919.8	33824.7	133431	32104.7	39306.2	51536.7	48991.4	69324.8
LTF	Lactotransferrin	TRFL_HUMAN	_ESTVFEDLSDEAER_.2	537199	98870.9	177019	360318	101394	139515	236118	255032	271522
LTF	Lactotransferrin	TRFL_HUMAN	_GPQYVAGITNLK_.2	454060	90709.4	135459	437805	126128	132914	218068	244203	252401
LTF	Lactotransferrin	TRFL_HUMAN	_PSHAVVAR_.2	483269	72813.2	118963	429730	109392	108450	204914	225475	235848
LTF	Lactotransferrin	TRFL_HUMAN	_SC[Carbamidomethyl (C)]HTAVDR_.2	458464	59268	110588	405204	80691.2	71857.6	202294	229233	213461
LTF	Lactotransferrin	TRFL_HUMAN	_SC[Carbamidomethyl (C)]HTAVDR_.1	22692.7	2366.03	4580.55	24792.8	3549.87	5162.33	9707.21	11565.9	7290.32
LTF	Lactotransferrin	TRFL_HUMAN	_C[Carbamidomethyl (C)]VPNSNER_.2	417332	60052	80212.1	396015	85308.1	54039	173234	195345	197001
LTF	Lactotransferrin	TRFL_HUMAN	_VVWC[Carbamidomethyl (C)]AVGEQELRK_.3	163004	43409	10584.1	163501	82018.6	43860.8	89612.4	88565.9	92190
LTF	Lactotransferrin	TRFL_HUMAN	_VVWC[Carbamidomethyl (C)]AVGEQELRK_.2	87322	35641.1	15003.5	95363.8	59785.3	14857.5	42070	61601.9	84596.1
LTF	Lactotransferrin	TRFL_HUMAN	_WC[Carbamidomethyl (C)]AVGEQELR_.2	204725	44744	58077.3	188006	42565.4	54577.5	105906	95091.6	98033.1
LTF	Lactotransferrin	TRFL_HUMAN	_FKDC[Carbamidomethyl (C)]HLAR_.2	195029	33804	39178.9	172117	31485.9	65086.2	102778	91411.5	94019.8
LTF	Lactotransferrin	TRFL_HUMAN	_KYLGPQYVAGITNLK_.3	107702	17505.9	29382.2	107522	19944.5	30067	56930.4	61231.9	58930.9
LTF	Lactotransferrin	TRFL_HUMAN	_KYLGPQYVAGITNLK_.2	68043.7	11467.9	20386.4	68852.5	13851.8	24983.7	35890.6	34560	35363.2
LTF	Lactotransferrin	TRFL_HUMAN	_DEYELLC[Carbamidomethyl (C)]PDNTR_.2	201334	38271.9	63687.8	131334	39885.5	49185.7	82132.9	91896.5	101438
LTF	Lactotransferrin	TRFL_HUMAN	_SASC[Carbamidomethyl (C)]VPGADK_.1	118492	23234	31232	117938	23572.8	29003.5	59297.2	64140.4	62261.2
LTF	Lactotransferrin	TRFL_HUMAN	_SEEEVAAR_.2	97328.4	7722	24749.4	71853.2	15808.2	18958.2	35429.7	37931.7	49488.6
LTF	Lactotransferrin	TRFL_HUMAN	_SEEEVAAR_.1	21346.5	3054.38	4864.47	23487	4349.13	6776.57	7627.97	10168.7	9916.05
LTF	Lactotransferrin	TRFL_HUMAN	_KC[Carbamidomethyl (C)]STSPLLEAC[Carbamidomethyl (C)]EFLR_.3	33809.4	17514.6	8527.33	41080	20092.7	22089.2	29563.7	26090	30963.8
LTF	Lactotransferrin	TRFL_HUMAN	_KC[Carbamidomethyl (C)]STSPLLEAC[Carbamidomethyl (C)]EFLR_.2	42101.2	9411.03	9198.95	40461	15646.8	22578.3	23346.6	28538.2	12833.3
LTF	Lactotransferrin	TRFL_HUMAN	_C[Carbamidomethyl (C)]STSPLLEAC[Carbamidomethyl (C)]EFLRK_.3	45356.4	22179	21584.7	39568.4	28699.7	35680.1	33136.1	33330.3	36207.6
LTF	Lactotransferrin	TRFL_HUMAN	_C[Carbamidomethyl (C)]STSPLLEAC[Carbamidomethyl (C)]EFLRK_.2	20332.3	8287.21	4466.11	19317.1	9860.88	15452.8	6147.78	13065.9	10284.9
LTF	Lactotransferrin	TRFL_HUMAN	_C[Carbamidomethyl (C)]LFQSETK_.2	71049.8	14521.2	19666.2	69501.6	18878.8	15539.7	35477	39897.4	39071
LTF	Lactotransferrin	TRFL_HUMAN	_C[Carbamidomethyl (C)]LFQSETK_.1	11040.1	974.193	3299.46	11282.7	2491.72	2346.42	4207.71	5540.23	5040.23
LTF	Lactotransferrin	TRFL_HUMAN	_LADFALLC[Carbamidomethyl (C)]LDGKR_.3	52563.5	13223.4	11637.4	46929.2	22974.3	17093.1	25273.3	29793.4	27976.6
LTF	Lactotransferrin	TRFL_HUMAN	_LADFALLC[Carbamidomethyl (C)]LDGKR_.2	25759.8	4812.3	2840.19	24440.6	13410.8	4625.29	11835.9	14418.3	10810.5
LTF	Lactotransferrin	TRFL_HUMAN	_C[Carbamidomethyl (C)]LRDGAGDVAFIR_.3	36965.6	15965.1	11769.4	42557.7	27422.1	17148.6	26181.4	23024.6	26696.2
LTF	Lactotransferrin	TRFL_HUMAN	_RSVQWC[Carbamidomethyl (C)]AVSQPEATK_.2	36951.2	7564.41	5790.79	31746.4	13038.9	10070	16926.9	19527.8	17107
LTF	Lactotransferrin	TRFL_HUMAN	_RSVQWC[Carbamidomethyl (C)]AVSQPEATK_.3	15308.5	1133.54	2048.94	9466.49	3392.79	2536.3	8227.85	8314.7	5012.88
LTF	Lactotransferrin	TRFL_HUMAN	_PDPNC[Carbamidomethyl (C)]VDRPVEGYLAVAVVR_.3	55170.1	6494.86	5050.72	42564.7	8560.77	4969.59	25384.7	19576	25804.2
LTF	Lactotransferrin	TRFL_HUMAN	_DLLFKDSAIGFSR_.2	18373.3	15363.6	12777.7	29156.2	14789.2	10460.8	13433	17668.1	20721.6
LTF	Lactotransferrin	TRFL_HUMAN	_VRGPPVSC[Carbamidomethyl (C)]IK_.2	34479.4	4912.36	4475.57	28793.6	12933	8345.67	9493.2	19904.8	24226.4
LTF	Lactotransferrin	TRFL_HUMAN	_KSC[Carbamidomethyl (C)]HTAVDR_.2	18211.2	2499.1	4072.36	17315.3	4773.02	5204.14	5397.62	7377.63	9438.9
LTF	Lactotransferrin	TRFL_HUMAN	_ALC[Carbamidomethyl (C)]IGDEQGENK_.2	18877.1	1825.82	3446.69	16279.2	2050.21	2905.47	7684.82	7820.77	6053.58
LTF	Lactotransferrin	TRFL_HUMAN	_SQQSSDPDPNC[Carbamidomethyl (C)]VDR_.2	17249.2	2574.06	3777.55	14213.8	2770.06	2592.86	6881.46	8223.79	7982.02
LTF	Lactotransferrin	TRFL_HUMAN	_SNLC[Carbamidomethyl (C)]ALC[Carbamidomethyl (C)]IGDEQGENKC[Carbamidomethyl (C)]VPNSNER_.3	7157.75	5143.78	5149.02	14524.6	7339.43	4703.2	7512.05	7279	7179.75
LTF	Lactotransferrin	TRFL_HUMAN	_NGSDC[Carbamidomethyl (C)]PDK_.1	7389.35	486.085	1379.91	6842.37	1489.47	412.151	3389.97	4081.44	4576.6
LTF	Lactotransferrin	TRFL_HUMAN	_RDSPIQC[Carbamidomethyl (C)]IQAIAENR_.3	110747	28385.9	28586.1	117686	33646.5	33968.8	60492.2	66062.6	68803
LTF	Lactotransferrin	TRFL_HUMAN	_RDSPIQC[Carbamidomethyl (C)]IQAIAENR_.2	15998.8	2266.07	1195.63	20096.1	1940.26	5529.43	7709.94	10062	7609.95
LTF	Lactotransferrin	TRFL_HUMAN	_NGKEDAIWNLLR_.2	75693.4	1565.87	14732.6	140606	1457.03	19408.6	45814	41326.6	51102.6
LTF	Lactotransferrin	TRFL_HUMAN	_NGKEDAIWNLLR_.3	33006.2	1250.24	1284.17	59784.9	1039.55	4160.24	19128.5	21420.6	21573.1
LTF	Lactotransferrin	TRFL_HUMAN	_SLDGGYVYTAGK_.2	141471	1639.64	47433.7	130157	7299.51	72288.3	94339	21051.7	19205.7
LTF	Lactotransferrin	TRFL_HUMAN	_LKQVLLHQQAK_.2	24042.9	3739.53	2991.85	18242.2	6773.83	7055.63	9907.04	10637.1	10348.4
LTF	Lactotransferrin	TRFL_HUMAN	_LKQVLLHQQAK_.3	18698.9	1986.27	2957.65	14548.4	2945.62	2081.99	5977.09	8081.68	7257.95
LTF	Lactotransferrin	TRFL_HUMAN	_IDSGLYLGSGYFTAIQNLR_.3	6787.27	312.063	2024.49	2865.67	514.619	414.329	473.569	1458.12	1499.86
LTF	Lactotransferrin	TRFL_HUMAN	_GLYLGSGYFTAIQNLR_.2	34664.1	3010.23	1725.97	107858	3325.83	3314.61	24497.8	33069.1	33135.7
LTF	Lactotransferrin	TRFL_HUMAN	_TVLQNTDGNNNEAWAK_.2	27553.4	1791.64	2626.89	93210.6	7023.71	1123.94	25569.6	30827.7	33550.6
LTF	Lactotransferrin	TRFL_HUMAN	_TLDGGFIYEAGLAPYK_.2	35251	2224.03	2300.34	45289.3	3653.21	4009.87	14801.3	19947.7	20364.7
LTF	Lactotransferrin	TRFL_HUMAN	_PVAAEVYGTER_.2	16265.5	3434.52	13502.6	8751.94	2297.65	7073.13	13231.3	10545.6	9639.37
LTF	Lactotransferrin	TRFL_HUMAN	_SSASTTEDC[Carbamidomethyl (C)]IALVLK_.2	20900.3	1852.01	1775.09	12233.2	1636.57	1073.76	6263.95	4542.36	10492.5
LTF	Lactotransferrin	TRFL_HUMAN	_MSLDGGYVYTAGK_.2	8614.77	1755.1	1692.38	20193.7	1749.96	1245.38	5834.83	6672.62	7816.68
LTF	Lactotransferrin	TRFL_HUMAN	_FQLFGSPSGQKDLLFK_.3	4268.53	1443.71	230.07	5944.82	2904.22	1371.05	2129.56	2346.24	2169.99
LTF	Lactotransferrin	TRFL_HUMAN	_IDSGLYLGSGYFTAIQNLRK_.3	4842.52	3583.11	649.995	4621.6	1287.77	843.695	1009.14	1847.74	2140.71
LTF	Lactotransferrin	TRFL_HUMAN	_TVFEDLSDEAERDEYELLC[Carbamidomethyl (C)]PDNTR_.3	7907.96	2459.1	1237.12	18645.5	1056.47	813.136	1244.28	3835.84	3357.21
LTF	Lactotransferrin	TRFL_HUMAN	_VFEDLSDEAERDEYELLC[Carbamidomethyl (C)]PDNTR_.3	28129.9	2948.16	1522.09	65191.7	2004.26	1716.45	17542.5	14425.8	16799.7
LTF	Lactotransferrin	TRFL_HUMAN	_VLQNTDGNNNEAWAK_.2	1888.55	2561.85	1190.96	10110.9	1018.48	3602.62	850.456	1510.02	2566.59
HPX	Hemopexin	HEMO_HUMAN	_NFPSPVDAAFR_.2	1.39578e+06	419445	376892	1.308e+06	538073	398071	723821	791162	815038
HPX	Hemopexin	HEMO_HUMAN	_LLQDEFPGIPSPLDAAVEC[Carbamidomethyl (C)]HR_.3	1105154	311392	278848	1.17995e+06	380553	308736	587986	644526	641681
HPX	Hemopexin	HEMO_HUMAN	_EVGTPHGIILDSVDAAFIC[Carbamidomethyl (C)]PGSSR_.3	1.07501e+06	375438	290384	910548	452947	325167	568151	609812	645969
HPX	Hemopexin	HEMO_HUMAN	_YYC[Carbamidomethyl (C)]FQGNQFLR_.2	722590	218641	176053	752357	286613	197213	405144	435727	442601
HPX	Hemopexin	HEMO_HUMAN	_SGAQATWTELPWPHEK_.3	374908	135139	119774	368794	165503	117369	222622	225891	229796
HPX	Hemopexin	HEMO_HUMAN	_SGAQATWTELPWPHEK_.2	253187	114618	75159.8	268386	130123	86363.7	133432	162113	177385
HPX	Hemopexin	HEMO_HUMAN	_DYFMPC[Carbamidomethyl (C)]PGR_.2	612924	173523	179791	642228	230891	201392	335420	372578	383048
HPX	Hemopexin	HEMO_HUMAN	_GEC[Carbamidomethyl (C)]QAEGVLFFQGDR_.2	402198	122131	137067	353688	132903	114138	210151	213935	225707
HPX	Hemopexin	HEMO_HUMAN	_RLWWLDLK_.2	379380	132513	45691.9	328276	176441	65055.1	217360	179676	183076
HPX	Hemopexin	HEMO_HUMAN	_EWFWDLATGTMK_.2	309562	99713.7	99365.4	311414	108528	85421.8	163858	174289	182618
HPX	Hemopexin	HEMO_HUMAN	_VWVYPPEK_.2	286156	49538.5	63058.7	326085	89654.9	72964.5	127867	156538	155430
HPX	Hemopexin	HEMO_HUMAN	_VDGALC[Carbamidomethyl (C)]MEK_.2	221265	88422.6	63394.4	235241	112550	69125.3	130613	146768	149882
HPX	Hemopexin	HEMO_HUMAN	_LWWLDLK_.2	229841	76303.2	79780	232607	89707	81607.5	130851	139690	139278
HPX	Hemopexin	HEMO_HUMAN	_GGYTLVSGYPK_.2	212364	68062.6	54368.3	196994	88686.8	53492.3	114328	131005	130577
HPX	Hemopexin	HEMO_HUMAN	_GIILDSVDAAFIC[Carbamidomethyl (C)]PGSSR_.2	52118.4	13784.1	18193	40770.5	13643.3	17596.1	21538.9	27837.4	24461.7
HPX	Hemopexin	HEMO_HUMAN	_DGWHSWPIAHQWPQGPSAVDAAFSWEEK_.4	42031.4	6836.3	13954.4	42628.4	15266.5	12201.9	20318.5	22773.5	20948
HPX	Hemopexin	HEMO_HUMAN	_QGHNSVFLIK_.2	22119.9	9360.71	5320.69	28812.2	15201.4	9602.46	19482.8	23857.7	17752.6
HPX	Hemopexin	HEMO_HUMAN	_C[Carbamidomethyl (C)]SPHLVLSALTSDNHGATYAFSGTHYWR_.4	19104.1	2491.1	8986.22	38680.6	1044.32	8107.24	10392.9	14789.6	217.629
FTL	Ferritin light chain	FRIL_HUMAN	_LGGPEAGLGEYLFER_.2	22341.4	7180.47	2544.48	30558.2	18185.4	2162.9	16773.7	15067	15645.7
PRH1	Salivary acidic proline-rich phosphoprotein 1/2	PRPC_HUMAN	_PQGPPQQGGHPPPPQGR_.2	689471	112010	903983	370203	178220	638547	477862	438749	447161
PRH1	Salivary acidic proline-rich phosphoprotein 1/2	PRPC_HUMAN	_PQGPPQQGGHPPPPQGR_.3	201208	33271	277162	104773	57598.2	142779	129356	136889	147290
PRH1	Salivary acidic proline-rich phosphoprotein 1/2	PRPC_HUMAN	_PQGPPQQGGHPRPPR_.3	826050	71135.8	842573	447477	204374	590718	484160	464221	467105
PRH1	Salivary acidic proline-rich phosphoprotein 1/2	PRPC_HUMAN	_PQGPPQQGGHPRPPR_.4	99684.7	8005.56	120648	66577.5	29080	76333.5	59414.3	67840.2	67753.5
PRH1	Salivary acidic proline-rich phosphoprotein 1/2	PRPC_HUMAN	_PQGPPQQGGHPRPPR_.2	94427.9	5018.04	94153.1	50434.9	20362.4	68633.8	52004.6	48785.5	50407.3
PRH1	Salivary acidic proline-rich phosphoprotein 1/2	PRPC_HUMAN	_GRPQGPPQQGGHQQGPPPPPPGKPQGPPPQGGR_.5	312763	23961.2	230247	111989	38943.4	168480	155179	150905	151201
PRH1	Salivary acidic proline-rich phosphoprotein 1/2	PRPC_HUMAN	_GRPQGPPQQGGHQQGPPPPPPGKPQGPPPQGGR_.4	179493	5214.81	137982	61607.4	19559.3	121852	86520	79312.3	76638.1
PRH1	Salivary acidic proline-rich phosphoprotein 1/2	PRPC_HUMAN	_DGGDSEQFIDEER_.2	12622.2	9478.35	14543.9	6703.04	14101.7	7293.18	8212.18	10532.5	10550.9
PRB2	Basic salivary proline-rich protein 2	PRB2_HUMAN	_SQGPPPPGKPQGPPPQGGSK_.3	1.73248e+06	24443	2565.35	1.63446e+06	419792	1058.53	636924	765384	826446
PRB2	Basic salivary proline-rich protein 2	PRB2_HUMAN	_SQGPPPPGKPQGPPPQGGSK_.2	746227	13263.6	1137.37	739054	158437	1048.7	265176	298936	305862
PRB2	Basic salivary proline-rich protein 2	PRB2_HUMAN	_PQGPPPQGGNKPQGPPPPGKPQGPPPQGDNK_.4	14831.5	3472.98	1772.34	12593.6	2320.65	1490.8	4147.05	5577.02	4226.27
PRB2	Basic salivary proline-rich protein 2	PRB2_HUMAN	_PQGPPPQGGNKPQGPPPPGKPQGPPPQGDNK_.3	5579.94	2388.9	1251.9	4916.42	1660.45	2056.94	979.547	535.006	2863.34
MT-ND1	NADH-ubiquinone oxidoreductase chain 1	NU1M_HUMAN	_KGPNVVGPYGLLQPFADAMK_.3	8362.96	13539.4	13048	11117	14096.7	12584.2	11029.7	10687.4	12015
MT-ND1	NADH-ubiquinone oxidoreductase chain 1	NU1M_HUMAN	_GPNVVGPYGLLQPFADAMK_.2	7231.59	9139.45	11914.9	7295.52	7368.86	8770.24	5916	8805.51	8750.66
MT-ND2	NADH-ubiquinone oxidoreductase chain 2	NU2M_HUMAN	_WAIIEEFTK_.2	5389.41	10207.6	10487.8	6671.89	10491.3	8616.11	7374.97	9929.28	6443.11
MT-ND4	NADH-ubiquinone oxidoreductase chain 4	NU4M_HUMAN	_LTLILNPLTK_.2	3171.05	5050.93	4288.03	4320.03	5125.35	3838.03	3812.29	5168.98	4255.4
ANG	Angiogenin	ANGI_HUMAN	_NVVVAC[Carbamidomethyl (C)]ENGLPVHLDQSIFR_.3	69020.2	38332.5	56970	40819.2	36314.9	40575.8	43662.4	47547.9	43721.1
ANG	Angiogenin	ANGI_HUMAN	_SSFQVTTC[Carbamidomethyl (C)]K_.2	44894.9	23323.9	37524.8	33928.9	26417.9	29589.2	32185.6	34104.8	31808.8
ANG	Angiogenin	ANGI_HUMAN	_YTHFLTQHYDAKPQGR_.4	20539.9	10877	20787	16601.4	5622.55	11862	19169.4	12371.1	11286.9
ANG	Angiogenin	ANGI_HUMAN	_YTHFLTQHYDAKPQGR_.3	12898.4	4050.16	12989.9	11752.1	4893.11	13988	11183.1	8489.91	7319.93
ANG	Angiogenin	ANGI_HUMAN	_YTHFLTQHYDAKPQGR_.2	4014.26	2522.82	3399.06	3852.42	1683.54	4417.38	2089.54	2356.17	926.65
ANG	Angiogenin	ANGI_HUMAN	_DINTFIHGNK_.2	33481.7	15862.9	28656.9	22849.9	18688.1	19797.9	20324.5	22875.1	22988.7
ANG	Angiogenin	ANGI_HUMAN	_DINTFIHGNKR_.3	21287.6	8562.88	15696.6	17010.2	7627.88	9364.2	4263.79	10704.1	13514.8
ANG	Angiogenin	ANGI_HUMAN	_DINTFIHGNKR_.2	8148.95	3327.54	7520.23	4162.59	1522.15	6015.52	4706.11	5602.75	4761.83
ANG	Angiogenin	ANGI_HUMAN	_DDRYC[Carbamidomethyl (C)]ESIMR_.2	12611.3	7462.81	11976.7	9083.87	10869.8	11845.9	12726.7	10518.5	9679.52
KLKB1	Plasma kallikrein	KLKB1_HUMAN	_C[Carbamidomethyl (C)]LLFSFLPASSINDMEK_.2	8354.59	1141.02	1128.45	10899.1	5091.4	2874.82	4019.21	5145.39	4965.19
KLKB1	Plasma kallikrein	KLKB1_HUMAN	_GC[Carbamidomethyl (C)]LTQLYENAFFR_.2	10700.8	1514.36	2072.49	12925.2	1948.76	1769.52	4487.2	8382.31	4334.09
SLPI	Antileukoproteinase	SLPI_HUMAN	_C[Carbamidomethyl (C)]LDPVDTPNPTR_.2	18430290	24086308	34288548	15800008	26614424	31019720	24555918	23886032	23994260
SLPI	Antileukoproteinase	SLPI_HUMAN	_YKKPEC[Carbamidomethyl (C)]QSDWQC[Carbamidomethyl (C)]PGK_.3	2.02545e+06	2884679	3546263	1.88387e+06	3.35554e+06	3.56368e+06	3.07299e+06	2.77303e+06	2.79442e+06
SLPI	Antileukoproteinase	SLPI_HUMAN	_YKKPEC[Carbamidomethyl (C)]QSDWQC[Carbamidomethyl (C)]PGK_.2	962671	1.49383e+06	2.10289e+06	1.0282e+06	1816803	2.64859e+06	1.59657e+06	1.37486e+06	1343803
SLPI	Antileukoproteinase	SLPI_HUMAN	_YKKPEC[Carbamidomethyl (C)]QSDWQC[Carbamidomethyl (C)]PGK_.4	8884.91	19104.2	28101.5	12358.9	23767.1	17102.9	22233.1	19295.6	22840.7
SLPI	Antileukoproteinase	SLPI_HUMAN	_C[Carbamidomethyl (C)]C[Carbamidomethyl (C)]PDTC[Carbamidomethyl (C)]GIK_.2	3.3928e+06	4.43048e+06	6.27089e+06	3.08747e+06	4.84556e+06	5031087	4.50988e+06	4241468	4470464
SLPI	Antileukoproteinase	SLPI_HUMAN	_KPEC[Carbamidomethyl (C)]QSDWQC[Carbamidomethyl (C)]PGK_.2	1210236	1.57707e+06	2.53606e+06	1.09454e+06	1.55201e+06	2.12155e+06	1.62551e+06	1.58612e+06	1.5245e+06
SLPI	Antileukoproteinase	SLPI_HUMAN	_KPEC[Carbamidomethyl (C)]QSDWQC[Carbamidomethyl (C)]PGK_.3	695260	962643	1433371	645437	907194	981326	956496	920838	935505
SLPI	Antileukoproteinase	SLPI_HUMAN	_SC[Carbamidomethyl (C)]VSPVKA_.2	1.03761e+06	1.40031e+06	1.92123e+06	998706	1.69709e+06	1.58289e+06	1.35589e+06	1.44157e+06	1.38029e+06
SLPI	Antileukoproteinase	SLPI_HUMAN	_SC[Carbamidomethyl (C)]VSPVKA_.1	551914	616556	894214	498720	772350	1.08085e+06	719337	623569	582746
SLPI	Antileukoproteinase	SLPI_HUMAN	_C[Carbamidomethyl (C)]C[Carbamidomethyl (C)]MGMC[Carbamidomethyl (C)]GK_.2	374723	1.05045e+06	1.23183e+06	407839	981409	939391	825766	693136	728725
SLPI	Antileukoproteinase	SLPI_HUMAN	_C[Carbamidomethyl (C)]C[Carbamidomethyl (C)]MGMC[Carbamidomethyl (C)]GK_.1	160504	408857	644351	183850	457061	539734	389574	338100	329885
SLPI	Antileukoproteinase	SLPI_HUMAN	_AGVC[Carbamidomethyl (C)]PPKK_.2	606903	791605	1.05462e+06	532204	917921	974468	761029	685796	738814
SLPI	Antileukoproteinase	SLPI_HUMAN	_AGVC[Carbamidomethyl (C)]PPKK_.1	76473.1	103471	139949	83594.8	112766	165607	106867	94419.5	98033.1
SLPI	Antileukoproteinase	SLPI_HUMAN	_AGVC[Carbamidomethyl (C)]PPK_.1	361470	498747	826719	371452	519010	627758	493817	470224	479228
SLPI	Antileukoproteinase	SLPI_HUMAN	_MLNPPNFC[Carbamidomethyl (C)]EMDGQC[Carbamidomethyl (C)]K_.2	199102	498330	885392	172974	436624	524461	438380	419315	395753
SLPI	Antileukoproteinase	SLPI_HUMAN	_MLNPPNFC[Carbamidomethyl (C)]EM[Oxidation (M)]DGQC[Carbamidomethyl (C)]K_.2	83995.6	41212.5	36601.9	64782.7	33759.2	33505.5	23905.9	54000.8	52239.8
SLPI	Antileukoproteinase	SLPI_HUMAN	_C[Carbamidomethyl (C)]LDPVDTPNPTRR_.3	132571	215631	217143	120359	324619	247879	227132	203876	198041
SLPI	Antileukoproteinase	SLPI_HUMAN	_C[Carbamidomethyl (C)]LDPVDTPNPTRR_.2	106609	156387	162166	86162.1	241323	177361	151647	151486	115908
SLPI	Antileukoproteinase	SLPI_HUMAN	_SC[Carbamidomethyl (C)]VSPVK_.1	214985	180287	353371	147633	197960	266221	296888	260551	236700
SLPI	Antileukoproteinase	SLPI_HUMAN	_LMLNPPNFC[Carbamidomethyl (C)]EMDGQC[Carbamidomethyl (C)]K_.2	9286.42	74625.9	146521	17843.5	73609.6	82984.7	59279.9	62455.7	60847.6
SLPI	Antileukoproteinase	SLPI_HUMAN	_RC[Carbamidomethyl (C)]C[Carbamidomethyl (C)]PDTC[Carbamidomethyl (C)]GIK_.2	39529.1	54874.7	68960.5	33556.6	65738.6	65906.7	52595.4	52105.5	49615.3
SLPI	Antileukoproteinase	SLPI_HUMAN	_KPEC[Carbamidomethyl (C)]QSDWQC[Carbamidomethyl (C)]PGKK_.2	4621.94	5166.18	6125.76	7681.46	4027.19	10866	6026.12	3508.74	4964.44
SLPI	Antileukoproteinase	SLPI_HUMAN	_KPEC[Carbamidomethyl (C)]QSDWQC[Carbamidomethyl (C)]PGKK_.3	4238.03	6478.26	9740.2	3455.95	5500.44	6579.69	7744.68	4586.22	3211.82
SLPI	Antileukoproteinase	SLPI_HUMAN	_C[Carbamidomethyl (C)]PVTYGQC[Carbamidomethyl (C)]LMLNPPNFC[Carbamidomethyl (C)]EMDGQC[Carbamidomethyl (C)]K_.3	1449.56	13631.8	8701.69	2306.13	14451.1	9080.28	3551.61	11515.8	6952.91
C4BPA	C4b-binding protein alpha chain	C4BPA_HUMAN	_WTPYQGC[Carbamidomethyl (C)]EALC[Carbamidomethyl (C)]C[Carbamidomethyl (C)]PEPK_.2	44845.2	11598.9	10092	55426	17295.3	10243.9	24481	28672	31374.5
C4BPA	C4b-binding protein alpha chain	C4BPA_HUMAN	_LSLEIEQLELQR_.2	44827.2	12690.4	9380.39	46663.3	19214.7	9825.26	25199.3	25621.2	27391
C4BPA	C4b-binding protein alpha chain	C4BPA_HUMAN	_FSAIC[Carbamidomethyl (C)]QGDGTWSPR_.2	36760.9	15867.7	7921.61	49914.3	16373.2	9214.01	23593.8	25283.1	28104.7
C4BPA	C4b-binding protein alpha chain	C4BPA_HUMAN	_EDVYVVGTVLR_.2	40359.3	4216.68	4726.81	50406.3	9630.04	3686.37	16141.1	26366.2	22865.6
C4BPA	C4b-binding protein alpha chain	C4BPA_HUMAN	_C[Carbamidomethyl (C)]EWETPEGC[Carbamidomethyl (C)]EQVLTGK_.2	21706.6	6399.04	3362.87	34010.9	6602.84	4661.71	11987.3	15379	16448.6
C4BPA	C4b-binding protein alpha chain	C4BPA_HUMAN	_LSC[Carbamidomethyl (C)]SYSHWSAPAPQC[Carbamidomethyl (C)]K_.2	7907.08	2250.16	2240.12	12029.7	3496.5	1613.34	4911.39	4508.04	4830.42
C4BPA	C4b-binding protein alpha chain	C4BPA_HUMAN	_LSC[Carbamidomethyl (C)]SYSHWSAPAPQC[Carbamidomethyl (C)]K_.3	8091.59	1396.48	2300.36	14212.9	5414.48	2888.28	7502.49	7353.08	6480.07
C4BPA	C4b-binding protein alpha chain	C4BPA_HUMAN	_KPDVSHGEMVSGFGPIYNYK_.3	14815.8	2450.41	2649.23	19185.8	6064.48	3605.77	5692	3973.98	8752.77
C4BPA	C4b-binding protein alpha chain	C4BPA_HUMAN	_KPDVSHGEM[Oxidation (M)]VSGFGPIYNYK_.3	910.834	822.502	664.583	4317.88	3519.23	1780.13	2029.2	1102.82	2088.18
C4BPA	C4b-binding protein alpha chain	C4BPA_HUMAN	_EEIIYEC[Carbamidomethyl (C)]DK_.2	9487.35	908.011	675.864	10455.6	809.135	313.388	1979.71	4741.8	6238.19
C4BPA	C4b-binding protein alpha chain	C4BPA_HUMAN	_GVGWSHPLPQC[Carbamidomethyl (C)]EIVK_.3	14482.3	4014.4	1894.62	20616.6	6932.56	2240.94	8735.83	9626.29	11424.6
C4BPA	C4b-binding protein alpha chain	C4BPA_HUMAN	_GVGWSHPLPQC[Carbamidomethyl (C)]EIVK_.2	7622.63	2453.16	1367.09	11063.7	1057.2	3475.64	4748.62	3177.66	3976.11
C4BPA	C4b-binding protein alpha chain	C4BPA_HUMAN	_QSSSYSFFK_.2	2738.13	2152.62	1175.69	5257.46	1696.18	3101.63	1955.09	756.098	1511.94
C4BPA	C4b-binding protein alpha chain	C4BPA_HUMAN	_C[Carbamidomethyl (C)]HPGYKPTTDEPTTVIC[Carbamidomethyl (C)]QK_.3	2656.7	2518.91	1315.08	1642.86	1741.07	1965.27	1035	1278.88	3011.77
VTN	Vitronectin	VTNC_HUMAN	_DVWGIEGPIDAAFTR_.2	267936	156635	127215	356413	211025	126503	202932	209834	219548
VTN	Vitronectin	VTNC_HUMAN	_FEDGVLDPDYPR_.2	185577	116861	82694.7	217903	131629	64247.8	129732	142839	157610
VTN	Vitronectin	VTNC_HUMAN	_DWHGVPGQVDAAMAGR_.2	145015	79431.8	69923.4	177147	97719	74398.3	109539	107843	111508
VTN	Vitronectin	VTNC_HUMAN	_DWHGVPGQVDAAMAGR_.3	35063.4	19187.2	11714.8	37696.9	22764.2	5848.55	30405.3	29604.3	28383.1
VTN	Vitronectin	VTNC_HUMAN	_SIAQYWLGC[Carbamidomethyl (C)]PAPGHL_.2	68102.4	70137.2	52349	95109.8	92852.5	57333.8	71891.7	73868.4	68558.3
VTN	Vitronectin	VTNC_HUMAN	_IYISGMAPR_.2	51951.9	42561.5	41781.3	69120.9	67891.4	42262.9	48592.1	59331.9	58790.3
VTN	Vitronectin	VTNC_HUMAN	_GQYC[Carbamidomethyl (C)]YELDEK_.2	61723.7	43123	34551.1	75610.9	57469.1	34361.2	51830	52084	53386.3
CAT	Catalase	CATA_HUMAN	_DPILFPSFIHSQK_.2	383737	131216	136912	371673	138188	131658	221308	234062	236152
CAT	Catalase	CATA_HUMAN	_DPILFPSFIHSQK_.3	67718.2	21945	23488.1	66214.5	24619.6	23343.4	39727.3	42768.8	39339.4
CAT	Catalase	CATA_HUMAN	_LGPNYLHIPVNC[Carbamidomethyl (C)]PYR_.3	205741	71127.7	84221.1	174827	77582.9	73127.6	113888	123111	126594
CAT	Catalase	CATA_HUMAN	_LGPNYLHIPVNC[Carbamidomethyl (C)]PYR_.2	76724.1	27628.8	35656.4	66391	33988.1	29881.2	46198.9	49607.4	44316.9
CAT	Catalase	CATA_HUMAN	_DYPLIPVGK_.2	162298	51648.8	53913.3	169099	54681.6	48624.4	90161.2	101996	102894
CAT	Catalase	CATA_HUMAN	_DYPLIPVGK_.1	96739.2	29592.5	36101.8	102097	32736.6	33921.6	53348.9	56815.1	60819.3
CAT	Catalase	CATA_HUMAN	_AFYVNVLNEEQR_.2	228627	79297.2	47642.6	226949	96481.7	34198.5	111126	143708	164155
CAT	Catalase	CATA_HUMAN	_LNVITVGPR_.2	244096	80226.3	98161	153481	85313.4	81936.1	122538	120837	128175
CAT	Catalase	CATA_HUMAN	_FSTVAGESGSADTVR_.2	168981	50501.9	67387.8	161551	54413.8	59728.8	99656.7	103667	101524
CAT	Catalase	CATA_HUMAN	_DLFNAIATGK_.2	120491	47226.1	48909.7	132278	54867.9	42285.5	75635.2	79751.9	80451.9
CAT	Catalase	CATA_HUMAN	_FNTANDDNVTQVR_.2	123764	40030.7	43032.5	126835	44902.4	38534.3	68722.8	75325.5	75930.5
CAT	Catalase	CATA_HUMAN	_ADVLTTGAGNPVGDK_.2	129020	42779	60228	81538.4	49281.5	50170.3	67414.2	74693.1	73826.9
CAT	Catalase	CATA_HUMAN	_GAGAFGYFEVTHDITK_.2	87960.2	20247.1	32263.2	84774	23097	30226.3	43742.3	51129.2	52244.5
CAT	Catalase	CATA_HUMAN	_GAGAFGYFEVTHDITK_.3	38756.5	11049	10422.5	31187.8	13646.3	12226.3	21074.6	19327.5	20581
CAT	Catalase	CATA_HUMAN	_DAQIFIQK_.1	76964.1	25142.7	28850.3	80433.1	24887.9	29360.2	44215.9	47593.4	49839.1
CAT	Catalase	CATA_HUMAN	_DAQIFIQK_.2	34652.2	6700.09	11604.9	34814.5	9325.46	11794.7	18684.1	20390.5	19590.8
CAT	Catalase	CATA_HUMAN	_NLSVEDAAR_.2	85374.4	25808.2	29098.9	113090	39387.6	30304.9	47044.9	56240	59074.4
CAT	Catalase	CATA_HUMAN	_NLSVEDAAR_.1	10149.7	2491.37	2622.17	9162.37	2363.74	3147.59	4567.01	5452.24	5145.67
CAT	Catalase	CATA_HUMAN	_GPLLVQDVVFTDEMAHFDR_.3	133294	28048.2	42973.4	68949.2	33099.8	43532.6	57026.3	57603.7	60494.9
CAT	Catalase	CATA_HUMAN	_NAIHTFVQSGSHLAAR_.3	83935	8642.49	17949.5	70124.8	12749.7	16198.7	42787.3	35590	33808.3
CAT	Catalase	CATA_HUMAN	_NAIHTFVQSGSHLAAR_.2	15637.6	1251.6	3669.37	17141.3	3047.49	6584.61	7257.22	5039.51	6800.93
CAT	Catalase	CATA_HUMAN	_LSQEDPDYGIR_.2	77416.2	20595.2	18190.7	92736.2	16589.4	25859.2	41291.3	43419.6	44552.1
CAT	Catalase	CATA_HUMAN	_LFAYPDTHR_.2	74048.5	17904.7	23549	82130	26651.5	27078.6	32421.9	44034.1	49070.1
CAT	Catalase	CATA_HUMAN	_DPASDQMQHWK_.2	46893.8	12431	19729	27424.6	13766.4	12578.6	21474	23685.2	24882.9
CAT	Catalase	CATA_HUMAN	_LVNANGEAVYC[Carbamidomethyl (C)]K_.2	34917.3	13072.9	9098.91	40512	15997	9943.38	19897.1	23103.1	27815.1
CAT	Catalase	CATA_HUMAN	_ADVLTTGAGNPVGDKLNVITVGPR_.3	45160.6	6985.77	7841.19	18191.1	19210.6	10697.9	15262.7	15295.3	21949.2
CAT	Catalase	CATA_HUMAN	_NFTEVHPDYGSHIQALLDK_.4	5183.5	861.939	1088.05	3583	1140.9	2154.67	2375.66	2541.22	2197.95
CAT	Catalase	CATA_HUMAN	_NFTEVHPDYGSHIQALLDK_.3	34150.8	17491.8	10250.3	37831.9	2069.43	13869.7	22319.6	20598.2	11863.9
CAT	Catalase	CATA_HUMAN	_RDPILFPSFIHSQK_.3	9803.23	3239.34	763.473	34118	1409.37	764.91	8526.88	7613.26	3585.44
CAT	Catalase	CATA_HUMAN	_HMNGYGSHTFK_.2	1407.33	817.048	1074.3	4869.16	727.713	1397.66	1453.75	1111.23	1319.24
CAT	Catalase	CATA_HUMAN	_HMNGYGSHTFK_.3	2772.91	2989.04	1137.83	3039.59	188.282	633.891	1319.57	1472.48	2723.53
CAT	Catalase	CATA_HUMAN	_VFTDEMAHFDR_.2	9299.57	1309.22	1587.06	33962.4	1935.48	1999.48	8229.41	8041.08	9539.3
CAT	Catalase	CATA_HUMAN	_VFTDEMAHFDR_.3	6224.59	3097.49	998.364	18242.3	3241.88	2296.78	7867.1	7345.47	6894.59
CAT	Catalase	CATA_HUMAN	_VWPHKDYPLIPVGK_.3	29330.5	2117.75	1421.38	30449.6	8598.72	9159.86	11514.9	15866.2	14311.6
CAT	Catalase	CATA_HUMAN	_RFNTANDDNVTQVR_.3	3861.5	1929.33	1708.9	3131.98	2240.62	1541.97	1485.29	3794.07	4.31493
GBA	Lysosomal acid glucosylceramidase	GLCM_HUMAN	_PVSLLASPWTSPTWLK_.2	22170.4	21974.6	18662.4	18463.9	24419	18130.8	20718.5	17663.2	20286.1
GBA	Lysosomal acid glucosylceramidase	GLCM_HUMAN	_LLMLDDQR_.2	13341.6	15259.4	16169.3	12157	12700.2	11658.8	14353.5	14263.2	16580.8
GBA	Lysosomal acid glucosylceramidase	GLCM_HUMAN	_NFVDSPIIVDITK_.2	11379.4	10441.6	12129.1	11338.4	14603.8	10099.3	9743.46	14055.9	12733.3
GBA	Lysosomal acid glucosylceramidase	GLCM_HUMAN	_FLDAYAEHK_.2	12084.6	9287.71	9231.88	7483.11	11197.3	7371.46	8883.51	8838.54	9020.99
GBA	Lysosomal acid glucosylceramidase	GLCM_HUMAN	_NDLDAVALMHPDGSAVVVVLNR_.3	8237.58	6843.9	6553.47	8585.12	8320.71	5666.61	8835.02	6744.7	7037.32
GBA	Lysosomal acid glucosylceramidase	GLCM_HUMAN	_GQPGDIYHQTWAR_.2	12476.7	4506.14	4667.2	8888.85	6995	5521.23	5862.34	7559.65	7524.9
GBA	Lysosomal acid glucosylceramidase	GLCM_HUMAN	_SYFSEEGIGYNIIR_.2	3115.8	2584.29	2198.87	3782.31	7714.95	2350.58	3410.59	6690.21	6293.6
FUCA1	Tissue alpha-L-fucosidase	FUCO_HUMAN	_DGLIVPIFQER_.2	55162.8	40427.2	58998.5	40443	43653	51179.1	44237.7	46905.8	48779.5
FUCA1	Tissue alpha-L-fucosidase	FUCO_HUMAN	_DLVGELGTALR_.2	28935.4	24247.9	35255	23799.5	25725.1	33227.4	27858.8	26730.9	25179.3
FUCA1	Tissue alpha-L-fucosidase	FUCO_HUMAN	_FFHPEEWADLFQAAGAK_.2	11085.9	5677.81	11207.8	8842.14	10149.1	9722.5	8727.34	10831.9	8112.88
FUCA1	Tissue alpha-L-fucosidase	FUCO_HUMAN	_FFHPEEWADLFQAAGAK_.3	8980	5335.54	7998.59	6512	6551.35	8852.13	7320.31	6245.12	8278.31
FUCA1	Tissue alpha-L-fucosidase	FUCO_HUMAN	_ITMLGIQGDLK_.2	18834.2	7118.82	21465.8	12949.9	13616.2	17824.1	15493	11958.1	15896.5
ALDOA	Fructose-bisphosphate aldolase A	ALDOA_HUMAN	_IGEHTPSALAIMENANVLAR_.3	2.56513e+06	1.56344e+06	1.79501e+06	2572178	1688016	1.94843e+06	2.05135e+06	1.98259e+06	2.0209e+06
ALDOA	Fructose-bisphosphate aldolase A	ALDOA_HUMAN	_IGEHTPSALAIM[Oxidation (M)]ENANVLAR_.3	32707.4	23060.8	22565.8	22009.4	30587.5	27335.9	27071.8	29285.8	35289.5
ALDOA	Fructose-bisphosphate aldolase A	ALDOA_HUMAN	_PYQYPALTPEQK_.2	2.46755e+06	1.63357e+06	1.86804e+06	1.88898e+06	1.6399e+06	1.8816e+06	1.89588e+06	1.85603e+06	1.80355e+06
ALDOA	Fructose-bisphosphate aldolase A	ALDOA_HUMAN	_FSHEEIAMATVTALR_.2	700716	489000	604982	460875	429932	457273	490883	472362	504253
ALDOA	Fructose-bisphosphate aldolase A	ALDOA_HUMAN	_FSHEEIAMATVTALR_.3	476828	328977	410892	312801	276932	300612	352748	339710	351535
ALDOA	Fructose-bisphosphate aldolase A	ALDOA_HUMAN	_FSHEEIAM[Oxidation (M)]ATVTALR_.3	356093	138063	201231	337891	221359	285729	276749	243486	255800
ALDOA	Fructose-bisphosphate aldolase A	ALDOA_HUMAN	_FSHEEIAM[Oxidation (M)]ATVTALR_.2	280277	149568	162217	343359	227322	254090	222790	230972	241641
ALDOA	Fructose-bisphosphate aldolase A	ALDOA_HUMAN	_QLLLTADDR_.2	1.78709e+06	984088	1.30761e+06	1415555	1.03589e+06	1.25777e+06	1.25305e+06	1.27182e+06	1.2532e+06
ALDOA	Fructose-bisphosphate aldolase A	ALDOA_HUMAN	_GILAADESTGSIAK_.2	1.63873e+06	1.05158e+06	1.26922e+06	1259889	1.10684e+06	1.26335e+06	1.21757e+06	1.27668e+06	1.27333e+06
ALDOA	Fructose-bisphosphate aldolase A	ALDOA_HUMAN	_ELSDIAHR_.2	1.02089e+06	689296	751142	838164	692177	759303	756112	751279	795509
ALDOA	Fructose-bisphosphate aldolase A	ALDOA_HUMAN	_ELSDIAHR_.1	19137.9	10132	15408.2	15030	11505	20445.3	14049.9	12551.2	12663.2
ALDOA	Fructose-bisphosphate aldolase A	ALDOA_HUMAN	_ADDGRPFPQVIK_.2	695053	412499	476233	666234	455203	533247	509634	519640	541022
ALDOA	Fructose-bisphosphate aldolase A	ALDOA_HUMAN	_ADDGRPFPQVIK_.3	260306	154532	174105	240192	167923	176603	190984	191930	201832
ALDOA	Fructose-bisphosphate aldolase A	ALDOA_HUMAN	_ALANSLAC[Carbamidomethyl (C)]QGK_.2	762952	485944	536818	680644	503023	566842	600902	621307	621942
ALDOA	Fructose-bisphosphate aldolase A	ALDOA_HUMAN	_YASIC[Carbamidomethyl (C)]QQNGIVPIVEPEILPDGDHDLKR_.4	602390	594011	523556	704297	532371	518372	593970	605847	544965
ALDOA	Fructose-bisphosphate aldolase A	ALDOA_HUMAN	_LQSIGTENTEENRR_.3	592428	339392	421059	496574	341902	371086	400350	438783	451132
ALDOA	Fructose-bisphosphate aldolase A	ALDOA_HUMAN	_LQSIGTENTEENRR_.2	71663.4	40085.9	51690.9	60997	41755.5	66969.1	57136.9	50874.4	48494.6
ALDOA	Fructose-bisphosphate aldolase A	ALDOA_HUMAN	_ALQASALK_.2	300452	190405	217548	282895	207410	221676	229248	254069	253355
ALDOA	Fructose-bisphosphate aldolase A	ALDOA_HUMAN	_ALQASALK_.1	219872	132684	157971	192259	140865	177140	173490	158972	158619
ALDOA	Fructose-bisphosphate aldolase A	ALDOA_HUMAN	_VLAAVYK_.1	398997	240641	292119	387311	256130	326946	287812	303846	290030
ALDOA	Fructose-bisphosphate aldolase A	ALDOA_HUMAN	_GGVVGIK_.1	299496	154745	219254	287751	167291	240619	222157	205926	202565
ALDOA	Fructose-bisphosphate aldolase A	ALDOA_HUMAN	_C[Carbamidomethyl (C)]PLLKPWALTFSYGR_.3	177843	103572	192307	167151	114974	166953	154758	151950	148090
ALDOA	Fructose-bisphosphate aldolase A	ALDOA_HUMAN	_C[Carbamidomethyl (C)]PLLKPWALTFSYGR_.2	68900.2	46349.1	76587.9	75380.4	57056.2	69070.3	59573.2	64704.9	71608.5
ALDOA	Fructose-bisphosphate aldolase A	ALDOA_HUMAN	_LQSIGTENTEENR_.2	232419	170479	183984	192986	152024	173557	174800	186086	189205
ALDOA	Fructose-bisphosphate aldolase A	ALDOA_HUMAN	_MVTPGHAC[Carbamidomethyl (C)]TQK_.2	153801	119279	145186	166620	119140	128885	128216	137833	132515
ALDOA	Fructose-bisphosphate aldolase A	ALDOA_HUMAN	_DGADFAK_.1	137734	79163.7	96722.4	131039	85085.9	98797	106769	97021.5	86536.9
ALDOA	Fructose-bisphosphate aldolase A	ALDOA_HUMAN	_ALTFSYGR_.2	116186	72853.4	92140.9	102609	71366.5	78040.4	88734.3	94052.5	89207.4
ALDOA	Fructose-bisphosphate aldolase A	ALDOA_HUMAN	_AAQEEYVK_.1	66923.9	36925.7	49805.9	61465.9	43641.8	54824	48758.9	50233.9	57081.1
ALDOA	Fructose-bisphosphate aldolase A	ALDOA_HUMAN	_AAQEEYVK_.2	40891.5	27991.1	28257	28142.4	29770.6	28685.3	25704.5	30509.1	41005
ALDOA	Fructose-bisphosphate aldolase A	ALDOA_HUMAN	_YASIC[Carbamidomethyl (C)]QQNGIVPIVEPEILPDGDHDLK_.3	84440.5	88198.4	78515.1	96846.9	74842.8	68591.1	73800.4	83487.6	83752.9
ALDOA	Fructose-bisphosphate aldolase A	ALDOA_HUMAN	_IGGVILFHETLYQK_.2	49267.7	31524.7	38596.1	42156.2	26997.8	25089.5	38781.2	41714	38170.7
ALDOA	Fructose-bisphosphate aldolase A	ALDOA_HUMAN	_IGGVILFHETLYQK_.3	35346.7	18625.8	25348.4	23623	17827.8	20886.8	22971.5	21682.9	24128.5
ALDOA	Fructose-bisphosphate aldolase A	ALDOA_HUMAN	_VDKGVVPLAGTNGETTTQGLDGLSER_.3	52474.7	40484.8	33508.4	42311.3	48767.1	49705.8	45792.5	43130.9	42148.3
ALDOA	Fructose-bisphosphate aldolase A	ALDOA_HUMAN	_PWALTFSYGR_.2	45755.7	21634.1	67610	30691.6	19980.2	35574	37330.7	36716.5	38075.3
ALDOA	Fructose-bisphosphate aldolase A	ALDOA_HUMAN	_AAQEEYVKR_.2	39802.5	24311.7	18622.1	36732.3	27853.5	24092.2	27357.7	27420.8	27795.3
ALDOA	Fructose-bisphosphate aldolase A	ALDOA_HUMAN	_KELSDIAHR_.2	28045.6	15989.8	14920.6	26488	15541.2	15627.5	22012.9	14785.8	15056.1
ALDOA	Fructose-bisphosphate aldolase A	ALDOA_HUMAN	_GILAADESTGSIAKR_.2	16156.3	10342.7	10341.1	12796.1	17020.4	17988.4	13515	12347.9	13197.6
ALDOA	Fructose-bisphosphate aldolase A	ALDOA_HUMAN	_GILAADESTGSIAKR_.3	4187.37	1659.17	1844.23	2179.27	3708.54	2929.43	4017.3	2871.15	2890.51
ALDOA	Fructose-bisphosphate aldolase A	ALDOA_HUMAN	_AGTNGETTTQGLDGLSER_.2	16319.6	8915.92	14048.8	17377.3	10435.9	13620.9	16425.8	14639.1	13484.5
ALDOA	Fructose-bisphosphate aldolase A	ALDOA_HUMAN	_LSGGQSEEEASINLNAINK_.2	10755.3	6159.28	8225.58	8612.57	4497.68	5434.38	6577.04	7572.82	8493.97
ALDOA	Fructose-bisphosphate aldolase A	ALDOA_HUMAN	_RLQSIGTENTEENRR_.3	7992.67	5265.94	2317.09	7159.13	3110.53	7563.08	4442.61	3253.91	4696.82
ALDOA	Fructose-bisphosphate aldolase A	ALDOA_HUMAN	_RALANSLAC[Carbamidomethyl (C)]QGK_.2	3799.01	1936.19	2637.17	3744.77	2562.28	3846.48	2603.41	3608.48	3034.26
ALDOA	Fructose-bisphosphate aldolase A	ALDOA_HUMAN	_ALSDHHIYLEGTLLKPNMVTPGHAC[Carbamidomethyl (C)]TQK_.6	38858.3	1843.27	28467.5	40637	4126.88	36602.8	31234	28613.1	8957.51
ALDOA	Fructose-bisphosphate aldolase A	ALDOA_HUMAN	_ALSDHHIYLEGTLLKPNMVTPGHAC[Carbamidomethyl (C)]TQK_.5	198619	1548.48	128222	180494	26088.7	170183	152790	134418	63917.4
ALDOA	Fructose-bisphosphate aldolase A	ALDOA_HUMAN	_ALSDHHIYLEGTLLKPNMVTPGHAC[Carbamidomethyl (C)]TQK_.4	11270.8	1835.25	29823.7	38339.5	9839	38940.8	30185.1	29379.5	12840.3
ALDOA	Fructose-bisphosphate aldolase A	ALDOA_HUMAN	_VNPC[Carbamidomethyl (C)]IGGVILFHETLYQK_.3	26315	17101.8	27460.9	1451.88	13206.5	25520.5	29065.3	10439.7	20796.1
ALDOA	Fructose-bisphosphate aldolase A	ALDOA_HUMAN	_SKGGVVGIK_.1	1967.3	987.704	1899.3	2128.9	1541.24	1922.32	2087.7	1619.83	2171.48
CSTB	Cystatin-B	CYTB_HUMAN	_VHVGDEDFVHLR_.3	16204352	19803786	18026680	18625514	20166770	19138830	19207926	18005958	17134356
CSTB	Cystatin-B	CYTB_HUMAN	_VHVGDEDFVHLR_.2	3.41218e+06	5.11526e+06	3620528	3.92141e+06	5547811	4.38851e+06	3.50359e+06	3.85072e+06	4.4003e+06
CSTB	Cystatin-B	CYTB_HUMAN	_SQVVAGTNYFIK_.2	19422706	25095282	19648522	19700700	25552400	21714954	21320706	21929222	23219884
CSTB	Cystatin-B	CYTB_HUMAN	_VFQSLPHENKPLTLSNYQTNK_.3	5.98334e+06	7963605	6618206	6390569	7.95026e+06	7016639	6.44338e+06	6.62031e+06	6701966
CSTB	Cystatin-B	CYTB_HUMAN	_VFQSLPHENKPLTLSNYQTNK_.4	4.61076e+06	5.4893e+06	4.80684e+06	4.44884e+06	5609649	5.44635e+06	5204984	4903679	4824217
CSTB	Cystatin-B	CYTB_HUMAN	_HDELTYF_.1	6768411	7682664	7.73956e+06	6584179	7.4102e+06	7723974	6983269	7.0076e+06	7053014
CSTB	Cystatin-B	CYTB_HUMAN	_HDELTYF_.2	54455.9	60389.8	62104.2	54017.1	53716.3	63314.6	50180	53439.9	59819.4
CSTB	Cystatin-B	CYTB_HUMAN	_AKHDELTYF_.2	4.65403e+06	6.3567e+06	4695946	4676393	6474953	5.44661e+06	5.13883e+06	4.96672e+06	5.27322e+06
CSTB	Cystatin-B	CYTB_HUMAN	_C[Carbamidomethyl (C)]GAPSATQPATAETQHIADQVR_.3	574573	618577	726768	601038	564770	655673	613888	585782	573286
CSTB	Cystatin-B	CYTB_HUMAN	_VGDEDFVHLR_.2	332636	387590	336837	370757	399434	386244	372163	347258	349602
CSTB	Cystatin-B	CYTB_HUMAN	_GDEDFVHLR_.2	289271	340562	333711	304200	371564	333344	310588	304209	304148
CSTB	Cystatin-B	CYTB_HUMAN	_FQSLPHENKPLTLSNYQTNK_.3	259977	329016	299475	260430	337531	312250	294665	290085	285001
CSTB	Cystatin-B	CYTB_HUMAN	_QSLPHENKPLTLSNYQTNK_.3	230634	234587	233900	222040	231133	275176	250730	211163	207348
CSTB	Cystatin-B	CYTB_HUMAN	_AGTNYFIK_.1	146904	210640	163963	172936	219587	190261	186711	184518	181760
CSTB	Cystatin-B	CYTB_HUMAN	_SLPHENKPLTLSNYQTNK_.3	145420	169488	156555	145579	162939	175841	164538	153788	148395
CSTB	Cystatin-B	CYTB_HUMAN	_GAPSATQPATAETQHIADQVR_.3	141665	133489	152206	134168	142978	137663	128448	140277	135690
CSTB	Cystatin-B	CYTB_HUMAN	_HVGDEDFVHLR_.2	65821.2	80259.1	61542.9	80906.6	90011.2	82954.4	72797.6	83745.3	81076
CSTB	Cystatin-B	CYTB_HUMAN	_HVGDEDFVHLR_.3	37715.4	46822.9	33095.5	45886.8	48573.4	43283.5	45844.4	39210.3	39439.2
CSTB	Cystatin-B	CYTB_HUMAN	_SQLEEKENK_.2	99298.2	121450	77225.3	89758.5	129190	81028.5	83865.8	97331.8	79396.6
CSTB	Cystatin-B	CYTB_HUMAN	_MC[Carbamidomethyl (C)]GAPSATQPATAETQHIADQVR_.3	35067.8	39872.9	41388	32862.8	35103.7	39508.2	36201	33330	35887.9
CSTB	Cystatin-B	CYTB_HUMAN	_[Acetyl (Protein N-term)]MMC[Carbamidomethyl (C)]GAPSATQPATAETQHIADQVR_.3	19760.1	19810.4	20189.4	17025.3	20867	21437.3	19231.5	17670	19991.7
CSTB	Cystatin-B	CYTB_HUMAN	_TAETQHIADQVR_.2	5382.18	12589.6	5397.78	28232	17676.9	7568.8	18117.8	17975.9	19038.3
CSTB	Cystatin-B	CYTB_HUMAN	_APSATQPATAETQHIADQVR_.3	9403.77	8620.55	15387.3	9579.02	5900.5	14364.2	9295.48	9944.63	8916.34
CSTB	Cystatin-B	CYTB_HUMAN	_PLTLSNYQTNK_.2	7907.89	5102.3	8939	6134.78	5974.9	7297.47	7094.79	7497.9	7893.62
CSTB	Cystatin-B	CYTB_HUMAN	_ATQPATAETQHIADQVR_.2	3143.61	6088.74	2728.64	6560.42	8247.54	4149.66	3233.03	4363.16	5079.68
CSTB	Cystatin-B	CYTB_HUMAN	_ENKKFPVFK_.2	870.929	10933.6	2051.57	2416.08	11136.3	4856.42	3660.48	2511.91	4608.56
ANXA1	Annexin A1	ANXA1_HUMAN	_GTDVNVFNTILTTR_.2	39618896	73245616	48276860	29572180	59424188	49756252	47715452	47329440	47184740
ANXA1	Annexin A1	ANXA1_HUMAN	_TPAQFDADELR_.2	35028192	70415032	45133760	30656806	58337216	43823040	46044592	45984188	45263208
ANXA1	Annexin A1	ANXA1_HUMAN	_GVDEATIIDILTK_.2	31182734	60927864	37438256	25383972	50456728	35532952	38692296	38309996	38568316
ANXA1	Annexin A1	ANXA1_HUMAN	_SEDFGVNEDLADSDAR_.2	28256808	53995636	37084004	22075876	42476416	32759158	34370032	34167848	35225388
ANXA1	Annexin A1	ANXA1_HUMAN	_[Acetyl (Protein N-term)]AMVSEFLK_.1	18829308	41112116	25740798	18370898	33832864	23981576	25799710	24970786	25386762
ANXA1	Annexin A1	ANXA1_HUMAN	_[Acetyl (Protein N-term)]AM[Oxidation (M)]VSEFLK_.1	455324	1.04024e+06	482836	305154	971865	599875	568070	545375	561802
ANXA1	Annexin A1	ANXA1_HUMAN	_SEIDMNDIK_.2	18313036	33756808	23475412	14914851	29271596	21829112	22812764	22558432	21869482
ANXA1	Annexin A1	ANXA1_HUMAN	_SEIDM[Oxidation (M)]NDIK_.2	131770	277429	104463	23819.8	351564	174209	132836	162300	176528
ANXA1	Annexin A1	ANXA1_HUMAN	_MYGISLC[Carbamidomethyl (C)]QAILDETK_.2	12192277	28382292	17610168	10482946	22164534	15880256	16686146	17608106	18181838
ANXA1	Annexin A1	ANXA1_HUMAN	_M[Oxidation (M)]YGISLC[Carbamidomethyl (C)]QAILDETK_.2	2583481	6.54016e+06	2717428	1.62212e+06	4548273	2.02605e+06	3.03835e+06	2335477	2.04236e+06
ANXA1	Annexin A1	ANXA1_HUMAN	_NALLSLAK_.2	9174399	17133180	11997480	7449996	15501692	11666528	11343994	11142176	11465105
ANXA1	Annexin A1	ANXA1_HUMAN	_NALLSLAK_.1	6860778	12771252	8759303	5.98516e+06	11712175	8769833	8.20573e+06	8.20563e+06	8.04923e+06
ANXA1	Annexin A1	ANXA1_HUMAN	_AAYLQETGKPLDETLKK_.3	10752385	23933874	14504553	9578617	20750984	14532175	13984034	14582677	15148581
ANXA1	Annexin A1	ANXA1_HUMAN	_AAYLQETGKPLDETLKK_.4	1597898	3.3254e+06	2.22879e+06	1.37659e+06	2684048	2.07593e+06	2.22543e+06	2.04312e+06	1.9776e+06
ANXA1	Annexin A1	ANXA1_HUMAN	_AAYLQETGKPLDETLKK_.2	1.16319e+06	3.14823e+06	1.6789e+06	1.08058e+06	2.62919e+06	1.69533e+06	1.3857e+06	1.69923e+06	1.88382e+06
ANXA1	Annexin A1	ANXA1_HUMAN	_PAFFAEK_.2	11200802	19960988	14678717	8559655	16166432	12756425	13509762	13643481	12761123
ANXA1	Annexin A1	ANXA1_HUMAN	_PAFFAEK_.1	1.96287e+06	3.92164e+06	2549946	1.73988e+06	3.27635e+06	2.84914e+06	2.36894e+06	2460780	2.47999e+06
ANXA1	Annexin A1	ANXA1_HUMAN	_ILVALC[Carbamidomethyl (C)]GGN_.1	9022839	27535306	12920606	9273186	19525674	11854649	13618475	13873736	14438717
ANXA1	Annexin A1	ANXA1_HUMAN	_ILVALC[Carbamidomethyl (C)]GGN_.2	1059.53	5280.51	2997.8	2476.1	2905.17	2341.75	2601.83	2561.72	2877.96
ANXA1	Annexin A1	ANXA1_HUMAN	_ALYEAGER_.2	8802413	16151646	11094391	8.00168e+06	14276700	10344005	10777625	11411634	10973620
ANXA1	Annexin A1	ANXA1_HUMAN	_ALYEAGER_.1	860821	1.4726e+06	1.00564e+06	635998	1228164	1.09573e+06	1.0989e+06	943792	931834
ANXA1	Annexin A1	ANXA1_HUMAN	_AAYLQETGKPLDETLK_.2	4.58467e+06	8906619	5751901	3328535	6.89641e+06	5.82562e+06	5.36962e+06	5561452	5309240
ANXA1	Annexin A1	ANXA1_HUMAN	_AAYLQETGKPLDETLK_.3	4005976	7746832	5.18807e+06	2.81677e+06	5970401	4581430	4722611	4.65872e+06	4685764
ANXA1	Annexin A1	ANXA1_HUMAN	_KGTDVNVFNTILTTR_.2	4401931	8.1069e+06	5.7764e+06	3.94009e+06	7151331	5700950	5583949	5.37179e+06	5.2273e+06
ANXA1	Annexin A1	ANXA1_HUMAN	_KGTDVNVFNTILTTR_.3	2.18436e+06	4.02913e+06	2624285	1.80973e+06	3544176	2.76737e+06	2.70801e+06	2698117	2.66751e+06
ANXA1	Annexin A1	ANXA1_HUMAN	_GDRSEDFGVNEDLADSDAR_.3	5.60572e+06	11244887	6.21652e+06	5056200	12670359	7358470	7975143	7847213	7.97933e+06
ANXA1	Annexin A1	ANXA1_HUMAN	_C[Carbamidomethyl (C)]LTAIVK_.2	2246491	7.42688e+06	3.6075e+06	2266157	4.10161e+06	3.19667e+06	3.58402e+06	3.55198e+06	3.68729e+06
ANXA1	Annexin A1	ANXA1_HUMAN	_C[Carbamidomethyl (C)]LTAIVK_.1	795155	2799531	1.3306e+06	768487	1.51397e+06	1.40283e+06	1.29774e+06	1317046	1.26556e+06
ANXA1	Annexin A1	ANXA1_HUMAN	_C[Carbamidomethyl (C)]ATSKPAFFAEK_.2	1.70111e+06	4.08256e+06	2.26068e+06	1.93162e+06	3415420	2623739	2523758	2.52131e+06	2.46167e+06
ANXA1	Annexin A1	ANXA1_HUMAN	_C[Carbamidomethyl (C)]ATSKPAFFAEK_.3	1.03719e+06	2.7525e+06	1.41898e+06	1223374	2188291	1.33446e+06	1.62137e+06	1.59963e+06	1.59201e+06
ANXA1	Annexin A1	ANXA1_HUMAN	_MYGISLC[Carbamidomethyl (C)]QAILDETKGDYEK_.3	139502	8803451	290312	266678	7.68638e+06	1.86549e+06	1478699	1.38119e+06	6919696
ANXA1	Annexin A1	ANXA1_HUMAN	_M[Oxidation (M)]YGISLC[Carbamidomethyl (C)]QAILDETKGDYEK_.3	705497	1.41081e+06	623867	519932	1156831	535128	776414	656661	600566
ANXA1	Annexin A1	ANXA1_HUMAN	_VLDLELKGDIEK_.2	1.30973e+06	2576925	1.47387e+06	1255535	2.3286e+06	1.64566e+06	1.67356e+06	1.60703e+06	1.74325e+06
ANXA1	Annexin A1	ANXA1_HUMAN	_VLDLELKGDIEK_.3	987212	1.799e+06	1.04926e+06	929690	1.66231e+06	1.18989e+06	1.2944e+06	1.17978e+06	1213381
ANXA1	Annexin A1	ANXA1_HUMAN	_TGHLEEVVLALLK_.2	1.51977e+06	2.94547e+06	2.07724e+06	1.15771e+06	2.6144e+06	2.00374e+06	1.94473e+06	1.85682e+06	1858394
ANXA1	Annexin A1	ANXA1_HUMAN	_TGHLEEVVLALLK_.3	11517.1	19081.3	8890.58	7252.36	15322.7	11733.3	12947.3	10325.2	11920
ANXA1	Annexin A1	ANXA1_HUMAN	_GVDEATIIDILTKR_.2	936318	2.02701e+06	1.16224e+06	816083	2.2896e+06	1.49704e+06	1.35571e+06	1.28036e+06	1.33014e+06
ANXA1	Annexin A1	ANXA1_HUMAN	_GVDEATIIDILTKR_.3	241231	522103	303757	203526	617721	385391	364789	348926	340460
ANXA1	Annexin A1	ANXA1_HUMAN	_QETGKPLDETLKK_.3	593749	1.44887e+06	820433	538859	1.26956e+06	817457	744163	867194	804553
ANXA1	Annexin A1	ANXA1_HUMAN	_QETGKPLDETLKK_.2	303260	717758	428756	269832	569859	413088	410033	420007	420596
ANXA1	Annexin A1	ANXA1_HUMAN	_TSDTSGDFR_.2	975273	1.96458e+06	1.2724e+06	776844	1.60543e+06	1.23804e+06	1.27926e+06	1.21588e+06	1.16849e+06
ANXA1	Annexin A1	ANXA1_HUMAN	_YLQETGKPLDETLKK_.3	513271	1.11612e+06	658604	422603	953464	647148	690708	672365	662846
ANXA1	Annexin A1	ANXA1_HUMAN	_YLQETGKPLDETLKK_.2	102189	223654	133798	87803.8	191999	135187	132919	130778	132463
ANXA1	Annexin A1	ANXA1_HUMAN	_DLAKDITSDTSGDFR_.2	293427	923285	355970	225867	1.13045e+06	533106	512079	496353	505159
ANXA1	Annexin A1	ANXA1_HUMAN	_DLAKDITSDTSGDFR_.3	21143.9	54419.2	25565.5	14526.4	69303.6	37161.5	36464.1	37165.3	33923.4
ANXA1	Annexin A1	ANXA1_HUMAN	_RKGTDVNVFNTILTTR_.3	481383	63182.3	408372	422296	840046	707992	542122	466784	514502
ANXA1	Annexin A1	ANXA1_HUMAN	_RKGTDVNVFNTILTTR_.4	42384.9	51937.4	37397	33149.7	61434.3	59177.9	49088.4	43429.3	44357.3
ANXA1	Annexin A1	ANXA1_HUMAN	_IDMNDIK_.1	324797	680126	435366	293967	535621	415630	424176	426701	425183
ANXA1	Annexin A1	ANXA1_HUMAN	_IDMNDIK_.2	65004.6	110673	76475.1	51142.7	88268.6	83023.5	93525.3	78969	69386.8
ANXA1	Annexin A1	ANXA1_HUMAN	_QAILDETK_.2	320381	631036	379416	210939	458378	319845	354732	352022	357562
ANXA1	Annexin A1	ANXA1_HUMAN	_QAILDETK_.1	62202	109619	73273.5	36141.2	81009.4	72834.7	69888.1	67532.1	59263
ANXA1	Annexin A1	ANXA1_HUMAN	_QAILDETKGDYEK_.2	176564	461584	257638	166841	376279	248456	243428	263661	262483
ANXA1	Annexin A1	ANXA1_HUMAN	_QAILDETKGDYEK_.3	114647	278864	142938	98921.7	224976	126149	154431	158983	166199
ANXA1	Annexin A1	ANXA1_HUMAN	_TIIDILTKR_.2	271459	573272	337440	230247	656797	422974	390741	369046	372055
ANXA1	Annexin A1	ANXA1_HUMAN	_AYLQETGKPLDETLKK_.3	260590	600942	336940	218572	495365	326424	327190	357092	355079
ANXA1	Annexin A1	ANXA1_HUMAN	_KAAYLQETGKPLDETLK_.3	265602	531004	350393	260844	406497	339457	334221	326471	331784
ANXA1	Annexin A1	ANXA1_HUMAN	_KAAYLQETGKPLDETLK_.2	8160.26	22241.9	13231.9	8777.9	15798.7	15542.2	11033	12067.9	11837
ANXA1	Annexin A1	ANXA1_HUMAN	_GHLEEVVLALLK_.2	274697	524453	352137	210855	462974	358033	334899	335455	334863
ANXA1	Annexin A1	ANXA1_HUMAN	_QETGKPLDETLK_.2	247705	521034	340476	186648	398095	319029	308209	310759	301367
ANXA1	Annexin A1	ANXA1_HUMAN	_SPYPTFNPSSDVAALHK_.2	238649	467471	306664	202298	369134	293587	296236	292609	301304
ANXA1	Annexin A1	ANXA1_HUMAN	_ATIIDILTK_.1	229604	451302	280403	182881	362346	271731	286951	283235	281586
ANXA1	Annexin A1	ANXA1_HUMAN	_LQETGKPLDETLKK_.3	114539	229789	125197	99478	175460	119388	122823	121242	144194
ANXA1	Annexin A1	ANXA1_HUMAN	_LQETGKPLDETLKK_.2	90716.1	214406	129776	80534.7	174960	130859	126386	133276	121457
ANXA1	Annexin A1	ANXA1_HUMAN	_KALTGHLEEVVLALLK_.3	107945	352772	226039	158090	399994	227981	120152	228755	219984
ANXA1	Annexin A1	ANXA1_HUMAN	_KALTGHLEEVVLALLK_.2	2404.39	48696.7	28735.6	17073.6	63349.7	33447	16805.8	29503.7	37978.3
ANXA1	Annexin A1	ANXA1_HUMAN	_LTGHLEEVVLALLK_.2	186430	374096	245980	146185	317091	239022	239099	230552	224845
ANXA1	Annexin A1	ANXA1_HUMAN	_LTGHLEEVVLALLK_.3	7001.25	12924.9	9487.71	5258.35	12312.7	9688.04	9093.12	8559.84	9717.46
ANXA1	Annexin A1	ANXA1_HUMAN	_LQETGKPLDETLK_.2	170795	348823	239976	132143	279963	230897	226815	222701	210468
ANXA1	Annexin A1	ANXA1_HUMAN	_KGVDEATIIDILTK_.2	249482	111832	153536	352404	139294	201038	202259	229406	223123
ANXA1	Annexin A1	ANXA1_HUMAN	_KGVDEATIIDILTK_.3	5939.65	1626.22	3141.71	9595.31	3046.63	5120.83	5878.99	4908.38	5313.73
ANXA1	Annexin A1	ANXA1_HUMAN	_PAQFDADELR_.2	173469	291954	215362	142085	251870	209404	210657	200084	191825
ANXA1	Annexin A1	ANXA1_HUMAN	_DEATIIDILTK_.2	156861	313899	194961	126812	261955	187935	197411	194899	191137
ANXA1	Annexin A1	ANXA1_HUMAN	_ETGKPLDETLKK_.2	135243	326673	162622	97361.4	272329	124068	133853	171271	216126
ANXA1	Annexin A1	ANXA1_HUMAN	_NEDLADSDAR_.2	118221	255697	131420	115608	281182	148274	165401	172478	163650
ANXA1	Annexin A1	ANXA1_HUMAN	_DLELKGDIEK_.2	129643	231642	146428	126962	222013	179082	173002	161379	158038
ANXA1	Annexin A1	ANXA1_HUMAN	_LDLELKGDIEK_.2	122480	237344	138491	119254	219837	167516	172387	160727	153504
ANXA1	Annexin A1	ANXA1_HUMAN	_GLGTDEDTLIEILASR_.2	7222.9	160038	383369	99441.2	197378	185070	83566.8	203392	30414
ANXA1	Annexin A1	ANXA1_HUMAN	_DEATIIDILTKR_.2	100460	199157	133357	95042.2	227841	159662	140595	144581	133304
ANXA1	Annexin A1	ANXA1_HUMAN	_FIENEEQEYVQTVK_.2	206586	130263	165200	122814	129325	132299	134242	151958	143990
ANXA1	Annexin A1	ANXA1_HUMAN	_AAYLQETGK_.2	88994.2	155658	107445	63057.5	94566.8	84468.5	99638.4	103604	89024.1
ANXA1	Annexin A1	ANXA1_HUMAN	_AAYLQETGK_.1	35513.6	70214.3	40681.7	22844.6	52042.9	42478.1	40443.7	40912.9	40910.8
ANXA1	Annexin A1	ANXA1_HUMAN	_SLC[Carbamidomethyl (C)]QAILDETKGDYEK_.2	104643	208871	123508	105804	184840	119806	125837	140730	138282
ANXA1	Annexin A1	ANXA1_HUMAN	_ALTGHLEEVVLALLK_.2	33673.1	71654.3	63523.3	37521.3	55101.4	80656	60846.4	51049	56466.7
ANXA1	Annexin A1	ANXA1_HUMAN	_ALTGHLEEVVLALLK_.3	27863.7	62061.6	37774.7	19108.7	53066.7	45835.6	30369.1	30281.3	44933.1
ANXA1	Annexin A1	ANXA1_HUMAN	_AYLQETGKPLDETLK_.2	59674.9	140684	85283.9	45130.3	97876.6	75918.8	73832.3	76155.8	73546.8
ANXA1	Annexin A1	ANXA1_HUMAN	_PLDETLKK_.2	45555.9	77163.1	52525.1	33127.7	61043.6	58010.5	51081.5	56574.7	63666.4
ANXA1	Annexin A1	ANXA1_HUMAN	_PLDETLK_.2	50219.7	86358.1	49417.9	25492.2	63033.1	49340.8	52552.2	47491.3	51886.9
ANXA1	Annexin A1	ANXA1_HUMAN	_VYREELKR_.2	40975.4	63322.8	51045.7	41763.2	80129.9	56344	37138.5	49852	49571.8
ANXA1	Annexin A1	ANXA1_HUMAN	_TSKPAFFAEK_.2	32056.8	85167.3	42850.8	38280.1	65123.8	49115.3	52842.6	55499.4	48015.6
ANXA1	Annexin A1	ANXA1_HUMAN	_GISLC[Carbamidomethyl (C)]QAILDETK_.2	33961.8	82393.3	46320.7	25794.2	68142.8	38184.4	37350.4	46727.7	41975
ANXA1	Annexin A1	ANXA1_HUMAN	_YLQETGKPLDETLK_.3	31432.9	59147.4	38979.5	22936.1	46832.8	37594.5	40874.6	35508.9	35897.9
ANXA1	Annexin A1	ANXA1_HUMAN	_DITSDTSGDFR_.2	34742.1	67456	28778.9	20652	54808.4	27105.9	30272.9	41982.8	38941
ANXA1	Annexin A1	ANXA1_HUMAN	_ATIIDILTKR_.2	23445.7	51839	27339	20791.1	54934	37896.1	36529.8	32808.1	32730.9
ANXA1	Annexin A1	ANXA1_HUMAN	_ALYEAGERR_.2	27452.3	48173.6	24702.5	22411	59479.6	36001.4	35900.8	31193.1	25852.8
ANXA1	Annexin A1	ANXA1_HUMAN	_KGVDEATIIDILTKR_.3	42586.9	14252.3	17210.4	50765.7	27123.3	39019.9	34580.8	32580.6	30965.8
ANXA1	Annexin A1	ANXA1_HUMAN	_GGPGSAVSPYPTFNPSSDVAALHK_.3	25890.9	42569.7	38230.1	18908.8	37859.6	32659.8	28364.6	30369.6	31780.9
ANXA1	Annexin A1	ANXA1_HUMAN	_AILDETKGDYEK_.2	20570	35686.9	25168.9	13142	31959.8	24292	21445.6	23985.1	22120.4
ANXA1	Annexin A1	ANXA1_HUMAN	_KGLGTDEDTLIEILASR_.3	16348.1	25929.8	21851.4	18069.7	20113.8	25827.5	19834.8	21043.8	18676.7
ANXA1	Annexin A1	ANXA1_HUMAN	_VSPYPTFNPSSDVAALHK_.3	6437.67	13956.7	22791.3	3455.67	15249.6	16970.9	14900.2	14711.8	14237.8
ANXA1	Annexin A1	ANXA1_HUMAN	_VSPYPTFNPSSDVAALHK_.2	1758.25	5043.21	5568.02	498.011	4983.72	4102.75	2291.09	2058.95	2225.71
ANXA1	Annexin A1	ANXA1_HUMAN	_IENEEQEYVQTVK_.2	22930.9	13247.4	16033.1	14857.8	14521.5	13520	15677.9	15029.8	18586.4
ANXA1	Annexin A1	ANXA1_HUMAN	_C[Carbamidomethyl (C)]QAILDETKGDYEK_.2	9618.22	24435.8	13693.9	7342.23	17539.4	11379.3	13101.4	13531.1	11169.2
ANXA1	Annexin A1	ANXA1_HUMAN	_AVSPYPTFNPSSDVAALHK_.3	8910.7	20806.9	11092.9	4482.03	12782.6	7511.58	11498.9	9381.52	10411.9
ANXA1	Annexin A1	ANXA1_HUMAN	_WFIENEEQEYVQTVK_.2	11259.9	5275.31	6925.52	8651.19	4141.55	2517.64	5104.44	9006.17	8901.83
ANXA1	Annexin A1	ANXA1_HUMAN	_ENEEQEYVQTVK_.2	8031.06	6204.44	5977.45	5770.5	6435.66	3940.29	6555.58	6965.24	5746.45
ANXA1	Annexin A1	ANXA1_HUMAN	_AAMKGLGTDEDTLIEILASR_.3	2625.98	4536.15	933.009	1521.6	24297.4	1819.21	4725.48	5674.37	5620.57
ANXA1	Annexin A1	ANXA1_HUMAN	_LEEVVLALLK_.2	5450.43	10843.5	6426.64	2810.14	6160.1	4945.48	5751.51	3587.32	5448.36
ANXA1	Annexin A1	ANXA1_HUMAN	_GLGTDEDTLIEILASRTNK_.3	3610.19	5796.81	1935.09	3443.27	3928.41	4121.52	5788.16	4121.94	1919.3
ANXA1	Annexin A1	ANXA1_HUMAN	_DLAKDITSDTSGDFRNALLSLAK_.3	3731.61	26539.1	4088.78	4887.69	7017.12	4519.85	4390.45	8136.86	6586.48
ANXA1	Annexin A1	ANXA1_HUMAN	_NALLSLAKGDRSEDFGVNEDLADSDAR_.3	277.076	18330.3	1969.75	4331.15	6764.41	2523.28	4743.64	5786.49	5141.27
ANXA1	Annexin A1	ANXA1_HUMAN	_NALLSLAKGDRSEDFGVNEDLADSDAR_.4	2360.01	2080.54	3148.28	515.156	65.8855	1464.49	550.184	241.33	1128.38
ANXA1	Annexin A1	ANXA1_HUMAN	_SEIDMNDIKAFYQK_.2	2151.58	6503.9	1926.2	1682.35	8156.47	3223.75	2982.11	1502.89	1654.27
ANXA1	Annexin A1	ANXA1_HUMAN	_SEIDMNDIKAFYQK_.3	1686.58	6893.91	1108.04	1788.55	6178.7	1074.38	1561.28	1675.64	2796.71
APOB	Apolipoprotein B-100	APOB_HUMAN	_TEVIPPLIENR_.2	86114.7	19550.3	16105.8	94633.3	35078	13237	47554.9	49759.1	49411.5
APOB	Apolipoprotein B-100	APOB_HUMAN	_GIISALLVPPETEEAK_.2	69611.1	9779.18	10226	87248	32970	14863	41494.2	45600.8	46694.9
APOB	Apolipoprotein B-100	APOB_HUMAN	_IVQILPWEQNEQVK_.2	66865.9	26530.4	18202.2	64336.6	37483.1	13028	38976.3	44572.4	45755.6
APOB	Apolipoprotein B-100	APOB_HUMAN	_FSVPAGIVIPSFQALTAR_.2	67809.1	8818.72	4398.54	81681	25407.8	8254.8	30729.7	38530.8	39149.4
APOB	Apolipoprotein B-100	APOB_HUMAN	_IEIPLPFGGK_.2	54380.9	13686.1	8944.38	62887.1	19543	8449.86	28889	31768.1	33156.9
APOB	Apolipoprotein B-100	APOB_HUMAN	_ATFQTPDFIVPLTDLR_.2	61169.8	15167.6	10264.4	54268	24835.6	8716.84	26081.8	30260	30751.5
APOB	Apolipoprotein B-100	APOB_HUMAN	_VSALLTPAEQTGTWK_.2	47084.7	15100.6	14567.7	44509.8	21681.9	16627.8	24376.6	28690	29838.3
APOB	Apolipoprotein B-100	APOB_HUMAN	_HINIDQFVR_.2	51134.3	11356.3	8203.19	52273.3	17537.3	8183.66	24747	27527.2	24977.7
APOB	Apolipoprotein B-100	APOB_HUMAN	_VLLDQLGTTISFER_.2	47476.2	13795.8	7263.03	44601.2	24040.4	7289.46	23146.7	27489	24937
APOB	Apolipoprotein B-100	APOB_HUMAN	_DKDQEVLLQTFLDDASPGDKR_.3	36418.3	6957.32	6228	29341	15534.1	6279.16	20936.9	21099.6	23930
APOB	Apolipoprotein B-100	APOB_HUMAN	_IPSVQINFK_.2	34319.3	11483	6449.57	31920.7	17044.7	4095.09	16673.6	19607.9	20855.8
APOB	Apolipoprotein B-100	APOB_HUMAN	_EFQVPTFTIPK_.2	34752.2	6661.76	3493	39245.2	13083.1	1285.58	18425.4	14098.9	21710.3
APOB	Apolipoprotein B-100	APOB_HUMAN	_IEGNLIFDPNNYLPK_.2	32733.8	9551.53	2324.59	31714.3	16025	2081.99	13597.9	15376.5	20683.2
APOB	Apolipoprotein B-100	APOB_HUMAN	_TGISPLALIK_.2	31147.5	6333.25	4178.26	36374.5	7457.37	2012.77	12837	15039.9	17987.2
APOB	Apolipoprotein B-100	APOB_HUMAN	_LIDVISMYR_.2	26810.5	7656.82	5043.94	28505	13644.4	5307.51	13892.7	17787.9	14474.9
APOB	Apolipoprotein B-100	APOB_HUMAN	_TLQGIPQMIGEVIR_.2	9430.48	6922.86	2187.21	51281.1	10965.3	1911.61	4388.65	6714.79	17032.8
APOB	Apolipoprotein B-100	APOB_HUMAN	_ITLPDFR_.2	24698.6	2509.97	2179.47	25468.1	9466.51	2813.52	14594.6	14158.6	13905.6
APOB	Apolipoprotein B-100	APOB_HUMAN	_GFEPTLEALFGK_.2	27219.1	5706.51	2168.52	29198.6	10210.1	2262.99	4406.16	12867.3	12094.1
APOB	Apolipoprotein B-100	APOB_HUMAN	_LDFSSQADLR_.2	17667	4449.99	3962.84	23987.2	11130.5	2587.35	12840.7	12327.5	12779.6
APOB	Apolipoprotein B-100	APOB_HUMAN	_VELEVPQLC[Carbamidomethyl (C)]SFILK_.2	19097.3	4538.76	1762.85	25092.9	4639.46	4696	11031	9022.62	12479.4
APOB	Apolipoprotein B-100	APOB_HUMAN	_LSLESLTSYFSIESSTK_.2	25639	4302.16	4892.58	16314.3	5733.26	3543.22	7876.04	11153.7	11829.6
APOB	Apolipoprotein B-100	APOB_HUMAN	_LPQQANDYLNSFNWER_.2	20015.6	5358.61	5083.83	19112.5	8720.26	3986.65	6238.58	8908.48	13334.3
APOB	Apolipoprotein B-100	APOB_HUMAN	_VNQNLVYESGSLNFSK_.2	17692.3	3528.03	3927.7	15961.2	7769.53	3331.42	7021.83	8910.47	11801
APOB	Apolipoprotein B-100	APOB_HUMAN	_NIQEYLSILTDPDGK_.2	16919.2	2127.66	3684.98	17972.1	6752.67	2784.42	9062.76	12240.4	8305.19
APOB	Apolipoprotein B-100	APOB_HUMAN	_SEYQADYESLR_.2	15477.3	5085.62	3286.01	14090.6	6416.85	2518.61	8507.62	8030	9108.11
APOB	Apolipoprotein B-100	APOB_HUMAN	_AVSMPSFSILGSDVR_.2	7991.36	2767.83	1826.4	23756	8207.64	3181.09	7458.82	7750.57	6701.75
APOB	Apolipoprotein B-100	APOB_HUMAN	_LSLPDFK_.2	12304.1	5914.82	2209.44	8468.83	8004.41	542.908	5205.42	9793.18	11613.5
APOB	Apolipoprotein B-100	APOB_HUMAN	_QHIEAIDVR_.2	17111.2	2803.17	2584.68	11561.2	7281.99	1366.7	4660.68	8981.51	7647.73
APOB	Apolipoprotein B-100	APOB_HUMAN	_NLQNNAEWVYQGAIR_.2	13836.2	2884.48	758.296	15319.5	3527.65	2520.69	6003.66	5556.74	8274.36
APOB	Apolipoprotein B-100	APOB_HUMAN	_SLWDFLK_.2	13924.9	2770.24	710.32	13324.1	5572.71	1050.71	5960.11	6628.96	6513.41
APOB	Apolipoprotein B-100	APOB_HUMAN	_FDHTNSLNIAGLSLDFSSK_.3	13982.9	1769.36	1582.54	11882.8	4178.54	3449.62	3870.52	8691.29	6830.85
APOB	Apolipoprotein B-100	APOB_HUMAN	_EIFNMAR_.2	12496.5	1541.49	2909.3	14705.6	5288.94	2596.15	3703.96	5947.45	5308.85
APOB	Apolipoprotein B-100	APOB_HUMAN	_KGNVATEISTER_.2	9499.68	1812.55	1233.31	11982.3	3037.84	1101.76	2430.7	5022.83	3013.89
APOB	Apolipoprotein B-100	APOB_HUMAN	_IGQDGISTSATTNLK_.2	9665.39	859.345	1214.01	7881.21	2275.43	503.862	5072.6	5285.97	3436.21
APOB	Apolipoprotein B-100	APOB_HUMAN	_HLIDSLIDFLNFPR_.3	6477.67	3064.17	1816.01	5320.15	3396.42	861.193	4029.89	3143.13	2931.89
APOB	Apolipoprotein B-100	APOB_HUMAN	_ILGEELGFASLHDLQLLGK_.3	4831.13	302.189	740.88	8224.66	1487.55	579.705	5175.25	6183.45	2162.13
APOB	Apolipoprotein B-100	APOB_HUMAN	_EEYFDPSIVGWTVK_.2	32004.9	66246.2	3349.07	29815.5	67420.1	14359.8	4714.75	14070.9	18472.4
APOB	Apolipoprotein B-100	APOB_HUMAN	_SGSSTASWIQNVDTK_.2	21899	2531.25	1840.88	23522.4	5584.41	55240.2	6367.97	30436.6	9262.23
APOB	Apolipoprotein B-100	APOB_HUMAN	_YHWEHTGLTLR_.3	30018.2	898.923	223.43	45302.4	2461.62	2444.23	46.7	13795.3	14538.5
APOB	Apolipoprotein B-100	APOB_HUMAN	_EYSGTIASEANTYLNSK_.2	22083.7	5738.68	2621.9	23624.5	9966.5	2514.03	12282.1	13253.2	12436
APOB	Apolipoprotein B-100	APOB_HUMAN	_DNVFDGLVR_.2	24885.9	4934.58	3048.61	23779.5	8673.99	2367.92	11011.2	13418.2	11210.2
APOB	Apolipoprotein B-100	APOB_HUMAN	_SVSDGIAALDLNAVANK_.2	32467.7	1495.52	1099.27	12726.8	6060.74	534.58	12162.8	18909.4	12480.5
APOB	Apolipoprotein B-100	APOB_HUMAN	_VIGNMGQTMEQLTPELK_.2	19748.7	5899.47	2305	18139.5	8869.4	3178.84	6488.63	8966.11	13131.7
APOB	Apolipoprotein B-100	APOB_HUMAN	_ITENDIQIALDDAK_.2	19065.8	3352.67	3283.53	20220.2	7702.79	412.956	10477.5	9780	11866.2
APOB	Apolipoprotein B-100	APOB_HUMAN	_MGLAFESTK_.2	18008.8	2143.51	1813.27	17028.7	4941.64	2963.32	7339.6	11899.8	8259.22
APOB	Apolipoprotein B-100	APOB_HUMAN	_QTIIVVLENVQR_.2	23462.8	933.943	693.662	15157.6	4949.67	2142.44	6249.83	10021.4	5601.17
APOB	Apolipoprotein B-100	APOB_HUMAN	_ALVEQGFTVPEIK_.2	17993.9	1002.53	2257.4	20501.5	4058.68	2645.64	4232.84	7928.11	7338.24
APOB	Apolipoprotein B-100	APOB_HUMAN	_SKPTVSSSMEFK_.2	17141.9	1753.21	1445.71	18906.4	2092.47	1376.94	8080.32	7925.7	8720.53
APOB	Apolipoprotein B-100	APOB_HUMAN	_IAELSATAQEIIK_.2	16653.3	3434.87	1997.62	14967.2	4643.08	1596.36	7099.96	7273.89	8674.37
APOB	Apolipoprotein B-100	APOB_HUMAN	_ATGVLYDYVNK_.2	16576.4	186.45	2383.42	17560.7	8209.39	1464.4	7129.23	9016.58	2680.17
APOB	Apolipoprotein B-100	APOB_HUMAN	_KYTYNYEAESSSGVPGTADSR_.3	16799.8	3008.01	2645.39	14254.6	5247.59	1276.13	7487.18	6689.42	5327.95
APOB	Apolipoprotein B-100	APOB_HUMAN	_AEPLAFTFSHDYK_.2	14463	2424.21	2430.96	14200.6	4615.95	2539.82	5758.69	7318.14	7858.87
APOB	Apolipoprotein B-100	APOB_HUMAN	_YENYELTLK_.2	16499.9	1545.61	2656.53	15391.1	3108.68	3008.15	7254.95	6227.16	5685.75
APOB	Apolipoprotein B-100	APOB_HUMAN	_LAAYLMLMR_.2	13316.9	2581.65	2101.75	12936.9	5484.16	3561.45	4108.45	8128.69	5209.99
APOB	Apolipoprotein B-100	APOB_HUMAN	_LALWGEHTGQLYSK_.3	6875.82	1510.44	1161.23	9345.57	4052.63	1028.73	1854.36	2429.57	3500.67
APOB	Apolipoprotein B-100	APOB_HUMAN	_LALWGEHTGQLYSK_.2	4000.47	3514.19	928.336	6980.58	1393.46	1318.96	2075.95	2610.84	3071.17
APOB	Apolipoprotein B-100	APOB_HUMAN	_NFVASHIANILNSEELDIQDLKK_.3	10933.3	3346.72	4767.14	14707	3695.49	3490.85	371.299	10457.9	2264.16
APOB	Apolipoprotein B-100	APOB_HUMAN	_KLTISEQNIQR_.2	11755.1	3391.01	1230.11	10147.8	5253.4	1703.18	1039.81	4413.69	5337.24
APOB	Apolipoprotein B-100	APOB_HUMAN	_SEILAHWSPAK_.2	7142.33	1304.01	3308.92	10111	2573.56	3986.39	2828.25	5842.78	5205.38
APOB	Apolipoprotein B-100	APOB_HUMAN	_MTSNFPVDLSDYPK_.2	2672.79	2102.11	2781.33	6653.93	3305.57	502.284	3783.57	4652.87	7467.64
APOB	Apolipoprotein B-100	APOB_HUMAN	_VSTAFVYTK_.2	4175.6	1040.79	17825	1574.52	1160.14	610.956	734.706	1345.27	1637.84
APOB	Apolipoprotein B-100	APOB_HUMAN	_TSSFALNLPTLPEVK_.2	20574.3	5633.6	1595.73	25521.6	10573.9	1642.97	9622.4	11737.8	13399.7
APOB	Apolipoprotein B-100	APOB_HUMAN	_ALYWVNGQVPDGVSK_.2	20510.3	2029.73	2563.97	23554.1	6438.4	3325.86	8533.18	10893.6	2368.68
APOB	Apolipoprotein B-100	APOB_HUMAN	_VNWEEEAASGLLTSLK_.2	14095.3	1815.88	3010.09	20041.8	1514.39	3272.6	4639.14	7173.32	8933.34
APOB	Apolipoprotein B-100	APOB_HUMAN	_LLSGGNTLHLVSTTK_.2	13104.8	2732.91	1245.31	18581.5	5045.45	3456.77	3862.58	6070.38	7821.57
APOB	Apolipoprotein B-100	APOB_HUMAN	_TEHGSEMLFFGNAIEGK_.2	4356.63	218.218	1143.68	7655.27	763.497	239.41	1259.05	1781.36	2483.46
APOB	Apolipoprotein B-100	APOB_HUMAN	_TEHGSEMLFFGNAIEGK_.3	13078	1128.24	2551.46	11716.9	2121.21	1063.47	4634.39	3084.69	2307.72
APOB	Apolipoprotein B-100	APOB_HUMAN	_NHLQLEGLFFTNGEHTSK_.3	14215.8	3505.93	968.557	14274	4709.95	1216.92	7089.29	4088.58	1818.88
APOB	Apolipoprotein B-100	APOB_HUMAN	_AHLDIAGSLEGHLR_.3	12357.1	878.692	1750.59	8006.51	1475.85	1154.87	6259.57	2718.61	3320.05
APOB	Apolipoprotein B-100	APOB_HUMAN	_GTYGLSC[Carbamidomethyl (C)]QR_.2	7004.12	2500.15	2388.9	7087.88	3599.94	335.699	3622.45	5284.66	1271.96
APOB	Apolipoprotein B-100	APOB_HUMAN	_NTLELSNGVIVK_.2	8442.99	1785.89	955.399	8834.33	1279.94	2641.91	3197.75	279.43	2169.59
APOB	Apolipoprotein B-100	APOB_HUMAN	_LEIQSQVDSQHVGHSVLTAK_.3	7171.44	1805.63	1817.41	7669.63	1783.36	1261.99	2513.06	2186.79	1895.01
APOB	Apolipoprotein B-100	APOB_HUMAN	_NSEEFAAAMSR_.2	6407.91	3635.19	679.265	6578.96	1452.3	1433.38	3705.51	2537.17	2634.48
APOB	Apolipoprotein B-100	APOB_HUMAN	_AASGTTGTYQEWK_.2	5637.78	1184.94	1002.56	5822.05	2395.05	1651.41	2169.39	3095.46	3137.79
APOB	Apolipoprotein B-100	APOB_HUMAN	_QVFLYPEKDEPTYILNIK_.3	5886.36	1136.93	2533.34	7773.7	2106.71	1790.94	1162.94	1969.42	2145.96
APOB	Apolipoprotein B-100	APOB_HUMAN	_MDMTFSK_.2	6915.28	1977.59	1514.75	5131.13	1204.94	306.855	2328.81	2490.4	1738.75
APOB	Apolipoprotein B-100	APOB_HUMAN	_YGMVAQVTQTLK_.2	32503.1	1407.73	2077.24	30623.6	3822.33	2152.33	3989.95	9971.24	15184.8
APOB	Apolipoprotein B-100	APOB_HUMAN	_LQDFSDQLSDYYEK_.2	15168.1	1736.7	930.926	17443.6	7924.87	2706.16	11715.8	11864.7	8214.74
APOB	Apolipoprotein B-100	APOB_HUMAN	_DFSLWEK_.2	6137.01	2160.25	2792.47	9057.63	3595.31	1038.67	3485.48	4616.45	3825.14
APOB	Apolipoprotein B-100	APOB_HUMAN	_DFSLWEK_.1	7665.86	1379.67	1.50622	9898.42	3024.52	1155.55	2756.3	4409.52	3829.27
APOB	Apolipoprotein B-100	APOB_HUMAN	_LPYTIITTPPLK_.2	16309.2	1271.23	2283.72	18680.2	1906.43	1971.51	6615.49	7607.39	2794.91
APOB	Apolipoprotein B-100	APOB_HUMAN	_EQHLFLPFSYK_.2	10409.7	863.08	3608.24	13007.4	289.575	2766.96	2684	5481.78	451.182
APOB	Apolipoprotein B-100	APOB_HUMAN	_EQHLFLPFSYK_.3	3207.05	2081.13	1062.59	4714.86	729.791	1116.86	1484.82	487.193	1211.21
APOB	Apolipoprotein B-100	APOB_HUMAN	_LNGEIQALELPQK_.2	11041.6	946.13	1373.06	10131.9	1814.93	1888.3	3126.28	3851.19	6021.61
APOB	Apolipoprotein B-100	APOB_HUMAN	_SNTVASLHTEK_.2	7083.04	1662.4	1962.46	9141.88	3374.66	1356.56	3535.67	4834.66	3696.14
APOB	Apolipoprotein B-100	APOB_HUMAN	_HIQNIDIQHLAGK_.3	8538.02	1651.96	1973.98	7595.06	2094.06	1349.22	5086.52	2767.75	3433.95
APOB	Apolipoprotein B-100	APOB_HUMAN	_LSNDMMGSYAEMK_.2	6244.86	1536.84	1914.61	7416.17	1360.34	2321.1	399.637	3766.64	729.255
APOB	Apolipoprotein B-100	APOB_HUMAN	_TPALHFK_.2	13537.2	402.303	978.77	14878.5	3180.59	1205.16	9558.38	7076.48	3743.67
APOB	Apolipoprotein B-100	APOB_HUMAN	_SLDEHYHIR_.2	3731.03	5543.83	434.514	4574.05	3665.49	1493.87	1534.99	3669.72	9493.35
APOB	Apolipoprotein B-100	APOB_HUMAN	_LDNIYSSDK_.2	7947.34	1851.12	1610.67	8811.41	1490.52	2724.03	2738.05	783.99	2245.11
SOD2	Superoxide dismutase [Mn], mitochondrial	SODM_HUMAN	_AIWNVINWENVTER_.2	149271	57833.6	58980.2	140648	68964.6	62520.6	83716.2	92883	87731.2
SOD2	Superoxide dismutase [Mn], mitochondrial	SODM_HUMAN	_GDVTAQIALQPALK_.2	95271.6	21192.7	30924.4	91837.1	38560.5	35977.9	55745.4	62133.4	60580.6
SOD2	Superoxide dismutase [Mn], mitochondrial	SODM_HUMAN	_GELLEAIKR_.2	84732	27393.1	22558.3	77678.3	35233.8	29167	48048.9	48113.6	51665.2
SOD2	Superoxide dismutase [Mn], mitochondrial	SODM_HUMAN	_HHAAYVNNLNVTEEK_.3	25509.7	10638.2	9095.25	26168.5	7553.74	8348.79	13720.3	13873.5	14645.9
SOD2	Superoxide dismutase [Mn], mitochondrial	SODM_HUMAN	_HHAAYVNNLNVTEEK_.2	24861.9	7004.08	8917.14	23565.5	8066.82	9631.15	13012.5	12467.1	11063.7
SOD2	Superoxide dismutase [Mn], mitochondrial	SODM_HUMAN	_DFGSFDK_.1	42236.2	13939.7	16072.6	44281.3	16375.9	17292.5	22905	24989.3	28896.7
SOD2	Superoxide dismutase [Mn], mitochondrial	SODM_HUMAN	_FNGGGHINHSIFWTNLSPNGGGEPK_.3	19509.9	6672.35	6921.78	20986	7598.14	7687.34	12590.3	9836.73	14907.3
SOD2	Superoxide dismutase [Mn], mitochondrial	SODM_HUMAN	_DFGSFDKFK_.2	15920.7	4348.61	3289.82	12395.2	5142.6	4178.3	6834.15	6900.81	7771.6
SOD2	Superoxide dismutase [Mn], mitochondrial	SODM_HUMAN	_YQEALAK_.2	12547.1	2512.08	2883.26	10102.8	4856.75	2790.3	4643.98	7457.63	5834.61
HRG	Histidine-rich glycoprotein	HRG_HUMAN	_DSPVLIDFFEDTER_.2	180493	65675.7	52217	169618	82000.7	54451	102592	108940	112817
HRG	Histidine-rich glycoprotein	HRG_HUMAN	_DGYLFQLLR_.2	136286	51108.6	37785.6	133392	64026.1	40302.8	73845.2	82579	86872.4
HRG	Histidine-rich glycoprotein	HRG_HUMAN	_GGEGTGYFVDFSVR_.2	94807.2	24412.6	28712.5	82278.4	41816.4	23591.6	44785.7	53837	53676.6
HRG	Histidine-rich glycoprotein	HRG_HUMAN	_ADLFYDVEALDLESPK_.2	77886.6	34590.5	28013.7	73065.2	40391.3	30478.1	42327.2	48698	45921
HRG	Histidine-rich glycoprotein	HRG_HUMAN	_VSPTDC[Carbamidomethyl (C)]SAVEPEAEK_.2	78807.1	31846.4	24298.1	72055	36678.2	23882	43029.6	45436.9	48944.9
HRG	Histidine-rich glycoprotein	HRG_HUMAN	_YKEENDDFASFR_.2	42227.9	15401.2	13004.3	44903.5	18020.3	13939.7	24836.9	26045	25959.8
HRG	Histidine-rich glycoprotein	HRG_HUMAN	_YKEENDDFASFR_.3	21277.8	4902.82	5473.19	16976.5	4849.14	4394.1	12026.5	9602.4	9818.63
HRG	Histidine-rich glycoprotein	HRG_HUMAN	_HPNVFGFC[Carbamidomethyl (C)]R_.2	14515	3161.85	2044.12	15920.9	6536.3	4310.07	7503.26	4537.61	11579.8
HRG	Histidine-rich glycoprotein	HRG_HUMAN	_IADAHLDR_.2	5609.69	11043.9	6866.6	9545.15	10609.4	2248.17	6539.53	7530.95	4882.08
HRG	Histidine-rich glycoprotein	HRG_HUMAN	_RPSEIVIGQC[Carbamidomethyl (C)]K_.2	2696.31	2105.6	1758.47	4560.23	699.418	1501.68	624.159	1213.59	1097.84
IGLV7-43	Immunoglobulin lambda variable 7-43	LV743_HUMAN	_FSGSLLGGK_.2	426168	226152	248866	502598	374988	307462	366391	343960	342412
IGLV7-43	Immunoglobulin lambda variable 7-43	LV743_HUMAN	_FSGSLLGGK_.1	60581.9	33196	39123.6	74642.8	51413	50348.8	48854.3	48517	50162.8
IGLV7-43	Immunoglobulin lambda variable 7-43	LV743_HUMAN	_HSWTPAR_.2	81917.4	37333.1	73816	98414.7	61807	83027.4	72280.9	68952.6	65891.1
IGLV7-43	Immunoglobulin lambda variable 7-43	LV743_HUMAN	_HSWTPAR_.1	1761.24	533.962	1136.46	1941.54	1221.01	2298.73	1174.25	1644.62	1455.1
IGLV7-43	Immunoglobulin lambda variable 7-43	LV743_HUMAN	_ALIYSTSNK_.2	5999.44	4313.53	5624.87	6866.25	6297.76	8853.22	5922.45	6883.85	7042.93
A1BG	Alpha-1B-glycoprotein	A1BG_HUMAN	_VTLTC[Carbamidomethyl (C)]VAPLSGVDFQLR_.2	133286	99428.9	57818.8	159994	143403	76517	103763	110263	115469
A1BG	Alpha-1B-glycoprotein	A1BG_HUMAN	_C[Carbamidomethyl (C)]EGPIPDVTFELLR_.2	86506.8	70434.7	44980.5	101121	97188.2	46606.9	75564.8	73507	71559.1
A1BG	Alpha-1B-glycoprotein	A1BG_HUMAN	_TPGAAANLELIFVGPQHAGNYR_.3	81805.7	52835.5	51086	67136.7	79736.5	44896.3	62223.9	63247.1	63826.6
A1BG	Alpha-1B-glycoprotein	A1BG_HUMAN	_LETPDFQLFK_.2	73167	56130.2	56216.4	62400.4	73992.2	56666.3	57900.4	58833.8	55529.6
A1BG	Alpha-1B-glycoprotein	A1BG_HUMAN	_C[Carbamidomethyl (C)]LAPLEGAR_.2	57320.5	39998.2	31526.3	60511.9	54865.9	29812.8	44200.7	46018.4	44334.8
A1BG	Alpha-1B-glycoprotein	A1BG_HUMAN	_LLELTGPK_.2	35176.9	24515	17455.3	32562.6	33552	19953.4	27457.1	26257.7	27844.6
A1BG	Alpha-1B-glycoprotein	A1BG_HUMAN	_ATWSGAVLAGR_.2	33200.9	24688.3	18840.1	35595	31492.9	19037.7	27427.1	17914.7	22643.6
A1BG	Alpha-1B-glycoprotein	A1BG_HUMAN	_HQFLLTGDTQGR_.2	33961	25419.7	1803.91	31184.1	31563.1	3738.38	11041.5	17281.9	1552.94
A1BG	Alpha-1B-glycoprotein	A1BG_HUMAN	_SGLSTGWTQLSK_.2	20505.2	6428.12	9847.27	20915.1	22000.8	10003.1	16435.3	16814.5	19280.5
A1BG	Alpha-1B-glycoprotein	A1BG_HUMAN	_NGVAQEPVHLDSPAIK_.3	8532.99	4125.87	4274.61	9428.93	5890.62	5029.67	5048.52	5973.42	6210.42
A1BG	Alpha-1B-glycoprotein	A1BG_HUMAN	_NGVAQEPVHLDSPAIK_.2	6211.64	3252.67	2402.92	7598.88	4293.22	3297.21	4961.32	4079.93	3541.33
KRT6B	Keratin, type II cytoskeletal 6B	K2C6B_HUMAN	_QLDNIVGER_.2	4.98479e+06	12613697	7608903	5.15492e+06	12663411	6.43028e+06	7.73306e+06	7.52367e+06	7604887
KRT6B	Keratin, type II cytoskeletal 6B	K2C6B_HUMAN	_ATGGGLSSVGGGSSTIK_.2	3540572	3.16267e+06	5.05291e+06	3345673	2.98949e+06	4.73809e+06	3941433	3.88463e+06	4.05604e+06
KRT6B	Keratin, type II cytoskeletal 6B	K2C6B_HUMAN	_RQLDNIVGER_.2	33592.1	177490	93688.2	42851.6	180633	80362.3	102560	103429	94017.4
KRT6B	Keratin, type II cytoskeletal 6B	K2C6B_HUMAN	_AEAESWYQTKYEELQITAGR_.3	4582.71	1132.19	7051.41	4318.52	620.964	11633.2	4539.1	1635.86	2535.82
KRT6B	Keratin, type II cytoskeletal 6B	K2C6B_HUMAN	_SRAEAESWYQTKYEELQITAGR_.3	12866	1129.83	17914.9	12711.6	1410.63	23256	10299.4	8073.82	11531.3
KRT1	Keratin, type II cytoskeletal 1	K2C1_HUMAN	_WELLQQVDTSTR_.2	11984507	23121784	18712048	9172558	26752208	21202274	17930424	17710102	17351232
KRT1	Keratin, type II cytoskeletal 1	K2C1_HUMAN	_THNLEPYFESFINNLR_.2	7.78813e+06	14354899	12123149	6540503	16752921	13268738	10990453	10934909	11161764
KRT1	Keratin, type II cytoskeletal 1	K2C1_HUMAN	_THNLEPYFESFINNLR_.3	3.15075e+06	7.71458e+06	6760959	3.44444e+06	9364111	7658905	5923438	5685133	5940891
KRT1	Keratin, type II cytoskeletal 1	K2C1_HUMAN	_THNLEPYFESFINNLR_.4	41480.5	85230.3	69849.9	37786	105446	78566.8	63149.5	54919.3	72002.5
KRT1	Keratin, type II cytoskeletal 1	K2C1_HUMAN	_IEISELNR_.2	8503715	16940132	15277707	6.99585e+06	18099744	15542612	13077439	12591743	12165336
KRT1	Keratin, type II cytoskeletal 1	K2C1_HUMAN	_IEISELNR_.1	247673	537119	521203	213954	581156	605213	414670	394602	387857
KRT1	Keratin, type II cytoskeletal 1	K2C1_HUMAN	_LNDLEDALQQAK_.2	7697579	15696601	13648861	6393253	15773045	13793926	12260800	11782850	11249078
KRT1	Keratin, type II cytoskeletal 1	K2C1_HUMAN	_QISNLQQSISDAEQR_.2	7.18649e+06	14852023	12971560	6054119	15799324	13606416	10783260	10339673	11193667
KRT1	Keratin, type II cytoskeletal 1	K2C1_HUMAN	_YEELQITAGR_.2	9716662	9621055	14612801	8105533	11446415	14903261	11988004	11126533	10723889
KRT1	Keratin, type II cytoskeletal 1	K2C1_HUMAN	_SLNNQFASFIDK_.2	5.79905e+06	11621989	9274290	4.47964e+06	12835524	10888957	8476767	8361626	8362937
KRT1	Keratin, type II cytoskeletal 1	K2C1_HUMAN	_FLEQQNQVLQTK_.2	5.93579e+06	10899222	8800792	4514283	12950184	10087770	8693047	7.87661e+06	8.36369e+06
KRT1	Keratin, type II cytoskeletal 1	K2C1_HUMAN	_SLDLDSIIAEVK_.2	6.07885e+06	10307743	8942613	4543010	13799092	7.40072e+06	8590302	8232739	8186585
KRT1	Keratin, type II cytoskeletal 1	K2C1_HUMAN	_NMQDMVEDYR_.2	5.17219e+06	10693144	9054763	4.20598e+06	9932744	9815777	8.06146e+06	7673976	7.64964e+06
KRT1	Keratin, type II cytoskeletal 1	K2C1_HUMAN	_NMQDM[Oxidation (M)]VEDYR_.2	142227	203790	168542	107614	359066	203124	178371	181644	196462
KRT1	Keratin, type II cytoskeletal 1	K2C1_HUMAN	_NM[Oxidation (M)]QDMVEDYR_.2	136450	247364	166750	3727.82	347173	260409	166936	183136	194113
KRT1	Keratin, type II cytoskeletal 1	K2C1_HUMAN	_NM[Oxidation (M)]QDM[Oxidation (M)]VEDYR_.2	7022.19	7784.26	8995.42	5716.22	21461.1	8816.96	8361.43	7384.16	9604.6
KRT1	Keratin, type II cytoskeletal 1	K2C1_HUMAN	_TLLEGEESR_.2	5.4261e+06	9565566	8.13922e+06	4.33918e+06	13175772	9037202	8139042	7.6488e+06	7789095
KRT1	Keratin, type II cytoskeletal 1	K2C1_HUMAN	_SLVNLGGSK_.2	4.08772e+06	6.77597e+06	6796474	3.32302e+06	9612227	7637635	6104376	6271497	5.78487e+06
KRT1	Keratin, type II cytoskeletal 1	K2C1_HUMAN	_SLVNLGGSK_.1	490099	830945	849342	385659	1210314	1.04964e+06	736752	721510	693471
KRT1	Keratin, type II cytoskeletal 1	K2C1_HUMAN	_SGGGFSSGSAGIINYQR_.2	3.96752e+06	5838852	7116231	2608520	8069826	8537848	6117995	5587300	5233640
KRT1	Keratin, type II cytoskeletal 1	K2C1_HUMAN	_TNAENEFVTIK_.2	3.26039e+06	6.05335e+06	5.43466e+06	2.52163e+06	7098554	5.51605e+06	4860196	4.56828e+06	4616142
KRT1	Keratin, type II cytoskeletal 1	K2C1_HUMAN	_DVDGAYMTK_.2	2.13779e+06	4.01335e+06	3.51842e+06	1.59453e+06	4602143	3.72333e+06	3.10891e+06	3.09474e+06	2.99369e+06
KRT1	Keratin, type II cytoskeletal 1	K2C1_HUMAN	_DVDGAYMTK_.1	870038	1.51096e+06	1.39806e+06	682936	1.80134e+06	1.76682e+06	1.27913e+06	1234902	1142213
KRT1	Keratin, type II cytoskeletal 1	K2C1_HUMAN	_DVDGAYM[Oxidation (M)]TK_.2	57715.8	73859.7	55601.3	35065.1	166954	78833.4	67491.7	72072.4	78941.5
KRT1	Keratin, type II cytoskeletal 1	K2C1_HUMAN	_DVDGAYM[Oxidation (M)]TK_.1	26047.5	30830	26860.2	12617.7	63739.9	46294.1	33168.7	29656	27771.8
KRT1	Keratin, type II cytoskeletal 1	K2C1_HUMAN	_DYQELMNTK_.2	2948909	5.61301e+06	5053985	2.34556e+06	5700470	5.34217e+06	4396051	4.28135e+06	4.08129e+06
KRT1	Keratin, type II cytoskeletal 1	K2C1_HUMAN	_DYQELM[Oxidation (M)]NTK_.2	32060	52562	39781.3	16558.1	90133.2	50679.8	40650.9	45668.6	46263.5
KRT1	Keratin, type II cytoskeletal 1	K2C1_HUMAN	_MSGEC[Carbamidomethyl (C)]APNVSVSVSTSHTTISGGGSR_.3	2.26888e+06	3182469	4.43172e+06	1.38299e+06	3.6963e+06	4674591	3.35674e+06	3.0076e+06	2.98684e+06
KRT1	Keratin, type II cytoskeletal 1	K2C1_HUMAN	_M[Oxidation (M)]SGEC[Carbamidomethyl (C)]APNVSVSVSTSHTTISGGGSR_.3	124638	158762	224158	54162	254041	291093	190903	153377	146042
KRT1	Keratin, type II cytoskeletal 1	K2C1_HUMAN	_SISISVAR_.2	1.70284e+06	2.76173e+06	2.98031e+06	1.90382e+06	4737237	3.75901e+06	2.44442e+06	2.48638e+06	3.03543e+06
KRT1	Keratin, type II cytoskeletal 1	K2C1_HUMAN	_SISISVAR_.1	49374.6	64207.8	69805.7	31861.1	102574	83751.1	63049.6	64892.5	60982.4
KRT1	Keratin, type II cytoskeletal 1	K2C1_HUMAN	_AQYEDIAQK_.2	1.88702e+06	3.25636e+06	3.04463e+06	1.51749e+06	4603920	3.27637e+06	2.73933e+06	2.86948e+06	2.89261e+06
KRT1	Keratin, type II cytoskeletal 1	K2C1_HUMAN	_SKAEAESLYQSK_.2	1.39194e+06	2.15873e+06	1.97703e+06	1.04545e+06	2922744	2.40162e+06	1.8856e+06	1.87549e+06	1.89669e+06
KRT1	Keratin, type II cytoskeletal 1	K2C1_HUMAN	_AEAESLYQSK_.2	837721	1576084	1.4633e+06	654308	1.65439e+06	1.36247e+06	1.18849e+06	1.204e+06	1.22812e+06
KRT1	Keratin, type II cytoskeletal 1	K2C1_HUMAN	_FVSTTYSGVTR_.2	413292	386179	933438	260042	483423	1413062	669344	541540	548743
KRT1	Keratin, type II cytoskeletal 1	K2C1_HUMAN	_NKLNDLEDALQQAK_.2	379765	585528	457076	301762	778030	846806	526656	504819	485971
KRT1	Keratin, type II cytoskeletal 1	K2C1_HUMAN	_NKLNDLEDALQQAK_.3	48319.5	80584.7	53423.6	37725	93866.9	93110.5	68909.1	61866.8	61339.1
KRT1	Keratin, type II cytoskeletal 1	K2C1_HUMAN	_SEIDNVKK_.2	537389	740956	438054	219060	766325	394863	701509	612296	254568
KRT1	Keratin, type II cytoskeletal 1	K2C1_HUMAN	_SEIDNVKK_.1	42012.8	77006	90994.2	31424.1	82139.6	95064	54369.4	56928.7	64480.1
KRT1	Keratin, type II cytoskeletal 1	K2C1_HUMAN	_SLNNQFASFIDKVR_.3	203041	187310	146986	139638	1.5417e+06	309857	415011	365742	348602
KRT1	Keratin, type II cytoskeletal 1	K2C1_HUMAN	_SLNNQFASFIDKVR_.2	66827.7	75418.2	38771	55018	571768	94657.8	130571	125511	128669
KRT1	Keratin, type II cytoskeletal 1	K2C1_HUMAN	_QSLLQPLNVEIDPEIQK_.2	290339	809052	612994	268010	817996	513764	513001	531176	492514
KRT1	Keratin, type II cytoskeletal 1	K2C1_HUMAN	_TNAENEFVTIKK_.3	184430	226558	178902	122632	517163	296081	268204	222209	222132
KRT1	Keratin, type II cytoskeletal 1	K2C1_HUMAN	_TNAENEFVTIKK_.2	165752	179508	159480	90981.3	538914	412200	207825	203895	171645
KRT1	Keratin, type II cytoskeletal 1	K2C1_HUMAN	_SEIDNVK_.2	176841	383982	377629	153647	415861	268106	263911	306203	323868
KRT1	Keratin, type II cytoskeletal 1	K2C1_HUMAN	_SEIDNVK_.1	114168	213137	220007	118945	237815	258581	166139	167148	164754
KRT1	Keratin, type II cytoskeletal 1	K2C1_HUMAN	_GSGGGSSGGSIGGR_.2	298137	314261	484091	199142	493506	402722	467144	414214	360260
KRT1	Keratin, type II cytoskeletal 1	K2C1_HUMAN	_LLEGEESR_.2	168757	633973	210018	175430	778764	169060	338702	342620	344262
KRT1	Keratin, type II cytoskeletal 1	K2C1_HUMAN	_LLEGEESR_.1	6619.84	26075.2	5469.13	5557.69	30885.6	6233.51	15495.6	14513.8	12931.4
KRT1	Keratin, type II cytoskeletal 1	K2C1_HUMAN	_NKLNDLEDALQQAKEDLAR_.3	252074	252300	196845	134010	854890	468722	377055	338727	303501
KRT1	Keratin, type II cytoskeletal 1	K2C1_HUMAN	_LNDLEDALQQAKEDLAR_.3	206892	254122	189328	155296	443318	406174	262912	245785	237087
KRT1	Keratin, type II cytoskeletal 1	K2C1_HUMAN	_LNDLEDALQQAKEDLAR_.2	48608.1	55092.9	43261	31799.1	101668	90840.1	60346.9	56356.2	52289
KRT1	Keratin, type II cytoskeletal 1	K2C1_HUMAN	_LRSEIDNVKK_.2	127606	176858	129431	105665	295272	288577	184449	164415	160440
KRT1	Keratin, type II cytoskeletal 1	K2C1_HUMAN	_LRSEIDNVKK_.3	86913.9	138546	85314.8	75165.7	207219	140673	138485	121411	103097
KRT1	Keratin, type II cytoskeletal 1	K2C1_HUMAN	_KQISNLQQSISDAEQR_.2	77068.8	200284	154893	70266.6	251868	164981	120947	134814	160939
KRT1	Keratin, type II cytoskeletal 1	K2C1_HUMAN	_KQISNLQQSISDAEQR_.3	88527.8	181317	142248	78005.8	212872	151602	136837	136836	132790
KRT1	Keratin, type II cytoskeletal 1	K2C1_HUMAN	_LRSEIDNVK_.2	151493	288808	224876	135709	341081	307612	229945	221349	211897
KRT1	Keratin, type II cytoskeletal 1	K2C1_HUMAN	_SKAEAESLYQSKYEELQITAGR_.3	66806.4	75871.7	68327.5	60252.6	614416	133827	153927	139258	135228
KRT1	Keratin, type II cytoskeletal 1	K2C1_HUMAN	_SKAEAESLYQSKYEELQITAGR_.4	29290.3	30207.2	31094.4	22701.4	254288	56327.8	69956.5	57056.8	63158.8
KRT1	Keratin, type II cytoskeletal 1	K2C1_HUMAN	_FSSC[Carbamidomethyl (C)]GGGGGSFGAGGGFGSR_.2	46020.4	328239	190474	56031.6	233612	168276	142818	154096	350231
KRT1	Keratin, type II cytoskeletal 1	K2C1_HUMAN	_VNLGGSK_.1	139209	190753	200256	85366.8	284640	232189	207002	166528	158745
KRT1	Keratin, type II cytoskeletal 1	K2C1_HUMAN	_LALDLEIATYR_.2	62916.4	187488	102240	93648.5	233966	382888	209871	213525	165825
KRT1	Keratin, type II cytoskeletal 1	K2C1_HUMAN	_QISNLQQSISDAEQRGENALK_.3	134519	157488	115012	82417	236149	255047	159347	150705	144959
KRT1	Keratin, type II cytoskeletal 1	K2C1_HUMAN	_KDVDGAYMTK_.2	95374.9	170218	152147	83250.8	222380	185190	142109	136725	134023
KRT1	Keratin, type II cytoskeletal 1	K2C1_HUMAN	_QISNLQQSISDAEQRGENALKDAK_.4	139605	67862.9	69561.8	35581.1	190906	192621	113942	101482	92701.8
KRT1	Keratin, type II cytoskeletal 1	K2C1_HUMAN	_QISNLQQSISDAEQRGENALKDAK_.3	36690.8	18437.4	21882.9	12325.1	62481.5	56213.9	37349.2	27283.6	32900.4
KRT1	Keratin, type II cytoskeletal 1	K2C1_HUMAN	_SSGSAGIINYQR_.2	92225.7	151832	203188	56041	152160	176401	141100	123689	117498
KRT1	Keratin, type II cytoskeletal 1	K2C1_HUMAN	_YEDIAQK_.1	91603.1	149341	143455	72642	197033	147272	128408	123061	128343
KRT1	Keratin, type II cytoskeletal 1	K2C1_HUMAN	_QELMNTK_.2	57963.4	116741	100389	50369.3	115634	107016	83920.8	84204.7	83123.9
KRT1	Keratin, type II cytoskeletal 1	K2C1_HUMAN	_QELMNTK_.1	22674.3	44137.8	40180.8	19304.9	43161.1	40736.9	34076.6	32387.2	29997.4
KRT1	Keratin, type II cytoskeletal 1	K2C1_HUMAN	_FESFINNLR_.2	49057.9	82694.5	81124.3	37456.2	93537.6	94173.2	71691.9	66510.1	58834.5
KRT1	Keratin, type II cytoskeletal 1	K2C1_HUMAN	_PYFESFINNLR_.2	33173.6	67114.2	43173.5	28966.1	94080.3	48721.9	51064.1	45110.2	59066.3
KRT1	Keratin, type II cytoskeletal 1	K2C1_HUMAN	_ISETNVILSMDNNR_.2	35092.7	70129.4	62660.6	23940.5	63834.5	52664.7	48577	48513	45747.5
KRT1	Keratin, type II cytoskeletal 1	K2C1_HUMAN	_GGGGGSFGAGGGFGSR_.2	28533.6	51242.1	52808.8	14742.9	51004.6	49872.8	39889.2	38673.9	38973.6
KRT1	Keratin, type II cytoskeletal 1	K2C1_HUMAN	_RTNAENEFVTIK_.2	23293.7	47549.7	43436.2	19628.5	58279.4	50745.5	36139.2	36350.4	32496.8
KRT1	Keratin, type II cytoskeletal 1	K2C1_HUMAN	_FLEQQNQVLQTKWELLQQVDTSTR_.3	4402.1	15235	11323.6	10821.2	153672	9247.36	30215.8	31460.9	38437.8
KRT1	Keratin, type II cytoskeletal 1	K2C1_HUMAN	_AEAESLYQSKYEELQITAGR_.3	11037.2	17228.4	13276	12916.7	112051	23860.4	33537.4	28246.7	28391.1
KRT1	Keratin, type II cytoskeletal 1	K2C1_HUMAN	_GENALKDAK_.2	22689.2	22533.9	17003.4	14710.9	37071.1	29933.4	25250.3	22538.7	25992.9
KRT1	Keratin, type II cytoskeletal 1	K2C1_HUMAN	_GENALKDAK_.1	3194.84	2884.89	3686.37	1652.1	6562.43	7007.86	2654.91	1888.67	2812.39
KRT1	Keratin, type II cytoskeletal 1	K2C1_HUMAN	_VSVSVSTSHTTISGGGSR_.2	11172.3	12561.1	23000.9	6448.69	16064	19701.7	14462.1	12960.2	13672.9
KRT1	Keratin, type II cytoskeletal 1	K2C1_HUMAN	_VSVSVSTSHTTISGGGSR_.3	9752.85	7517.23	17533.7	3941.36	8814.7	15770.5	12396	11296.3	7853.88
KRT1	Keratin, type II cytoskeletal 1	K2C1_HUMAN	_QTQISETNVILSMDNNR_.2	9711.84	14510.2	13935.2	3828.33	12874.2	11013.8	10648.7	10841.2	10746.2
KRT1	Keratin, type II cytoskeletal 1	K2C1_HUMAN	_NNQFASFIDKVR_.2	531.104	854.937	1612.74	1742.34	47432.9	2778.32	9384.26	7364.43	5309.43
KRT1	Keratin, type II cytoskeletal 1	K2C1_HUMAN	_RTNAENEFVTIKK_.3	2411.1	2840.38	2776.23	1731.63	12012.3	5645.18	5087.63	3828.1	3308.58
KRT1	Keratin, type II cytoskeletal 1	K2C1_HUMAN	_THNLEPYFESFINNLRR_.3	554538	470902	413604	395327	3.47038e+06	945209	909859	825250	878628
KRT1	Keratin, type II cytoskeletal 1	K2C1_HUMAN	_THNLEPYFESFINNLRR_.4	1384.85	1494.18	1965.35	526.32	21359.8	4981.92	5036.45	3122.47	2167.57
KRT1	Keratin, type II cytoskeletal 1	K2C1_HUMAN	_NSKIEISELNR_.2	241298	178325	149153	115307	749613	332005	261008	251270	249082
KRT1	Keratin, type II cytoskeletal 1	K2C1_HUMAN	_NSKIEISELNR_.3	6627.41	6885.98	3688.02	3920.17	28896.5	7676.34	9510.45	7692.96	10991.4
KRT1	Keratin, type II cytoskeletal 1	K2C1_HUMAN	_DGAYMTK_.1	115135	214846	191352	89855.6	259862	208883	175766	164521	164193
KRT1	Keratin, type II cytoskeletal 1	K2C1_HUMAN	_DGAYM[Oxidation (M)]TK_.1	1549.2	2164.83	1752.59	2985.29	5142.76	2244.69	1791.07	2224.23	2957.28
KRT1	Keratin, type II cytoskeletal 1	K2C1_HUMAN	_SLVNLGGSKSISISVAR_.2	1511.04	3284.86	4269.83	6397.97	26175.1	2941.96	6860.82	5984.64	6145.12
KRT1	Keratin, type II cytoskeletal 1	K2C1_HUMAN	_SLVNLGGSKSISISVAR_.3	1669.35	2763.2	2615.01	5332.12	14890.3	4306.8	4487.26	4543.22	4053.71
KRT1	Keratin, type II cytoskeletal 1	K2C1_HUMAN	_SLVNLGGSKSISISVAR_.4	271.672	2176.96	1148.37	3677.94	1528.02	2228.1	3816.69	15.9539	2620.55
KRT1	Keratin, type II cytoskeletal 1	K2C1_HUMAN	_GGGGGGYGSGGSSYGSGGGSYGSGGGGGGGR_.3	1042.82	1640.92	2998.91	1042.69	3175.26	2856.61	1814.24	1634.24	1831.07
KRT1	Keratin, type II cytoskeletal 1	K2C1_HUMAN	_LLRDYQELMNTK_.2	40203.2	29196	33830	27863.5	169884	61667.8	53665.2	54779.5	49489.1
KRT1	Keratin, type II cytoskeletal 1	K2C1_HUMAN	_LLRDYQELMNTK_.3	35500.6	33683.6	23655.3	13360	170374	56961	51726.5	45246.4	46145
KRT1	Keratin, type II cytoskeletal 1	K2C1_HUMAN	_LLRDYQELM[Oxidation (M)]NTK_.2	680.621	3212.44	1189.93	785.466	3507.61	1594.24	2102.5	1026.32	922.317
KRT1	Keratin, type II cytoskeletal 1	K2C1_HUMAN	_LLRDYQELM[Oxidation (M)]NTK_.3	1917.85	1897	974.961	1571.15	6766.72	2931.26	2119.66	1897.96	445.208
KRT1	Keratin, type II cytoskeletal 1	K2C1_HUMAN	_SDQSRLDSELK_.2	35939.3	42125.7	26635.3	16470	195731	58874.3	60227.9	54763.6	55637.2
KRT1	Keratin, type II cytoskeletal 1	K2C1_HUMAN	_SDQSRLDSELK_.3	2513.86	2369.36	713.781	3983.06	3846.9	3368.48	1794.47	1455.38	2154.13
KRT1	Keratin, type II cytoskeletal 1	K2C1_HUMAN	_GGSGGGGGGSSGGR_.2	13033.2	1300.56	19402.7	12003.5	2260.52	36166.4	21100.4	20133.7	16915.7
KRT1	Keratin, type II cytoskeletal 1	K2C1_HUMAN	_SLDLDSIIAEVKAQYEDIAQK_.3	2074.89	9367.99	4173.1	2624.95	64615.3	1300.55	7435.44	8731.03	24047.2
KRT1	Keratin, type II cytoskeletal 1	K2C1_HUMAN	_SDQSRLDSELKNMQDMVEDYR_.3	873.754	2770.58	1074.61	3438.77	32439.6	2241.77	1635.99	481.942	5801.99
KRT1	Keratin, type II cytoskeletal 1	K2C1_HUMAN	_LDSELKNMQDMVEDYR_.3	10424.8	903.628	11156.9	3940.76	51893.8	22431.5	20061	15402.3	15220.3
KRT1	Keratin, type II cytoskeletal 1	K2C1_HUMAN	_LDSELKNM[Oxidation (M)]QDM[Oxidation (M)]VEDYR_.2	1299.58	2432.43	1249.72	979.181	2356.63	1266.1	538.051	1319.95	2913.07
KRT1	Keratin, type II cytoskeletal 1	K2C1_HUMAN	_RTHNLEPYFESFINNLR_.3	1467.8	1582.28	24401.2	6366.71	1148.57	17671	17322.4	13266.5	1933.04
KRT1	Keratin, type II cytoskeletal 1	K2C1_HUMAN	_DVDGAYMTKVDLQAK_.2	1388.22	2247.36	1345.06	3789.77	19752.5	3218.72	1432.9	1130.71	1952.07
PRB1	Basic salivary proline-rich protein 1	PRP1_HUMAN	_SPPGKPQGPPPQGGNQPQGPPPPPGK_.3	657402	127551	60093.8	597342	145620	102098	281466	320284	331231
PRB1	Basic salivary proline-rich protein 1	PRP1_HUMAN	_PQGPPQQGGNRPQGPPPPGKPQGPPPQGDK_.4	307133	11512.2	2866.36	278214	26238.2	42852.5	121940	131938	132232
PRB1	Basic salivary proline-rich protein 1	PRP1_HUMAN	_PQGPPQQGGNRPQGPPPPGKPQGPPPQGDK_.3	112858	2524.68	313.255	108057	5831.4	15813.3	39630.2	44561.4	53247
PRB1	Basic salivary proline-rich protein 1	PRP1_HUMAN	_PQGPPPQGGNKPQGPPPPGKPQGPPAQGGSK_.4	321955	4541.98	1795.99	250642	8028.2	38026.6	97609.3	117853	67808.3
PRB1	Basic salivary proline-rich protein 1	PRP1_HUMAN	_PQGPPPQGGNKPQGPPPPGKPQGPPAQGGSK_.3	148190	1069.79	1762.99	134525	6918.79	26222.3	51837.2	61619.1	62491.4
PRB1	Basic salivary proline-rich protein 1	PRP1_HUMAN	_SPQSPPGKPQGPPPQGGNQPQGPPPPPGK_.3	195465	6616.52	5738.74	184324	16943.7	26743.3	71770.3	85152	87697.4
PRB1	Basic salivary proline-rich protein 1	PRP1_HUMAN	_GPPPPGKPQGPPAQGGSK_.2	35581.8	1400.01	7347.74	13563.7	28954.6	8628.91	15815.7	12433.8	14089.1
PRB1	Basic salivary proline-rich protein 1	PRP1_HUMAN	_GPPPPGKPQGPPPQGDK_.3	145594	2033.59	1820.69	150926	30042.9	9100.34	56656.7	71956.2	62603.1
PRB1	Basic salivary proline-rich protein 1	PRP1_HUMAN	_GPPPPGKPQGPPPQGDK_.2	283736	2237.74	4856.37	278640	51593.3	31846	105641	102133	114912
PRB1	Basic salivary proline-rich protein 1	PRP1_HUMAN	_SPPGKPQGPPPQGGNQPQGPPPPPGKPQGPPQQGGNR_.4	186885	1390.5	1728.73	160452	4182.58	17174	69850.6	80582.7	88092.4
PRB1	Basic salivary proline-rich protein 1	PRP1_HUMAN	_PQGPPPQGGNKPQGPPPPGKPQGPPPQGDK_.4	114605	2267.99	783.232	108729	6107.47	6818.88	45830.9	51082.9	47144.3
PRB1	Basic salivary proline-rich protein 1	PRP1_HUMAN	_PQGPPPQGGNKPQGPPPPGKPQGPPPQGDK_.3	47017.7	72.3206	1428.09	53487.4	1013.94	2205.13	13095.1	17407.4	16769.9
PRB1	Basic salivary proline-rich protein 1	PRP1_HUMAN	_GPPQQGGNRPQGPPPPGKPQGPPPQGDK_.4	95376.8	316.713	2797.69	47315.2	10802.7	631.683	17304.9	21586.4	24054.6
PRB1	Basic salivary proline-rich protein 1	PRP1_HUMAN	_GPPQQGGNRPQGPPPPGKPQGPPPQGDK_.3	93102.7	3109.73	1096.74	55073.9	7020.37	1954.76	18411.1	16623	17450
PRB1	Basic salivary proline-rich protein 1	PRP1_HUMAN	_PQGPPPQGDK_.2	88296.4	3123.09	2915.5	72645.6	2962.08	1007.94	29851.6	31561.4	24793.6
PRB1	Basic salivary proline-rich protein 1	PRP1_HUMAN	_PQGPPAQGGSK_.2	23814.6	462.094	2338.2	17615.1	1148.15	3604.12	6905.28	8595.93	9782
PRB1	Basic salivary proline-rich protein 1	PRP1_HUMAN	_SPPGKPQGPPPQGGNQPQGPPPPPGKPQGPPPQGGNK_.4	188873	11591.9	1621.09	186578	60045.7	2707.82	81435.4	92138	102358
PRB1	Basic salivary proline-rich protein 1	PRP1_HUMAN	_SPQSPPGK_.1	43728.7	909.39	2155.92	38142.7	3989.81	2276.8	16841.4	18697.2	16171.8
PRB1	Basic salivary proline-rich protein 1	PRP1_HUMAN	_PQGPPPPGKPQGPPPQGDK_.3	95579.9	2022.8	3327.24	83977	1879.14	1870.24	17358.6	33581.2	32430
PRB1	Basic salivary proline-rich protein 1	PRP1_HUMAN	_PQGPPPPGKPQGPPPQGDK_.2	36236.3	1673.55	3570.86	26159.4	1207.67	2793.78	8536.85	9949.09	11207.8
PRB1	Basic salivary proline-rich protein 1	PRP1_HUMAN	_PQGPPPPGKPQGPPAQGGSK_.3	12042.8	1672	1770.4	16758.1	1314.88	1277.08	3577.45	12072.5	11269.4
PRB1	Basic salivary proline-rich protein 1	PRP1_HUMAN	_PQGPPPPGKPQGPPAQGGSK_.2	13858.7	1261.05	2536.85	15673.4	3277.84	795.216	2667.96	5084.89	5437.58
PRB1	Basic salivary proline-rich protein 1	PRP1_HUMAN	_KPQGPPPPGKPQGPPAQGGSK_.2	2853.76	1501.94	2156.54	4049.23	2803.27	1243.12	1041.89	756.271	145.453
PRB1	Basic salivary proline-rich protein 1	PRP1_HUMAN	_KPQGPPPPGKPQGPPAQGGSK_.3	12625.7	1975.12	1672.07	23099	2194.09	1573.4	6664.9	7142.71	6428.48
PRB1	Basic salivary proline-rich protein 1	PRP1_HUMAN	_SPQSPPGKPQGPPPQGGNQPQGPPPPPGKPQGPPPQGGNK_.4	24770	1682.01	3461.43	18669.2	2845.39	1341.38	6871.79	5557.1	7337.01
PRB1	Basic salivary proline-rich protein 1	PRP1_HUMAN	_GNPQGPSPQGGNKPQGPPPPPGK_.3	11728.3	1378.59	2118.01	8182.02	1773.04	2113.94	2826.46	4142.23	1689.39
GAPDH	Glyceraldehyde-3-phosphate dehydrogenase	G3P_HUMAN	_GALQNIIPASTGAAK_.2	11752885	5.92943e+06	6255359	8509094	6427035	6.42824e+06	7.52115e+06	8.05325e+06	7.72175e+06
GAPDH	Glyceraldehyde-3-phosphate dehydrogenase	G3P_HUMAN	_LVINGNPITIFQER_.2	8802388	5.64178e+06	5.51444e+06	8912298	5905843	5584213	6.91378e+06	6.92736e+06	7295731
GAPDH	Glyceraldehyde-3-phosphate dehydrogenase	G3P_HUMAN	_LISWYDNEFGYSNR_.2	8.21069e+06	5.1764e+06	5.66604e+06	6933069	5.77484e+06	5.67697e+06	6102086	6.33854e+06	6292383
GAPDH	Glyceraldehyde-3-phosphate dehydrogenase	G3P_HUMAN	_VPTANVSVVDLTC[Carbamidomethyl (C)]R_.2	6451927	5877815	5.11322e+06	4729266	6121114	4972952	4852320	5.1654e+06	5.54099e+06
GAPDH	Glyceraldehyde-3-phosphate dehydrogenase	G3P_HUMAN	_VIISAPSADAPMFVMGVNHEK_.3	6.04221e+06	3.88165e+06	4221057	5023213	3.91428e+06	4100996	4.38964e+06	4459751	4595118
GAPDH	Glyceraldehyde-3-phosphate dehydrogenase	G3P_HUMAN	_VIISAPSADAPM[Oxidation (M)]FVMGVNHEK_.3	313420	187665	143801	142642	203372	178283	182989	172736	167765
GAPDH	Glyceraldehyde-3-phosphate dehydrogenase	G3P_HUMAN	_VIISAPSADAPM[Oxidation (M)]FVM[Oxidation (M)]GVNHEK_.3	4168.82	4015.16	4.88801	1303.74	5254.75	1066.27	956.731	858.758	2969.75
GAPDH	Glyceraldehyde-3-phosphate dehydrogenase	G3P_HUMAN	_VIHDNFGIVEGLMTTVHAITATQK_.3	2.61763e+06	1168426	1370632	2223624	1.4286e+06	1.55281e+06	1.64584e+06	1.67478e+06	1.71155e+06
GAPDH	Glyceraldehyde-3-phosphate dehydrogenase	G3P_HUMAN	_VIHDNFGIVEGLMTTVHAITATQK_.4	1.25605e+06	587517	600887	998841	679763	722977	773125	771139	800833
GAPDH	Glyceraldehyde-3-phosphate dehydrogenase	G3P_HUMAN	_VIHDNFGIVEGLM[Oxidation (M)]TTVHAITATQK_.3	125132	66484.9	60400.7	59789.3	72739.6	70253.8	73078.6	59337.1	58835
GAPDH	Glyceraldehyde-3-phosphate dehydrogenase	G3P_HUMAN	_VIHDNFGIVEGLM[Oxidation (M)]TTVHAITATQK_.4	133601	63325	33460.3	63633.6	72530.3	71359.2	72395.7	58908.5	51161.7
GAPDH	Glyceraldehyde-3-phosphate dehydrogenase	G3P_HUMAN	_VGVNGFGR_.2	2.41322e+06	1.3763e+06	1.33634e+06	2.21451e+06	1.55377e+06	1.45599e+06	1.72042e+06	1.84632e+06	1.86713e+06
GAPDH	Glyceraldehyde-3-phosphate dehydrogenase	G3P_HUMAN	_VGVNGFGR_.1	9742.18	4445.46	2660.56	9359.91	5040.73	5121	5391.61	5834.17	7221.26
GAPDH	Glyceraldehyde-3-phosphate dehydrogenase	G3P_HUMAN	_IISNASC[Carbamidomethyl (C)]TTNC[Carbamidomethyl (C)]LAPLAK_.2	1.07018e+06	1.33592e+06	1108022	1.27679e+06	1.49287e+06	1.27141e+06	1.20617e+06	1.23439e+06	1.24359e+06
GAPDH	Glyceraldehyde-3-phosphate dehydrogenase	G3P_HUMAN	_MFQYDSTHGK_.2	1.51193e+06	841088	853328	1.28907e+06	882240	754092	932084	1.01597e+06	1047329
GAPDH	Glyceraldehyde-3-phosphate dehydrogenase	G3P_HUMAN	_MFQYDSTHGK_.3	94200.1	53004.9	52059.8	72439.9	56362.1	41276.8	61944.8	59954.5	62348.2
GAPDH	Glyceraldehyde-3-phosphate dehydrogenase	G3P_HUMAN	_VVDLMAHMASK_.2	989331	627305	703446	966963	623875	673563	721672	728846	748842
GAPDH	Glyceraldehyde-3-phosphate dehydrogenase	G3P_HUMAN	_VVDLMAHMASK_.3	319422	181176	209031	285509	178618	198274	228421	235300	232191
GAPDH	Glyceraldehyde-3-phosphate dehydrogenase	G3P_HUMAN	_VVDLMAHM[Oxidation (M)]ASK_.2	11859.3	7054.12	5687.17	3189.73	13015.3	10910.9	6375.24	8715.95	8497.96
GAPDH	Glyceraldehyde-3-phosphate dehydrogenase	G3P_HUMAN	_VVDLMAHMASKE_.2	1114243	639152	647327	1.03058e+06	804545	783182	805011	823945	841138
GAPDH	Glyceraldehyde-3-phosphate dehydrogenase	G3P_HUMAN	_VVDLMAHMASKE_.3	172032	78026.6	86416.6	156184	96580.7	101315	119374	117531	113835
GAPDH	Glyceraldehyde-3-phosphate dehydrogenase	G3P_HUMAN	_RVIISAPSADAPMFVMGVNHEK_.3	1.01777e+06	692772	580837	796963	787600	638643	702073	705045	773886
GAPDH	Glyceraldehyde-3-phosphate dehydrogenase	G3P_HUMAN	_RVIISAPSADAPMFVMGVNHEK_.4	120775	68562.1	68962.1	89163.5	83599.4	80969.1	88781.2	83778.2	79400.9
GAPDH	Glyceraldehyde-3-phosphate dehydrogenase	G3P_HUMAN	_RVIISAPSADAPM[Oxidation (M)]FVMGVNHEK_.3	47157.7	986.855	3185.82	3432.76	1082.02	2122.18	24233.6	3427.96	946.534
GAPDH	Glyceraldehyde-3-phosphate dehydrogenase	G3P_HUMAN	_VESTGVFTTMEK_.2	1.22744e+06	207351	250623	1.76867e+06	379706	505350	697738	811140	776150
GAPDH	Glyceraldehyde-3-phosphate dehydrogenase	G3P_HUMAN	_VESTGVFTTM[Oxidation (M)]EK_.2	31387.4	3360.53	3310.92	30488.4	13193	11604.2	14657.9	21424.4	22727.2
GAPDH	Glyceraldehyde-3-phosphate dehydrogenase	G3P_HUMAN	_PSADAPMFVMGVNHEK_.2	826556	518305	596781	722934	544275	605304	596084	609048	613479
GAPDH	Glyceraldehyde-3-phosphate dehydrogenase	G3P_HUMAN	_QASEGPLK_.2	456257	296721	276659	369446	304960	238650	314747	325066	333846
GAPDH	Glyceraldehyde-3-phosphate dehydrogenase	G3P_HUMAN	_QASEGPLK_.1	220474	120037	129003	201548	126630	149824	149574	148533	149934
GAPDH	Glyceraldehyde-3-phosphate dehydrogenase	G3P_HUMAN	_AGAHLQGGAK_.2	366387	254490	201372	278889	250355	246140	210885	211650	279986
GAPDH	Glyceraldehyde-3-phosphate dehydrogenase	G3P_HUMAN	_AGAHLQGGAK_.1	219666	95992.4	116920	168157	116366	135923	125861	120572	129134
GAPDH	Glyceraldehyde-3-phosphate dehydrogenase	G3P_HUMAN	_LVINGNPITIFQERDPSK_.3	524979	235052	201031	464133	325362	312345	328468	346676	343914
GAPDH	Glyceraldehyde-3-phosphate dehydrogenase	G3P_HUMAN	_C[Carbamidomethyl (C)]LAPLAK_.1	163741	198305	193945	184642	216960	187778	169825	169080	165862
GAPDH	Glyceraldehyde-3-phosphate dehydrogenase	G3P_HUMAN	_AAFNSGK_.1	229248	119186	138605	209161	127901	142073	124906	129968	159270
GAPDH	Glyceraldehyde-3-phosphate dehydrogenase	G3P_HUMAN	_DLMAHMASK_.2	179786	106213	114060	174347	108849	112215	138139	134587	125484
GAPDH	Glyceraldehyde-3-phosphate dehydrogenase	G3P_HUMAN	_ISAPSADAPMFVMGVNHEK_.2	129361	73896.3	95945.2	128998	78770.1	81514.4	86608.4	100425	86940.5
GAPDH	Glyceraldehyde-3-phosphate dehydrogenase	G3P_HUMAN	_ISAPSADAPMFVMGVNHEK_.3	49929	20162.9	23915	38925.2	22217.9	30640.2	30453	35714	26778.5
GAPDH	Glyceraldehyde-3-phosphate dehydrogenase	G3P_HUMAN	_GLMTTVHAITATQK_.2	187021	84382.9	96306.6	131186	100356	106854	125758	104952	115905
GAPDH	Glyceraldehyde-3-phosphate dehydrogenase	G3P_HUMAN	_EGLMTTVHAITATQK_.2	81791.6	38357.7	41343.6	70358.2	48637.9	47355.5	53808.5	51253	55534.9
GAPDH	Glyceraldehyde-3-phosphate dehydrogenase	G3P_HUMAN	_EGLMTTVHAITATQK_.3	40330.9	15699.6	22385	30551.1	20361.8	21785.6	25653.8	24742.6	23155.2
GAPDH	Glyceraldehyde-3-phosphate dehydrogenase	G3P_HUMAN	_ANVSVVDLTC[Carbamidomethyl (C)]R_.2	43884	12715.5	14831	238477	19770.1	29983	71781.5	77564	76325
GAPDH	Glyceraldehyde-3-phosphate dehydrogenase	G3P_HUMAN	_TVDGPSGK_.1	88012.1	54376.6	54405.6	81911.1	54871.1	64334.3	59184.1	57927	59494.3
GAPDH	Glyceraldehyde-3-phosphate dehydrogenase	G3P_HUMAN	_DLMAHMASKE_.2	87312.5	44938.2	49787.7	80871.2	55031.4	56585	60532.5	56127.2	65116.4
GAPDH	Glyceraldehyde-3-phosphate dehydrogenase	G3P_HUMAN	_GILGYTEHQVVSSDFNSDTHSSTFDAGAGIALNDHFVK_.5	28843.6	43186.6	14352.6	51095.8	25747	14314.5	49056.3	30235.4	74232.3
GAPDH	Glyceraldehyde-3-phosphate dehydrogenase	G3P_HUMAN	_GILGYTEHQVVSSDFNSDTHSSTFDAGAGIALNDHFVK_.4	31086.3	36445	7151.58	7710.55	42300	4241.06	13743.6	23235.5	27191.6
GAPDH	Glyceraldehyde-3-phosphate dehydrogenase	G3P_HUMAN	_APSADAPMFVMGVNHEK_.2	62945.4	38653.7	44620.7	55696.2	41006.8	42325.9	46511	50594.9	46269.1
GAPDH	Glyceraldehyde-3-phosphate dehydrogenase	G3P_HUMAN	_VDLMAHMASK_.2	56228.1	36032.7	35979.9	54027.9	31547.4	36241.2	42644.2	40712.1	37491.7
GAPDH	Glyceraldehyde-3-phosphate dehydrogenase	G3P_HUMAN	_VEGLMTTVHAITATQK_.3	20049.2	6154.74	9686.31	13653.8	7303.54	12377.1	12776.6	11640.7	6976.48
GAPDH	Glyceraldehyde-3-phosphate dehydrogenase	G3P_HUMAN	_VEGLMTTVHAITATQK_.2	11417.7	4622.22	7005.32	21033.8	6050.19	9690.79	6512.48	15741	6068.59
GAPDH	Glyceraldehyde-3-phosphate dehydrogenase	G3P_HUMAN	_LMTTVHAITATQK_.2	25178	4794.42	14050.2	19352.2	8972.56	15241	17942.1	18215.2	12477.7
GAPDH	Glyceraldehyde-3-phosphate dehydrogenase	G3P_HUMAN	_IKWGDAGAEYVVESTGVFTTMEK_.3	17619.8	8708.25	8149.93	7592.88	18042.5	11758.8	14853.2	10164.2	14596.9
GAPDH	Glyceraldehyde-3-phosphate dehydrogenase	G3P_HUMAN	_SAPSADAPMFVMGVNHEK_.3	44167.5	2964.08	7243.06	220045	5754.37	22902.8	54903.7	63092.7	67058.9
GAPDH	Glyceraldehyde-3-phosphate dehydrogenase	G3P_HUMAN	_SAPSADAPMFVMGVNHEK_.2	46719.8	3563.96	9312.44	202264	1293.96	15751.9	53483.5	64153.6	80931.8
GAPDH	Glyceraldehyde-3-phosphate dehydrogenase	G3P_HUMAN	_VIISAPSADAPMFVMGVNHEKYDNSLK_.4	27805.4	16010	10246.2	19170.3	30807.1	22725.3	18973.8	16182.1	16487.7
GAPDH	Glyceraldehyde-3-phosphate dehydrogenase	G3P_HUMAN	_VIISAPSADAPMFVMGVNHEKYDNSLK_.3	6498.65	888.748	3184.66	12293.5	7292.7	8139.5	9619.86	11734.5	7493.31
GAPDH	Glyceraldehyde-3-phosphate dehydrogenase	G3P_HUMAN	_DAPMFVMGVNHEK_.2	8437.18	1233.41	2348.7	19752.5	2121.62	4450.16	6186.92	4944.59	7381.41
ASL	Argininosuccinate lyase	ARLY_HUMAN	_INVLPLGSGAIAGNPLGVDR_.2	30818.4	32603.5	17114.7	8319.23	26202.4	21987.6	31742.7	16459.8	15310.6
ASL	Argininosuccinate lyase	ARLY_HUMAN	_LNSNDEDIHTANER_.2	1548.96	754.765	711.693	1683.48	942.698	1071.01	3742.2	1239.1	1290.9
IGKV1-16	Immunoglobulin kappa variable 1-16	KV116_HUMAN	_SLIYAASSLQSGVPSK_.2	84127.2	26485.2	80453.6	88853.4	48449.7	95412.7	73825.6	69593.7	72924.5
IGKV1-16	Immunoglobulin kappa variable 1-16	KV116_HUMAN	_ASQGISNYLAWFQQKPGK_.3	12669.4	7361.49	40294.9	18724.3	15131.6	49520.3	27654.8	21447.8	26692.9
IGKV1-16	Immunoglobulin kappa variable 1-16	KV116_HUMAN	_ASQGISNYLAWFQQKPGK_.2	2151.44	3648.65	6383.16	3339.17	2828.44	18437	1635.23	7181.74	3800.02
IGKV1-16	Immunoglobulin kappa variable 1-16	KV116_HUMAN	_NYLAWFQQK_.2	12155	9615.42	31975.3	10484.7	12832	35209.2	19098.8	15547.2	16913
IGKV1-16	Immunoglobulin kappa variable 1-16	KV116_HUMAN	_ASQGISNYLAWFQQK_.2	8411.67	1859.44	24937.3	8809.56	7960.38	28608.7	14178.5	12305.4	11725
HLA-A	HLA class I histocompatibility antigen, A alpha chain	HLAA_HUMAN	_FIAVGYVDDTQFVR_.2	98607.2	12077.4	45237	85699.5	15905.3	45061.6	51509.8	52312.3	45493
CAPNS1	Calpain small subunit 1	CPNS1_HUMAN	_SMVAVMDSDTTGK_.2	310332	497517	465151	385463	452422	444338	427548	416246	394795
CAPNS1	Calpain small subunit 1	CPNS1_HUMAN	_TDGFGIDTC[Carbamidomethyl (C)]R_.2	199611	404477	319321	275992	362210	302961	299560	305619	293758
CAPNS1	Calpain small subunit 1	CPNS1_HUMAN	_THYSNIEANESEEVR_.2	115581	111729	163164	135592	105383	177595	129917	135709	132400
CAPNS1	Calpain small subunit 1	CPNS1_HUMAN	_THYSNIEANESEEVR_.3	24113	27528.6	36702.3	33702.7	23031	35353.2	32565.5	29480.4	27541.8
CAPNS1	Calpain small subunit 1	CPNS1_HUMAN	_SGTIC[Carbamidomethyl (C)]SSELPGAFEAAGFHLNEHLYNMIIR_.4	13436.7	74617.4	86934	60473.7	73607	82030.5	76796	69711.4	70254
AMY1A;AMY1B;AMY1C	Alpha-amylase 1A;Alpha-amylase 1B;Alpha-amylase 1C	AMY1A_HUMAN;AMY1B_HUMAN;AMY1C_HUMAN	_GFGGVQVSPPNENVAIHNPFRPWWER_.4	340616064	58843272	288121536	154443872	75114656	183594192	182942336	183900000	187975600
AMY1A;AMY1B;AMY1C	Alpha-amylase 1A;Alpha-amylase 1B;Alpha-amylase 1C	AMY1A_HUMAN;AMY1B_HUMAN;AMY1C_HUMAN	_GFGGVQVSPPNENVAIHNPFRPWWER_.3	180024752	30970954	154666000	84977848	38902928	102183992	92722400	98212848	102665136
AMY1A;AMY1B;AMY1C	Alpha-amylase 1A;Alpha-amylase 1B;Alpha-amylase 1C	AMY1A_HUMAN;AMY1B_HUMAN;AMY1C_HUMAN	_GFGGVQVSPPNENVAIHNPFRPWWER_.5	104081	17223.1	92260.5	50993.1	20356.3	57318.8	59765.8	54191.3	58526.2
AMY1A;AMY1B;AMY1C	Alpha-amylase 1A;Alpha-amylase 1B;Alpha-amylase 1C	AMY1A_HUMAN;AMY1B_HUMAN;AMY1C_HUMAN	_DFPAVPYSGWDFNDGK_.2	370273696	78223648	304554400	175770656	92071888	196276592	208789472	213131200	212852032
AMY1A;AMY1B;AMY1C	Alpha-amylase 1A;Alpha-amylase 1B;Alpha-amylase 1C	AMY1A_HUMAN;AMY1B_HUMAN;AMY1C_HUMAN	_TSIVHLFEWR_.2	231800464	41221788	206274096	98456104	48669596	132848536	118917608	122453160	119031216
AMY1A;AMY1B;AMY1C	Alpha-amylase 1A;Alpha-amylase 1B;Alpha-amylase 1C	AMY1A_HUMAN;AMY1B_HUMAN;AMY1C_HUMAN	_TSIVHLFEWR_.3	103884448	16289866	94005848	44811868	19799214	61487648	54022268	53215672	54127488
AMY1A;AMY1B;AMY1C	Alpha-amylase 1A;Alpha-amylase 1B;Alpha-amylase 1C	AMY1A_HUMAN;AMY1B_HUMAN;AMY1C_HUMAN	_NWGEGWGFMPSDR_.2	279092448	56766796	270912384	150539184	68384504	164623264	171120160	165129728	170185392
AMY1A;AMY1B;AMY1C	Alpha-amylase 1A;Alpha-amylase 1B;Alpha-amylase 1C	AMY1A_HUMAN;AMY1B_HUMAN;AMY1C_HUMAN	_NWGEGWGFM[Oxidation (M)]PSDR_.2	15972787	3.02783e+06	10624749	3.18911e+06	4447038	8.30772e+06	6901480	7.32314e+06	7.66265e+06
AMY1A;AMY1B;AMY1C	Alpha-amylase 1A;Alpha-amylase 1B;Alpha-amylase 1C	AMY1A_HUMAN;AMY1B_HUMAN;AMY1C_HUMAN	_NWGEGWGFMPSDR_.3	19904.1	2558.22	15623.2	9241.94	3390.64	6752.71	11932	9803.59	9209.17
AMY1A;AMY1B;AMY1C	Alpha-amylase 1A;Alpha-amylase 1B;Alpha-amylase 1C	AMY1A_HUMAN;AMY1B_HUMAN;AMY1C_HUMAN	_WVDIALEC[Carbamidomethyl (C)]ER_.2	200932240	54007532	203170912	89320016	51477588	130230648	122514248	123018416	123171264
AMY1A;AMY1B;AMY1C	Alpha-amylase 1A;Alpha-amylase 1B;Alpha-amylase 1C	AMY1A_HUMAN;AMY1B_HUMAN;AMY1C_HUMAN	_ALVFVDNHDNQR_.2	152269632	28441106	139378720	72544104	35399876	96798080	81379832	87027024	85445936
AMY1A;AMY1B;AMY1C	Alpha-amylase 1A;Alpha-amylase 1B;Alpha-amylase 1C	AMY1A_HUMAN;AMY1B_HUMAN;AMY1C_HUMAN	_ALVFVDNHDNQR_.3	59388360	9888213	52174640	27013446	11825034	33607548	31357726	31388434	33704736
AMY1A;AMY1B;AMY1C	Alpha-amylase 1A;Alpha-amylase 1B;Alpha-amylase 1C	AMY1A_HUMAN;AMY1B_HUMAN;AMY1C_HUMAN	_HMWPGDIK_.2	150453664	26244674	132064864	73975584	31477128	85058520	80302088	83521704	85536800
AMY1A;AMY1B;AMY1C	Alpha-amylase 1A;Alpha-amylase 1B;Alpha-amylase 1C	AMY1A_HUMAN;AMY1B_HUMAN;AMY1C_HUMAN	_HMWPGDIK_.1	16797756	3049453	16171793	8522257	3.59485e+06	12649025	8611592	9825806	10263562
AMY1A;AMY1B;AMY1C	Alpha-amylase 1A;Alpha-amylase 1B;Alpha-amylase 1C	AMY1A_HUMAN;AMY1B_HUMAN;AMY1C_HUMAN	_HM[Oxidation (M)]WPGDIK_.2	3.14091e+06	534733	1.74703e+06	363071	1.06231e+06	1.80922e+06	1.23846e+06	1.44819e+06	1.59443e+06
AMY1A;AMY1B;AMY1C	Alpha-amylase 1A;Alpha-amylase 1B;Alpha-amylase 1C	AMY1A_HUMAN;AMY1B_HUMAN;AMY1C_HUMAN	_HM[Oxidation (M)]WPGDIK_.1	455238	79062.6	267067	61415.3	158157	383729	177695	209060	223123
AMY1A;AMY1B;AMY1C	Alpha-amylase 1A;Alpha-amylase 1B;Alpha-amylase 1C	AMY1A_HUMAN;AMY1B_HUMAN;AMY1C_HUMAN	_IAEYMNHLIDIGVAGFR_.2	91905664	16666737	75193720	42113836	19782130	50997744	48182796	51289616	47866976
AMY1A;AMY1B;AMY1C	Alpha-amylase 1A;Alpha-amylase 1B;Alpha-amylase 1C	AMY1A_HUMAN;AMY1B_HUMAN;AMY1C_HUMAN	_IAEYMNHLIDIGVAGFR_.3	60119032	14114635	47500156	28789056	17277038	35118632	34907556	36475752	39165976
AMY1A;AMY1B;AMY1C	Alpha-amylase 1A;Alpha-amylase 1B;Alpha-amylase 1C	AMY1A_HUMAN;AMY1B_HUMAN;AMY1C_HUMAN	_IAEYM[Oxidation (M)]NHLIDIGVAGFR_.3	14476571	2.46263e+06	11121980	2.80368e+06	3.35295e+06	8663954	6.53107e+06	6283412	6.07224e+06
AMY1A;AMY1B;AMY1C	Alpha-amylase 1A;Alpha-amylase 1B;Alpha-amylase 1C	AMY1A_HUMAN;AMY1B_HUMAN;AMY1C_HUMAN	_IAEYM[Oxidation (M)]NHLIDIGVAGFR_.2	3.23822e+06	570907	2.50754e+06	628023	781808	1.97377e+06	1.47876e+06	1.47749e+06	1475777
AMY1A;AMY1B;AMY1C	Alpha-amylase 1A;Alpha-amylase 1B;Alpha-amylase 1C	AMY1A_HUMAN;AMY1B_HUMAN;AMY1C_HUMAN	_DVNDWVGPPNDNGVTK_.2	131504808	24609264	119115648	58239940	26373200	70209616	70819032	76605424	74340048
AMY1A;AMY1B;AMY1C	Alpha-amylase 1A;Alpha-amylase 1B;Alpha-amylase 1C	AMY1A_HUMAN;AMY1B_HUMAN;AMY1C_HUMAN	_MAVGFMLAHPYGFTR_.3	83561760	12764880	71805272	45081508	17791098	52678964	46959456	46781572	45996556
AMY1A;AMY1B;AMY1C	Alpha-amylase 1A;Alpha-amylase 1B;Alpha-amylase 1C	AMY1A_HUMAN;AMY1B_HUMAN;AMY1C_HUMAN	_MAVGFMLAHPYGFTR_.2	20897336	3.98828e+06	19233312	12231429	5.43837e+06	15171155	12557701	13704710	13448757
AMY1A;AMY1B;AMY1C	Alpha-amylase 1A;Alpha-amylase 1B;Alpha-amylase 1C	AMY1A_HUMAN;AMY1B_HUMAN;AMY1C_HUMAN	_MAVGFM[Oxidation (M)]LAHPYGFTR_.3	11139432	1.88033e+06	5.89896e+06	2.84034e+06	2.58148e+06	5394363	4937352	4.3379e+06	4037901
AMY1A;AMY1B;AMY1C	Alpha-amylase 1A;Alpha-amylase 1B;Alpha-amylase 1C	AMY1A_HUMAN;AMY1B_HUMAN;AMY1C_HUMAN	_M[Oxidation (M)]AVGFMLAHPYGFTR_.2	4798093	760868	2537489	1.23767e+06	1.05034e+06	2.31854e+06	2.0459e+06	1.77175e+06	1.75027e+06
AMY1A;AMY1B;AMY1C	Alpha-amylase 1A;Alpha-amylase 1B;Alpha-amylase 1C	AMY1A_HUMAN;AMY1B_HUMAN;AMY1C_HUMAN	_MAVGFM[Oxidation (M)]LAHPYGFTR_.2	5.0487e+06	801840	2815.91	1.29988e+06	1.11058e+06	2.41839e+06	2.14763e+06	1.86511e+06	1.84421e+06
AMY1A;AMY1B;AMY1C	Alpha-amylase 1A;Alpha-amylase 1B;Alpha-amylase 1C	AMY1A_HUMAN;AMY1B_HUMAN;AMY1C_HUMAN	_M[Oxidation (M)]AVGFMLAHPYGFTR_.3	2281.61	1330.65	2188.82	2.72089e+06	1830.09	2050.53	4.72042e+06	4.22664e+06	3890201
AMY1A;AMY1B;AMY1C	Alpha-amylase 1A;Alpha-amylase 1B;Alpha-amylase 1C	AMY1A_HUMAN;AMY1B_HUMAN;AMY1C_HUMAN	_M[Oxidation (M)]AVGFM[Oxidation (M)]LAHPYGFTR_.3	461709	85883.8	210376	73179.1	110110	230004	194661	156430	147877
AMY1A;AMY1B;AMY1C	Alpha-amylase 1A;Alpha-amylase 1B;Alpha-amylase 1C	AMY1A_HUMAN;AMY1B_HUMAN;AMY1C_HUMAN	_M[Oxidation (M)]AVGFM[Oxidation (M)]LAHPYGFTR_.2	131378	19293.2	63830.4	22397.3	18401	76708.1	57259.1	50380.4	44820.2
AMY1A;AMY1B;AMY1C	Alpha-amylase 1A;Alpha-amylase 1B;Alpha-amylase 1C	AMY1A_HUMAN;AMY1B_HUMAN;AMY1C_HUMAN	_YQPVSYK_.2	77168480	12805649	62397928	32621382	16527174	39915136	40053872	41254004	40876216
AMY1A;AMY1B;AMY1C	Alpha-amylase 1A;Alpha-amylase 1B;Alpha-amylase 1C	AMY1A_HUMAN;AMY1B_HUMAN;AMY1C_HUMAN	_YQPVSYK_.1	36177136	6.44016e+06	30070258	16378885	7330943	23783656	19818150	18996840	18254670
AMY1A;AMY1B;AMY1C	Alpha-amylase 1A;Alpha-amylase 1B;Alpha-amylase 1C	AMY1A_HUMAN;AMY1B_HUMAN;AMY1C_HUMAN	_IYQEVIDLGGEPIK_.2	73430824	13723803	63403476	29266718	15149394	34462808	36138744	40022888	41580496
AMY1A;AMY1B;AMY1C	Alpha-amylase 1A;Alpha-amylase 1B;Alpha-amylase 1C	AMY1A_HUMAN;AMY1B_HUMAN;AMY1C_HUMAN	_IYVSDDGK_.2	52899316	9827221	44840412	22126840	11467822	25063146	25093098	30863434	31576992
AMY1A;AMY1B;AMY1C	Alpha-amylase 1A;Alpha-amylase 1B;Alpha-amylase 1C	AMY1A_HUMAN;AMY1B_HUMAN;AMY1C_HUMAN	_IYVSDDGK_.1	12987822	2164750	10345163	6477135	2845763	8882141	7.00194e+06	7408945	6.38079e+06
AMY1A;AMY1B;AMY1C	Alpha-amylase 1A;Alpha-amylase 1B;Alpha-amylase 1C	AMY1A_HUMAN;AMY1B_HUMAN;AMY1C_HUMAN	_MLAHPYGFTR_.2	62276192	9938678	53455760	29208192	12502600	34673612	32152616	32427508	31139030
AMY1A;AMY1B;AMY1C	Alpha-amylase 1A;Alpha-amylase 1B;Alpha-amylase 1C	AMY1A_HUMAN;AMY1B_HUMAN;AMY1C_HUMAN	_M[Oxidation (M)]LAHPYGFTR_.2	1.85163e+06	287355	933484	74121.2	653472	1.03383e+06	664523	401533	806778
AMY1A;AMY1B;AMY1C	Alpha-amylase 1A;Alpha-amylase 1B;Alpha-amylase 1C	AMY1A_HUMAN;AMY1B_HUMAN;AMY1C_HUMAN	_M[Oxidation (M)]LAHPYGFTR_.3	669277	54777.5	149779	32568.4	187807	339422	264696	301082	321158
AMY1A;AMY1B;AMY1C	Alpha-amylase 1A;Alpha-amylase 1B;Alpha-amylase 1C	AMY1A_HUMAN;AMY1B_HUMAN;AMY1C_HUMAN	_SSDYFGNGR_.2	53673956	9858136	42743892	24283474	12238985	26560576	29185602	29423500	31435878
AMY1A;AMY1B;AMY1C	Alpha-amylase 1A;Alpha-amylase 1B;Alpha-amylase 1C	AMY1A_HUMAN;AMY1B_HUMAN;AMY1C_HUMAN	_SSDYFGNGR_.1	6.78685e+06	1.12407e+06	5.87656e+06	3004981	1.46921e+06	4756533	3.89481e+06	3.74309e+06	3530491
AMY1A;AMY1B;AMY1C	Alpha-amylase 1A;Alpha-amylase 1B;Alpha-amylase 1C	AMY1A_HUMAN;AMY1B_HUMAN;AMY1C_HUMAN	_LSGLLDLALGK_.2	120977	27396320	48144264	180218	34759520	66382904	102474904	419541	522923
AMY1A;AMY1B;AMY1C	Alpha-amylase 1A;Alpha-amylase 1B;Alpha-amylase 1C	AMY1A_HUMAN;AMY1B_HUMAN;AMY1C_HUMAN	_AHFSISNSAEDPFIAIHAESKL_.3	45516984	7.75725e+06	26018866	20097184	10915818	23431514	8194351	23754666	25826342
AMY1A;AMY1B;AMY1C	Alpha-amylase 1A;Alpha-amylase 1B;Alpha-amylase 1C	AMY1A_HUMAN;AMY1B_HUMAN;AMY1C_HUMAN	_AHFSISNSAEDPFIAIHAESKL_.4	14659046	2052810	3.27952e+06	5769771	2.89883e+06	6808434	5.25828e+06	7023274	6876562
AMY1A;AMY1B;AMY1C	Alpha-amylase 1A;Alpha-amylase 1B;Alpha-amylase 1C	AMY1A_HUMAN;AMY1B_HUMAN;AMY1C_HUMAN	_PFIYQEVIDLGGEPIK_.2	41210664	6594238	36391820	13843559	7337276	20694576	20642482	20982392	21051804
AMY1A;AMY1B;AMY1C	Alpha-amylase 1A;Alpha-amylase 1B;Alpha-amylase 1C	AMY1A_HUMAN;AMY1B_HUMAN;AMY1C_HUMAN	_YFENGKDVNDWVGPPNDNGVTK_.3	36501872	7834778	30634170	16222399	9804440	22870236	20544744	20586740	21102140
AMY1A;AMY1B;AMY1C	Alpha-amylase 1A;Alpha-amylase 1B;Alpha-amylase 1C	AMY1A_HUMAN;AMY1B_HUMAN;AMY1C_HUMAN	_YFENGKDVNDWVGPPNDNGVTK_.4	10986.8	507.339	6653.98	2741.06	995.541	5726.39	3247.51	2937.26	2097.62
AMY1A;AMY1B;AMY1C	Alpha-amylase 1A;Alpha-amylase 1B;Alpha-amylase 1C	AMY1A_HUMAN;AMY1B_HUMAN;AMY1C_HUMAN	_EVTINPDTTC[Carbamidomethyl (C)]GNDWVC[Carbamidomethyl (C)]EHR_.3	22361826	13748264	17587844	11712918	14727656	14535880	17615124	18445932	19038854
AMY1A;AMY1B;AMY1C	Alpha-amylase 1A;Alpha-amylase 1B;Alpha-amylase 1C	AMY1A_HUMAN;AMY1B_HUMAN;AMY1C_HUMAN	_EVTINPDTTC[Carbamidomethyl (C)]GNDWVC[Carbamidomethyl (C)]EHR_.4	24376.4	3180.47	12045.5	5038.07	3131.29	11271.4	14329.2	7252.79	7975.72
AMY1A;AMY1B;AMY1C	Alpha-amylase 1A;Alpha-amylase 1B;Alpha-amylase 1C	AMY1A_HUMAN;AMY1B_HUMAN;AMY1C_HUMAN	_LHNLNSNWFPEGSK_.3	15999432	2.38748e+06	14461718	6339916	2.84403e+06	7.71416e+06	8.11449e+06	8157242	7510144
AMY1A;AMY1B;AMY1C	Alpha-amylase 1A;Alpha-amylase 1B;Alpha-amylase 1C	AMY1A_HUMAN;AMY1B_HUMAN;AMY1C_HUMAN	_LHNLNSNWFPEGSK_.2	12267959	1.7727e+06	11251747	5.79446e+06	2.41996e+06	6840809	6625635	6.87665e+06	6461662
AMY1A;AMY1B;AMY1C	Alpha-amylase 1A;Alpha-amylase 1B;Alpha-amylase 1C	AMY1A_HUMAN;AMY1B_HUMAN;AMY1C_HUMAN	_SNSAEDPFIAIHAESK_.3	27049954	3.3363e+06	23213558	11768716	4.08683e+06	13103959	12647899	13307849	12564755
AMY1A;AMY1B;AMY1C	Alpha-amylase 1A;Alpha-amylase 1B;Alpha-amylase 1C	AMY1A_HUMAN;AMY1B_HUMAN;AMY1C_HUMAN	_SNSAEDPFIAIHAESK_.2	413739	66770.9	355647	57988.2	83545.6	206589	197961	202791	225132
AMY1A;AMY1B;AMY1C	Alpha-amylase 1A;Alpha-amylase 1B;Alpha-amylase 1C	AMY1A_HUMAN;AMY1B_HUMAN;AMY1C_HUMAN	_AVSAGTSSTC[Carbamidomethyl (C)]GSYFNPGSR_.2	23693684	4876712	23195894	11049162	4.90882e+06	12384122	13785611	14129822	13694958
AMY1A;AMY1B;AMY1C	Alpha-amylase 1A;Alpha-amylase 1B;Alpha-amylase 1C	AMY1A_HUMAN;AMY1B_HUMAN;AMY1C_HUMAN	_SGNEDEFR_.2	22680942	3.68774e+06	16224893	10144916	4.51511e+06	9577251	10909253	11087222	11128499
AMY1A;AMY1B;AMY1C	Alpha-amylase 1A;Alpha-amylase 1B;Alpha-amylase 1C	AMY1A_HUMAN;AMY1B_HUMAN;AMY1C_HUMAN	_SGNEDEFR_.1	2.55618e+06	422870	2.03192e+06	1.21973e+06	510078	1.57621e+06	1.41364e+06	1.36181e+06	1.22836e+06
AMY1A;AMY1B;AMY1C	Alpha-amylase 1A;Alpha-amylase 1B;Alpha-amylase 1C	AMY1A_HUMAN;AMY1B_HUMAN;AMY1C_HUMAN	_VFVDNHDNQR_.2	23474368	3534570	19050498	9968353	4.36153e+06	11992925	12595830	11784597	12220493
AMY1A;AMY1B;AMY1C	Alpha-amylase 1A;Alpha-amylase 1B;Alpha-amylase 1C	AMY1A_HUMAN;AMY1B_HUMAN;AMY1C_HUMAN	_VFVDNHDNQR_.3	545368	84538.6	406653	217152	98530.4	267160	266485	259009	246285
AMY1A;AMY1B;AMY1C	Alpha-amylase 1A;Alpha-amylase 1B;Alpha-amylase 1C	AMY1A_HUMAN;AMY1B_HUMAN;AMY1C_HUMAN	_FVDNHDNQR_.2	23758194	3.54967e+06	17752138	9403658	4.27415e+06	12109433	11911726	11846481	11754619
AMY1A;AMY1B;AMY1C	Alpha-amylase 1A;Alpha-amylase 1B;Alpha-amylase 1C	AMY1A_HUMAN;AMY1B_HUMAN;AMY1C_HUMAN	_SIVHLFEWR_.2	21389274	2992025	18347210	8556628	3.53904e+06	11934402	10854430	10558315	10316166
AMY1A;AMY1B;AMY1C	Alpha-amylase 1A;Alpha-amylase 1B;Alpha-amylase 1C	AMY1A_HUMAN;AMY1B_HUMAN;AMY1C_HUMAN	_IVHLFEWR_.2	15733729	2308517	13552295	6.14509e+06	2.79132e+06	8917751	8.06547e+06	7705802	7.29246e+06
AMY1A;AMY1B;AMY1C	Alpha-amylase 1A;Alpha-amylase 1B;Alpha-amylase 1C	AMY1A_HUMAN;AMY1B_HUMAN;AMY1C_HUMAN	_TNWYDNGSNQVAFGR_.2	16142626	2.35933e+06	13155509	6435952	2.63996e+06	7.50967e+06	8230244	8140266	7.69405e+06
AMY1A;AMY1B;AMY1C	Alpha-amylase 1A;Alpha-amylase 1B;Alpha-amylase 1C	AMY1A_HUMAN;AMY1B_HUMAN;AMY1C_HUMAN	_LSGLLDLALGKDYVR_.3	9218350	844916	5650937	3307645	1.32084e+06	5.66081e+06	4342307	4261483	4.19666e+06
AMY1A;AMY1B;AMY1C	Alpha-amylase 1A;Alpha-amylase 1B;Alpha-amylase 1C	AMY1A_HUMAN;AMY1B_HUMAN;AMY1C_HUMAN	_LSGLLDLALGKDYVR_.2	6.26937e+06	584367	3.85113e+06	2.32289e+06	961846	3.74329e+06	2.9813e+06	2.94685e+06	3020086
AMY1A;AMY1B;AMY1C	Alpha-amylase 1A;Alpha-amylase 1B;Alpha-amylase 1C	AMY1A_HUMAN;AMY1B_HUMAN;AMY1C_HUMAN	_PAVPYSGWDFNDGK_.2	12280328	2.53065e+06	9767334	6.28784e+06	3.02709e+06	6.68589e+06	7438691	7.85807e+06	7827112
AMY1A;AMY1B;AMY1C	Alpha-amylase 1A;Alpha-amylase 1B;Alpha-amylase 1C	AMY1A_HUMAN;AMY1B_HUMAN;AMY1C_HUMAN	_GFMLAHPYGFTR_.2	11551090	1.43745e+06	9582872	6.02156e+06	2108641	7377895	6.30672e+06	6.24448e+06	6054019
AMY1A;AMY1B;AMY1C	Alpha-amylase 1A;Alpha-amylase 1B;Alpha-amylase 1C	AMY1A_HUMAN;AMY1B_HUMAN;AMY1C_HUMAN	_GFM[Oxidation (M)]LAHPYGFTR_.2	656070	109790	360963	166559	154447	334779	302170	268835	256415
AMY1A;AMY1B;AMY1C	Alpha-amylase 1A;Alpha-amylase 1B;Alpha-amylase 1C	AMY1A_HUMAN;AMY1B_HUMAN;AMY1C_HUMAN	_EDPFIAIHAESK_.2	11770918	1.80161e+06	10334792	4707762	1.96575e+06	5.9293e+06	6.12346e+06	5967961	5856279
AMY1A;AMY1B;AMY1C	Alpha-amylase 1A;Alpha-amylase 1B;Alpha-amylase 1C	AMY1A_HUMAN;AMY1B_HUMAN;AMY1C_HUMAN	_EDPFIAIHAESK_.3	190532	23617.9	167403	71588.7	29342.4	92956.7	93788.3	87059.7	82517.5
AMY1A;AMY1B;AMY1C	Alpha-amylase 1A;Alpha-amylase 1B;Alpha-amylase 1C	AMY1A_HUMAN;AMY1B_HUMAN;AMY1C_HUMAN	_LAHPYGFTR_.2	10797298	1.46413e+06	9364745	4.80654e+06	1.93595e+06	5294766	5.63945e+06	5.58271e+06	5.75516e+06
AMY1A;AMY1B;AMY1C	Alpha-amylase 1A;Alpha-amylase 1B;Alpha-amylase 1C	AMY1A_HUMAN;AMY1B_HUMAN;AMY1C_HUMAN	_C[Carbamidomethyl (C)]NNVGVR_.2	7925644	2.27482e+06	7901545	5620434	2.46996e+06	4.9362e+06	5.58873e+06	4.91654e+06	5.03478e+06
AMY1A;AMY1B;AMY1C	Alpha-amylase 1A;Alpha-amylase 1B;Alpha-amylase 1C	AMY1A_HUMAN;AMY1B_HUMAN;AMY1C_HUMAN	_C[Carbamidomethyl (C)]NNVGVR_.1	746337	123676	665208	393014	139089	492422	415468	369440	379743
AMY1A;AMY1B;AMY1C	Alpha-amylase 1A;Alpha-amylase 1B;Alpha-amylase 1C	AMY1A_HUMAN;AMY1B_HUMAN;AMY1C_HUMAN	_AEYMNHLIDIGVAGFR_.2	10143838	1.37857e+06	8.29401e+06	4261637	1.76166e+06	5.22409e+06	5253278	5330436	5.17632e+06
AMY1A;AMY1B;AMY1C	Alpha-amylase 1A;Alpha-amylase 1B;Alpha-amylase 1C	AMY1A_HUMAN;AMY1B_HUMAN;AMY1C_HUMAN	_AEYM[Oxidation (M)]NHLIDIGVAGFR_.2	281335	44260.3	211921	50304.6	62301.8	165658	129363	127686	120646
AMY1A;AMY1B;AMY1C	Alpha-amylase 1A;Alpha-amylase 1B;Alpha-amylase 1C	AMY1A_HUMAN;AMY1B_HUMAN;AMY1C_HUMAN	_EYMNHLIDIGVAGFR_.2	9454128	1.24156e+06	7.80479e+06	4.00136e+06	1.56136e+06	4.81699e+06	4828348	4740724	4.67358e+06
AMY1A;AMY1B;AMY1C	Alpha-amylase 1A;Alpha-amylase 1B;Alpha-amylase 1C	AMY1A_HUMAN;AMY1B_HUMAN;AMY1C_HUMAN	_EYM[Oxidation (M)]NHLIDIGVAGFR_.2	266957	47060.4	207679	51727.1	59053.2	166463	121498	120512	106690
AMY1A;AMY1B;AMY1C	Alpha-amylase 1A;Alpha-amylase 1B;Alpha-amylase 1C	AMY1A_HUMAN;AMY1B_HUMAN;AMY1C_HUMAN	_GFGGVQVSPPNENVAIHNPFR_.3	9024825	1.34821e+06	8159347	3.48152e+06	1.52872e+06	4.49033e+06	4.55995e+06	4.71869e+06	4.75461e+06
AMY1A;AMY1B;AMY1C	Alpha-amylase 1A;Alpha-amylase 1B;Alpha-amylase 1C	AMY1A_HUMAN;AMY1B_HUMAN;AMY1C_HUMAN	_VGFMLAHPYGFTR_.2	7666711	972560	6.14135e+06	3.8969e+06	1.39951e+06	4.64027e+06	4.07067e+06	3.99433e+06	4.02819e+06
AMY1A;AMY1B;AMY1C	Alpha-amylase 1A;Alpha-amylase 1B;Alpha-amylase 1C	AMY1A_HUMAN;AMY1B_HUMAN;AMY1C_HUMAN	_VGFMLAHPYGFTR_.3	265101	34446.6	208748	132229	46330.1	162473	148781	133930	127670
AMY1A;AMY1B;AMY1C	Alpha-amylase 1A;Alpha-amylase 1B;Alpha-amylase 1C	AMY1A_HUMAN;AMY1B_HUMAN;AMY1C_HUMAN	_VGFM[Oxidation (M)]LAHPYGFTR_.2	233011	26677.4	130522	63827.1	53444.6	28560.1	111832	101342	88809.1
AMY1A;AMY1B;AMY1C	Alpha-amylase 1A;Alpha-amylase 1B;Alpha-amylase 1C	AMY1A_HUMAN;AMY1B_HUMAN;AMY1C_HUMAN	_SGLLDLALGK_.1	7100483	752899	5.92812e+06	3.0952e+06	924202	3.76341e+06	3457147	3.47287e+06	3.46438e+06
AMY1A;AMY1B;AMY1C	Alpha-amylase 1A;Alpha-amylase 1B;Alpha-amylase 1C	AMY1A_HUMAN;AMY1B_HUMAN;AMY1C_HUMAN	_SGLLDLALGK_.2	655094	81507.7	531977	274861	90976.5	351787	343903	322567	316137
AMY1A;AMY1B;AMY1C	Alpha-amylase 1A;Alpha-amylase 1B;Alpha-amylase 1C	AMY1A_HUMAN;AMY1B_HUMAN;AMY1C_HUMAN	_YMNHLIDIGVAGFR_.2	7.23142e+06	902318	5983858	3.05785e+06	1162361	3780574	3.54682e+06	3.60864e+06	3601913
AMY1A;AMY1B;AMY1C	Alpha-amylase 1A;Alpha-amylase 1B;Alpha-amylase 1C	AMY1A_HUMAN;AMY1B_HUMAN;AMY1C_HUMAN	_INGNC[Carbamidomethyl (C)]TGIK_.2	4.75032e+06	1.45512e+06	5.12509e+06	2.87841e+06	1.60558e+06	3.24357e+06	3.0498e+06	3.48229e+06	3.47547e+06
AMY1A;AMY1B;AMY1C	Alpha-amylase 1A;Alpha-amylase 1B;Alpha-amylase 1C	AMY1A_HUMAN;AMY1B_HUMAN;AMY1C_HUMAN	_INGNC[Carbamidomethyl (C)]TGIK_.1	463401	128220	461354	250212	149612	349515	300320	300471	331511
AMY1A;AMY1B;AMY1C	Alpha-amylase 1A;Alpha-amylase 1B;Alpha-amylase 1C	AMY1A_HUMAN;AMY1B_HUMAN;AMY1C_HUMAN	_GLLDLALGK_.1	6026378	680463	5207541	2628641	805416	3.27235e+06	3.11537e+06	3033004	3.02377e+06
AMY1A;AMY1B;AMY1C	Alpha-amylase 1A;Alpha-amylase 1B;Alpha-amylase 1C	AMY1A_HUMAN;AMY1B_HUMAN;AMY1C_HUMAN	_GLLDLALGK_.2	602744	54164	483513	230692	65436.3	313301	288660	264018	260447
AMY1A;AMY1B;AMY1C	Alpha-amylase 1A;Alpha-amylase 1B;Alpha-amylase 1C	AMY1A_HUMAN;AMY1B_HUMAN;AMY1C_HUMAN	_QVSPPNENVAIHNPFRPWWER_.3	5.9542e+06	806888	5373019	2.70687e+06	1.0237e+06	3.37109e+06	3.12654e+06	3.02822e+06	2.91866e+06
AMY1A;AMY1B;AMY1C	Alpha-amylase 1A;Alpha-amylase 1B;Alpha-amylase 1C	AMY1A_HUMAN;AMY1B_HUMAN;AMY1C_HUMAN	_DLALGKDYVR_.2	6676915	555163	4.18006e+06	2.50782e+06	884029	4.17723e+06	3.05154e+06	3.01308e+06	2.97566e+06
AMY1A;AMY1B;AMY1C	Alpha-amylase 1A;Alpha-amylase 1B;Alpha-amylase 1C	AMY1A_HUMAN;AMY1B_HUMAN;AMY1C_HUMAN	_PFIAIHAESKL_.2	5767042	757818	3.49798e+06	2.35904e+06	1.07225e+06	2.99301e+06	2822404	2.82906e+06	3079435
AMY1A;AMY1B;AMY1C	Alpha-amylase 1A;Alpha-amylase 1B;Alpha-amylase 1C	AMY1A_HUMAN;AMY1B_HUMAN;AMY1C_HUMAN	_PFIAIHAESKL_.3	296057	40062.5	190194	121245	54422.1	148738	130838	144712	145671
AMY1A;AMY1B;AMY1C	Alpha-amylase 1A;Alpha-amylase 1B;Alpha-amylase 1C	AMY1A_HUMAN;AMY1B_HUMAN;AMY1C_HUMAN	_DPFIAIHAESK_.2	5.1544e+06	928889	4682798	2.28557e+06	831987	2.73462e+06	2.82854e+06	2.91509e+06	2850087
AMY1A;AMY1B;AMY1C	Alpha-amylase 1A;Alpha-amylase 1B;Alpha-amylase 1C	AMY1A_HUMAN;AMY1B_HUMAN;AMY1C_HUMAN	_SISNSAEDPFIAIHAESK_.3	2.62261e+06	417043	2.30772e+06	958095	416405	1.23852e+06	1.36752e+06	1.29701e+06	1319002
AMY1A;AMY1B;AMY1C	Alpha-amylase 1A;Alpha-amylase 1B;Alpha-amylase 1C	AMY1A_HUMAN;AMY1B_HUMAN;AMY1C_HUMAN	_SISNSAEDPFIAIHAESK_.2	2.48981e+06	370184	2.1957e+06	1.05059e+06	420550	1178553	1.18611e+06	1.33739e+06	1393294
AMY1A;AMY1B;AMY1C	Alpha-amylase 1A;Alpha-amylase 1B;Alpha-amylase 1C	AMY1A_HUMAN;AMY1B_HUMAN;AMY1C_HUMAN	_PPNENVAIHNPFRPWWER_.3	4679439	731238	4207458	2.32525e+06	909777	2.70249e+06	2.48045e+06	2.56084e+06	2.59004e+06
AMY1A;AMY1B;AMY1C	Alpha-amylase 1A;Alpha-amylase 1B;Alpha-amylase 1C	AMY1A_HUMAN;AMY1B_HUMAN;AMY1C_HUMAN	_PFIAIHAESK_.2	4489749	715044	4090776	2.02027e+06	839543	2295418	2.30349e+06	2.27498e+06	2.51309e+06
AMY1A;AMY1B;AMY1C	Alpha-amylase 1A;Alpha-amylase 1B;Alpha-amylase 1C	AMY1A_HUMAN;AMY1B_HUMAN;AMY1C_HUMAN	_SPPNENVAIHNPFRPWWER_.3	4478494	782625	3676280	1953205	918714	2.37832e+06	2.31361e+06	2.15056e+06	2316756
AMY1A;AMY1B;AMY1C	Alpha-amylase 1A;Alpha-amylase 1B;Alpha-amylase 1C	AMY1A_HUMAN;AMY1B_HUMAN;AMY1C_HUMAN	_AEDPFIAIHAESK_.2	4.09907e+06	588730	3.49997e+06	1.64916e+06	682607	2.01532e+06	2077060	1.96498e+06	2.07684e+06
AMY1A;AMY1B;AMY1C	Alpha-amylase 1A;Alpha-amylase 1B;Alpha-amylase 1C	AMY1A_HUMAN;AMY1B_HUMAN;AMY1C_HUMAN	_AEDPFIAIHAESK_.3	143840	12532.3	122822	50382.6	20285.6	71887.2	78449.3	63514	60090.7
AMY1A;AMY1B;AMY1C	Alpha-amylase 1A;Alpha-amylase 1B;Alpha-amylase 1C	AMY1A_HUMAN;AMY1B_HUMAN;AMY1C_HUMAN	_DPFIAIHAESKL_.2	4.11315e+06	532185	2.6044e+06	1.54203e+06	775717	2.01673e+06	1.9648e+06	1.81943e+06	1.81008e+06
AMY1A;AMY1B;AMY1C	Alpha-amylase 1A;Alpha-amylase 1B;Alpha-amylase 1C	AMY1A_HUMAN;AMY1B_HUMAN;AMY1C_HUMAN	_DPFIAIHAESKL_.3	200536	24792.1	130645	85896.9	33239.1	103295	97119.5	96562.3	44933.6
AMY1A;AMY1B;AMY1C	Alpha-amylase 1A;Alpha-amylase 1B;Alpha-amylase 1C	AMY1A_HUMAN;AMY1B_HUMAN;AMY1C_HUMAN	_EDPFIAIHAESKL_.2	3.49668e+06	485991	2281268	1.38512e+06	661524	1.77244e+06	1.63463e+06	1.60237e+06	1.60883e+06
AMY1A;AMY1B;AMY1C	Alpha-amylase 1A;Alpha-amylase 1B;Alpha-amylase 1C	AMY1A_HUMAN;AMY1B_HUMAN;AMY1C_HUMAN	_EDPFIAIHAESKL_.3	120540	12322.3	76073.4	43305.7	20182.3	59117.7	61520.8	53806.6	44684.6
AMY1A;AMY1B;AMY1C	Alpha-amylase 1A;Alpha-amylase 1B;Alpha-amylase 1C	AMY1A_HUMAN;AMY1B_HUMAN;AMY1C_HUMAN	_HLIDIGVAGFR_.2	3.26593e+06	501407	2995481	1.27775e+06	567872	1.66995e+06	1604267	1.63227e+06	1.61885e+06
AMY1A;AMY1B;AMY1C	Alpha-amylase 1A;Alpha-amylase 1B;Alpha-amylase 1C	AMY1A_HUMAN;AMY1B_HUMAN;AMY1C_HUMAN	_AILDKLHNLNSNWFPEGSKPFIYQEVIDLGGEPIK_.5	1517.65	259770	1.81941e+06	903228	450975	1.68149e+06	1.2392e+06	1.1592e+06	791777
AMY1A;AMY1B;AMY1C	Alpha-amylase 1A;Alpha-amylase 1B;Alpha-amylase 1C	AMY1A_HUMAN;AMY1B_HUMAN;AMY1C_HUMAN	_AILDKLHNLNSNWFPEGSKPFIYQEVIDLGGEPIK_.4	1641.06	202808	1.53469e+06	726282	360816	1.39908e+06	956903	941684	648143
AMY1A;AMY1B;AMY1C	Alpha-amylase 1A;Alpha-amylase 1B;Alpha-amylase 1C	AMY1A_HUMAN;AMY1B_HUMAN;AMY1C_HUMAN	_AVGFMLAHPYGFTR_.2	2.51022e+06	355774	2.27119e+06	1.47258e+06	524722	1.76722e+06	1.41637e+06	1.48837e+06	1.46776e+06
AMY1A;AMY1B;AMY1C	Alpha-amylase 1A;Alpha-amylase 1B;Alpha-amylase 1C	AMY1A_HUMAN;AMY1B_HUMAN;AMY1C_HUMAN	_AVGFMLAHPYGFTR_.3	169943	26129.4	138246	87184.2	31523.4	112258	97867.3	88516.7	97664.7
AMY1A;AMY1B;AMY1C	Alpha-amylase 1A;Alpha-amylase 1B;Alpha-amylase 1C	AMY1A_HUMAN;AMY1B_HUMAN;AMY1C_HUMAN	_AVGFM[Oxidation (M)]LAHPYGFTR_.2	128917	18887.2	78326.5	30348.1	32799.8	71801.4	56938.2	49280.3	51423.4
AMY1A;AMY1B;AMY1C	Alpha-amylase 1A;Alpha-amylase 1B;Alpha-amylase 1C	AMY1A_HUMAN;AMY1B_HUMAN;AMY1C_HUMAN	_SNWFPEGSKPFIYQEVIDLGGEPIK_.3	3.22267e+06	412465	2.74293e+06	1.09058e+06	505978	1516611	1.44238e+06	1.46217e+06	1.51428e+06
AMY1A;AMY1B;AMY1C	Alpha-amylase 1A;Alpha-amylase 1B;Alpha-amylase 1C	AMY1A_HUMAN;AMY1B_HUMAN;AMY1C_HUMAN	_FMLAHPYGFTR_.2	2.28898e+06	278810	2.0029e+06	1.16657e+06	426197	1.47381e+06	1320881	1.23481e+06	1.20828e+06
AMY1A;AMY1B;AMY1C	Alpha-amylase 1A;Alpha-amylase 1B;Alpha-amylase 1C	AMY1A_HUMAN;AMY1B_HUMAN;AMY1C_HUMAN	_FM[Oxidation (M)]LAHPYGFTR_.2	225592	37595.7	127556	51147.9	52774	115660	100964	90914.1	89013.6
AMY1A;AMY1B;AMY1C	Alpha-amylase 1A;Alpha-amylase 1B;Alpha-amylase 1C	AMY1A_HUMAN;AMY1B_HUMAN;AMY1C_HUMAN	_FMLAHPYGFTR_.3	37928.6	2979.77	27161.4	19615.3	4427.63	29378.8	31245.5	19194.8	14611.9
AMY1A;AMY1B;AMY1C	Alpha-amylase 1A;Alpha-amylase 1B;Alpha-amylase 1C	AMY1A_HUMAN;AMY1B_HUMAN;AMY1C_HUMAN	_LVFVDNHDNQR_.2	1.65955e+06	244512	1.31511e+06	685458	294702	827711	818332	819804	811798
AMY1A;AMY1B;AMY1C	Alpha-amylase 1A;Alpha-amylase 1B;Alpha-amylase 1C	AMY1A_HUMAN;AMY1B_HUMAN;AMY1C_HUMAN	_LVFVDNHDNQR_.3	862596	117442	683189	356484	152361	440827	436920	412300	404993
AMY1A;AMY1B;AMY1C	Alpha-amylase 1A;Alpha-amylase 1B;Alpha-amylase 1C	AMY1A_HUMAN;AMY1B_HUMAN;AMY1C_HUMAN	_LIDIGVAGFR_.2	2.51602e+06	363883	2.1321e+06	936102	406651	1.24685e+06	1.16639e+06	1.1673e+06	1.19302e+06
AMY1A;AMY1B;AMY1C	Alpha-amylase 1A;Alpha-amylase 1B;Alpha-amylase 1C	AMY1A_HUMAN;AMY1B_HUMAN;AMY1C_HUMAN	_WFPEGSKPFIYQEVIDLGGEPIK_.3	1.48196e+06	212974	2168319	593960	250644	1.21142e+06	1.11247e+06	1.12341e+06	727962
AMY1A;AMY1B;AMY1C	Alpha-amylase 1A;Alpha-amylase 1B;Alpha-amylase 1C	AMY1A_HUMAN;AMY1B_HUMAN;AMY1C_HUMAN	_PEGSKPFIYQEVIDLGGEPIK_.3	1625797	247363	801097	646481	295666	859562	791401	833746	804623
AMY1A;AMY1B;AMY1C	Alpha-amylase 1A;Alpha-amylase 1B;Alpha-amylase 1C	AMY1A_HUMAN;AMY1B_HUMAN;AMY1C_HUMAN	_SAEDPFIAIHAESK_.2	773524	115060	684082	302623	136855	375847	397786	394026	394055
AMY1A;AMY1B;AMY1C	Alpha-amylase 1A;Alpha-amylase 1B;Alpha-amylase 1C	AMY1A_HUMAN;AMY1B_HUMAN;AMY1C_HUMAN	_SAEDPFIAIHAESK_.3	383465	126440	103099	208410	225011	319914	103764	258632	179485
AMY1A;AMY1B;AMY1C	Alpha-amylase 1A;Alpha-amylase 1B;Alpha-amylase 1C	AMY1A_HUMAN;AMY1B_HUMAN;AMY1C_HUMAN	_TINPDTTC[Carbamidomethyl (C)]GNDWVC[Carbamidomethyl (C)]EHR_.3	555175	79628.2	262025	1.27661e+06	128573	345184	474062	510349	515514
AMY1A;AMY1B;AMY1C	Alpha-amylase 1A;Alpha-amylase 1B;Alpha-amylase 1C	AMY1A_HUMAN;AMY1B_HUMAN;AMY1C_HUMAN	_MNHLIDIGVAGFR_.3	497710	77698.6	459086	204940	87661.7	255744	244705	254101	265438
AMY1A;AMY1B;AMY1C	Alpha-amylase 1A;Alpha-amylase 1B;Alpha-amylase 1C	AMY1A_HUMAN;AMY1B_HUMAN;AMY1C_HUMAN	_MNHLIDIGVAGFR_.2	379190	18767.5	361372	154814	25115	198014	181288	187721	201065
AMY1A;AMY1B;AMY1C	Alpha-amylase 1A;Alpha-amylase 1B;Alpha-amylase 1C	AMY1A_HUMAN;AMY1B_HUMAN;AMY1C_HUMAN	_M[Oxidation (M)]NHLIDIGVAGFR_.3	20283.4	2984.17	13913.1	3254.41	3967.14	7915.13	9552.35	6973.77	7922.78
AMY1A;AMY1B;AMY1C	Alpha-amylase 1A;Alpha-amylase 1B;Alpha-amylase 1C	AMY1A_HUMAN;AMY1B_HUMAN;AMY1C_HUMAN	_WGEGWGFMPSDR_.2	773372	129027	761963	383678	164312	477702	430071	437746	426012
AMY1A;AMY1B;AMY1C	Alpha-amylase 1A;Alpha-amylase 1B;Alpha-amylase 1C	AMY1A_HUMAN;AMY1B_HUMAN;AMY1C_HUMAN	_C[Carbamidomethyl (C)]KTGSGDIENYNDATQVR_.3	582137	133980	441722	249678	214673	390168	325024	330585	327672
AMY1A;AMY1B;AMY1C	Alpha-amylase 1A;Alpha-amylase 1B;Alpha-amylase 1C	AMY1A_HUMAN;AMY1B_HUMAN;AMY1C_HUMAN	_C[Carbamidomethyl (C)]KTGSGDIENYNDATQVR_.2	192283	35668.9	141888	80962.6	71468	146579	106528	101538	103530
AMY1A;AMY1B;AMY1C	Alpha-amylase 1A;Alpha-amylase 1B;Alpha-amylase 1C	AMY1A_HUMAN;AMY1B_HUMAN;AMY1C_HUMAN	_NSAEDPFIAIHAESK_.2	748820	110358	659095	300408	120650	392453	386503	362645	361356
AMY1A;AMY1B;AMY1C	Alpha-amylase 1A;Alpha-amylase 1B;Alpha-amylase 1C	AMY1A_HUMAN;AMY1B_HUMAN;AMY1C_HUMAN	_NSAEDPFIAIHAESK_.3	92860.2	16321.1	66696.3	81960.5	16931.4	38138.3	57358.2	72223.7	49647.6
AMY1A;AMY1B;AMY1C	Alpha-amylase 1A;Alpha-amylase 1B;Alpha-amylase 1C	AMY1A_HUMAN;AMY1B_HUMAN;AMY1C_HUMAN	_GLLDLALGKDYVR_.2	908358	74888.9	556398	343352	125430	545253	410547	398269	399198
AMY1A;AMY1B;AMY1C	Alpha-amylase 1A;Alpha-amylase 1B;Alpha-amylase 1C	AMY1A_HUMAN;AMY1B_HUMAN;AMY1C_HUMAN	_TGSGDIENYNDATQVR_.2	639606	118419	543285	277928	136852	374936	367584	830750	335642
AMY1A;AMY1B;AMY1C	Alpha-amylase 1A;Alpha-amylase 1B;Alpha-amylase 1C	AMY1A_HUMAN;AMY1B_HUMAN;AMY1C_HUMAN	_SISNSAEDPFIAIHAESKL_.3	527559	80380.4	414223	242547	102330	275914	281368	273768	268456
AMY1A;AMY1B;AMY1C	Alpha-amylase 1A;Alpha-amylase 1B;Alpha-amylase 1C	AMY1A_HUMAN;AMY1B_HUMAN;AMY1C_HUMAN	_SISNSAEDPFIAIHAESKL_.2	205685	31731.7	140881	92905.4	40851.4	110659	99809.2	102378	105293
AMY1A;AMY1B;AMY1C	Alpha-amylase 1A;Alpha-amylase 1B;Alpha-amylase 1C	AMY1A_HUMAN;AMY1B_HUMAN;AMY1C_HUMAN	_GAGGASILTFWDAR_.2	580022	96070.6	561232	236022	116283	335874	323202	310815	309240
AMY1A;AMY1B;AMY1C	Alpha-amylase 1A;Alpha-amylase 1B;Alpha-amylase 1C	AMY1A_HUMAN;AMY1B_HUMAN;AMY1C_HUMAN	_NDWVGPPNDNGVTK_.2	393528	43825.9	178136	770756	79355.1	219464	327372	317635	310740
AMY1A;AMY1B;AMY1C	Alpha-amylase 1A;Alpha-amylase 1B;Alpha-amylase 1C	AMY1A_HUMAN;AMY1B_HUMAN;AMY1C_HUMAN	_WYDNGSNQVAFGR_.2	520744	75271.1	438600	201233	84166.7	240595	257137	258564	258673
AMY1A;AMY1B;AMY1C	Alpha-amylase 1A;Alpha-amylase 1B;Alpha-amylase 1C	AMY1A_HUMAN;AMY1B_HUMAN;AMY1C_HUMAN	_SGLLDLALGKDYVR_.2	510794	47409.8	315556	191598	71826.5	325369	225682	226179	236573
AMY1A;AMY1B;AMY1C	Alpha-amylase 1A;Alpha-amylase 1B;Alpha-amylase 1C	AMY1A_HUMAN;AMY1B_HUMAN;AMY1C_HUMAN	_TGLPAGTYC[Carbamidomethyl (C)]DVISGDK_.2	394185	81866	322238	153430	84237.6	164486	182092	187042	194753
AMY1A;AMY1B;AMY1C	Alpha-amylase 1A;Alpha-amylase 1B;Alpha-amylase 1C	AMY1A_HUMAN;AMY1B_HUMAN;AMY1C_HUMAN	_TLQTGLPAGTYC[Carbamidomethyl (C)]DVISGDK_.2	383208	63291.5	216179	133148	69738	110258	153117	169703	174069
AMY1A;AMY1B;AMY1C	Alpha-amylase 1A;Alpha-amylase 1B;Alpha-amylase 1C	AMY1A_HUMAN;AMY1B_HUMAN;AMY1C_HUMAN	_LGTVIRK_.2	202191	57679	142186	202232	71731	363572	98937.2	133890	160499
AMY1A;AMY1B;AMY1C	Alpha-amylase 1A;Alpha-amylase 1B;Alpha-amylase 1C	AMY1A_HUMAN;AMY1B_HUMAN;AMY1C_HUMAN	_GHGAGGASILTFWDAR_.3	184584	30345.6	145682	82381	37809.2	92756.9	93746.9	93674.6	96832.9
AMY1A;AMY1B;AMY1C	Alpha-amylase 1A;Alpha-amylase 1B;Alpha-amylase 1C	AMY1A_HUMAN;AMY1B_HUMAN;AMY1C_HUMAN	_GHGAGGASILTFWDAR_.2	111318	26763.1	91419.8	53493	32126	61141.5	22665.2	67946.8	67495.1
AMY1A;AMY1B;AMY1C	Alpha-amylase 1A;Alpha-amylase 1B;Alpha-amylase 1C	AMY1A_HUMAN;AMY1B_HUMAN;AMY1C_HUMAN	_KIAEYMNHLIDIGVAGFR_.3	256585	23835.1	228991	142991	38340.3	218181	154418	148475	153289
AMY1A;AMY1B;AMY1C	Alpha-amylase 1A;Alpha-amylase 1B;Alpha-amylase 1C	AMY1A_HUMAN;AMY1B_HUMAN;AMY1C_HUMAN	_SGNEDEFRNMVTR_.3	55988.9	106994	222875	98320.5	68947.8	112281	113454	107051	107071
AMY1A;AMY1B;AMY1C	Alpha-amylase 1A;Alpha-amylase 1B;Alpha-amylase 1C	AMY1A_HUMAN;AMY1B_HUMAN;AMY1C_HUMAN	_SGNEDEFRNMVTR_.2	20573.7	39513.6	87765.6	31992.3	24562	46251	39976.2	40572.8	36869
AMY1A;AMY1B;AMY1C	Alpha-amylase 1A;Alpha-amylase 1B;Alpha-amylase 1C	AMY1A_HUMAN;AMY1B_HUMAN;AMY1C_HUMAN	_GEGWGFMPSDR_.2	281215	53821.9	194915	41135.9	43805.4	221624	140375	132548	135337
AMY1A;AMY1B;AMY1C	Alpha-amylase 1A;Alpha-amylase 1B;Alpha-amylase 1C	AMY1A_HUMAN;AMY1B_HUMAN;AMY1C_HUMAN	_AEDPFIAIHAESKL_.2	330184	48791.1	94059.9	45921	71018.4	73132.8	168961	130775	261200
AMY1A;AMY1B;AMY1C	Alpha-amylase 1A;Alpha-amylase 1B;Alpha-amylase 1C	AMY1A_HUMAN;AMY1B_HUMAN;AMY1C_HUMAN	_SAEDPFIAIHAESKL_.2	190863	15876.9	158833	84895.3	25322.6	112342	100538	87763.6	70297.2
AMY1A;AMY1B;AMY1C	Alpha-amylase 1A;Alpha-amylase 1B;Alpha-amylase 1C	AMY1A_HUMAN;AMY1B_HUMAN;AMY1C_HUMAN	_SAEDPFIAIHAESKL_.3	39602.9	4280.23	31990.9	15329.7	6131.28	20083.7	18074.1	19944.4	18849.9
AMY1A;AMY1B;AMY1C	Alpha-amylase 1A;Alpha-amylase 1B;Alpha-amylase 1C	AMY1A_HUMAN;AMY1B_HUMAN;AMY1C_HUMAN	_QTGLPAGTYC[Carbamidomethyl (C)]DVISGDK_.2	210763	44902.5	147920	81896.1	46121.8	75108.8	95445.6	103081	101217
AMY1A;AMY1B;AMY1C	Alpha-amylase 1A;Alpha-amylase 1B;Alpha-amylase 1C	AMY1A_HUMAN;AMY1B_HUMAN;AMY1C_HUMAN	_SGDIENYNDATQVR_.2	177314	29636.6	154639	78456.1	36750.7	98985.6	93106.9	98469.9	99155
AMY1A;AMY1B;AMY1C	Alpha-amylase 1A;Alpha-amylase 1B;Alpha-amylase 1C	AMY1A_HUMAN;AMY1B_HUMAN;AMY1C_HUMAN	_PDTTC[Carbamidomethyl (C)]GNDWVC[Carbamidomethyl (C)]EHR_.3	90231.5	15908.8	79915.5	43483.7	18504.1	46114.8	50830.3	51169.1	51940.9
AMY1A;AMY1B;AMY1C	Alpha-amylase 1A;Alpha-amylase 1B;Alpha-amylase 1C	AMY1A_HUMAN;AMY1B_HUMAN;AMY1C_HUMAN	_PDTTC[Carbamidomethyl (C)]GNDWVC[Carbamidomethyl (C)]EHR_.2	41519.6	8127.13	40468.7	22703.8	9716.24	32964.7	24235.3	23697.3	24717.3
AMY1A;AMY1B;AMY1C	Alpha-amylase 1A;Alpha-amylase 1B;Alpha-amylase 1C	AMY1A_HUMAN;AMY1B_HUMAN;AMY1C_HUMAN	_DLGGEPIK_.1	96764.1	8732.88	38852.2	208223	16048	56962.1	77792.7	81499.2	81412.4
AMY1A;AMY1B;AMY1C	Alpha-amylase 1A;Alpha-amylase 1B;Alpha-amylase 1C	AMY1A_HUMAN;AMY1B_HUMAN;AMY1C_HUMAN	_DFPAVPYSGWDFNDGKC[Carbamidomethyl (C)]K_.3	45177.3	45217.3	116475	61644.2	45501.2	79109.4	55967.7	62417.7	65269.2
AMY1A;AMY1B;AMY1C	Alpha-amylase 1A;Alpha-amylase 1B;Alpha-amylase 1C	AMY1A_HUMAN;AMY1B_HUMAN;AMY1C_HUMAN	_STC[Carbamidomethyl (C)]GSYFNPGSR_.2	126481	15936.9	67857.2	35742.8	31101.6	44628.9	43784.3	59005.8	57691.6
AMY1A;AMY1B;AMY1C	Alpha-amylase 1A;Alpha-amylase 1B;Alpha-amylase 1C	AMY1A_HUMAN;AMY1B_HUMAN;AMY1C_HUMAN	_NHLIDIGVAGFR_.2	140987	8519.17	61872.8	28851.6	16839	40173.6	41684.1	47513.6	50667.1
AMY1A;AMY1B;AMY1C	Alpha-amylase 1A;Alpha-amylase 1B;Alpha-amylase 1C	AMY1A_HUMAN;AMY1B_HUMAN;AMY1C_HUMAN	_HMC[Carbamidomethyl (C)]GNAVSAGTSSTC[Carbamidomethyl (C)]GSYFNPGSR_.3	77578.5	14314.8	73411.7	36191.5	16380.1	42452.4	41971.9	41464	42426.1
AMY1A;AMY1B;AMY1C	Alpha-amylase 1A;Alpha-amylase 1B;Alpha-amylase 1C	AMY1A_HUMAN;AMY1B_HUMAN;AMY1C_HUMAN	_AHFSISNSAEDPFIAIHAESK_.3	60548.3	2793.69	47855.2	28055.1	7485.82	29002.6	29596.2	28236.3	27714.3
AMY1A;AMY1B;AMY1C	Alpha-amylase 1A;Alpha-amylase 1B;Alpha-amylase 1C	AMY1A_HUMAN;AMY1B_HUMAN;AMY1C_HUMAN	_AHFSISNSAEDPFIAIHAESK_.4	23475.9	3009.89	20629.5	13451	5302.83	13120.4	13395.2	14091.2	12675.2
AMY1A;AMY1B;AMY1C	Alpha-amylase 1A;Alpha-amylase 1B;Alpha-amylase 1C	AMY1A_HUMAN;AMY1B_HUMAN;AMY1C_HUMAN	_NVVDGQPFTNWYDNGSNQVAFGR_.3	50169.2	10590.3	51654.8	23916.7	11459.2	38203.4	33059.2	27651.4	26018.6
AMY1A;AMY1B;AMY1C	Alpha-amylase 1A;Alpha-amylase 1B;Alpha-amylase 1C	AMY1A_HUMAN;AMY1B_HUMAN;AMY1C_HUMAN	_VMSSYRWPR_.2	33713.7	14157.2	63656	37234.1	9536.51	26871.9	32858.8	28140.2	24251.8
AMY1A;AMY1B;AMY1C	Alpha-amylase 1A;Alpha-amylase 1B;Alpha-amylase 1C	AMY1A_HUMAN;AMY1B_HUMAN;AMY1C_HUMAN	_MSYLKNWGEGWGFMPSDR_.3	41071.1	18139.4	30197.3	31560.1	36602.7	21681.2	28287.6	24936.8	37006
AMY1A;AMY1B;AMY1C	Alpha-amylase 1A;Alpha-amylase 1B;Alpha-amylase 1C	AMY1A_HUMAN;AMY1B_HUMAN;AMY1C_HUMAN	_IYVDAVINHMC[Carbamidomethyl (C)]GNAVSAGTSSTC[Carbamidomethyl (C)]GSYFNPGSR_.4	51672.9	8018.53	45994.5	29999.5	7985.54	33407.7	32148.7	31452.1	27299.3
AMY1A;AMY1B;AMY1C	Alpha-amylase 1A;Alpha-amylase 1B;Alpha-amylase 1C	AMY1A_HUMAN;AMY1B_HUMAN;AMY1C_HUMAN	_AILDKLHNLNSNWFPEGSK_.3	41563.9	798.699	30114.8	18552.3	5933.59	23101.4	19932.2	17996.8	18627.7
AMY1A;AMY1B;AMY1C	Alpha-amylase 1A;Alpha-amylase 1B;Alpha-amylase 1C	AMY1A_HUMAN;AMY1B_HUMAN;AMY1C_HUMAN	_AILDKLHNLNSNWFPEGSK_.4	17079.8	1623.1	10623.8	7504.39	3334.55	11485.7	8992.36	7226.26	8859.57
AMY1A;AMY1B;AMY1C	Alpha-amylase 1A;Alpha-amylase 1B;Alpha-amylase 1C	AMY1A_HUMAN;AMY1B_HUMAN;AMY1C_HUMAN	_SSDYFGNGRVTEFKYGAK_.3	33851.2	16635.9	41559.9	30051.9	17474.7	23141.4	22258.6	26717.2	30731.6
AMY1A;AMY1B;AMY1C	Alpha-amylase 1A;Alpha-amylase 1B;Alpha-amylase 1C	AMY1A_HUMAN;AMY1B_HUMAN;AMY1C_HUMAN	_TGSGDIENYNDATQVRDC[Carbamidomethyl (C)]R_.3	53906	4494.37	38847	19162.6	12382.8	21056.3	24297.5	23297.7	25370.6
AMY1A;AMY1B;AMY1C	Alpha-amylase 1A;Alpha-amylase 1B;Alpha-amylase 1C	AMY1A_HUMAN;AMY1B_HUMAN;AMY1C_HUMAN	_VTEFKYGAK_.2	18057	14271.1	31817.7	20351.5	13756.7	13660.7	18232.5	20920.8	19219.3
AMY1A;AMY1B;AMY1C	Alpha-amylase 1A;Alpha-amylase 1B;Alpha-amylase 1C	AMY1A_HUMAN;AMY1B_HUMAN;AMY1C_HUMAN	_KTGSGDIENYNDATQVR_.2	26990	2462.02	25780.4	16560.2	3783.14	19472.1	16319.8	16392.1	15095.8
AMY1A;AMY1B;AMY1C	Alpha-amylase 1A;Alpha-amylase 1B;Alpha-amylase 1C	AMY1A_HUMAN;AMY1B_HUMAN;AMY1C_HUMAN	_YQPVSYKLC[Carbamidomethyl (C)]TR_.2	15966.6	5491.13	16864.4	15051	13292.3	9496.19	11391	12855.3	13785.5
AMY1A;AMY1B;AMY1C	Alpha-amylase 1A;Alpha-amylase 1B;Alpha-amylase 1C	AMY1A_HUMAN;AMY1B_HUMAN;AMY1C_HUMAN	_GHGAGGASILTFWDARLYK_.3	26125.1	1619.36	23899.8	9446.86	3675.2	19679.3	12905.1	10390.8	1976.22
AMY1A;AMY1B;AMY1C	Alpha-amylase 1A;Alpha-amylase 1B;Alpha-amylase 1C	AMY1A_HUMAN;AMY1B_HUMAN;AMY1C_HUMAN	_SAGTSSTC[Carbamidomethyl (C)]GSYFNPGSR_.2	15330.4	1660.03	9537.22	16073.6	1720.56	5517.78	9289.46	10818.4	8805.13
AMY1A;AMY1B;AMY1C	Alpha-amylase 1A;Alpha-amylase 1B;Alpha-amylase 1C	AMY1A_HUMAN;AMY1B_HUMAN;AMY1C_HUMAN	_LHNLNSNWFPEGSKPFIYQEVIDLGGEPIK_.4	180145	1275.09	111723000	33007556	1.29005e+06	74390448	68485528	68196624	6.33626e+06
AMY1A;AMY1B;AMY1C	Alpha-amylase 1A;Alpha-amylase 1B;Alpha-amylase 1C	AMY1A_HUMAN;AMY1B_HUMAN;AMY1C_HUMAN	_LHNLNSNWFPEGSKPFIYQEVIDLGGEPIK_.5	3711.74	520.682	23129.1	3790.75	1682.35	11059.2	10307.8	7980.19	277.25
AMY1A;AMY1B;AMY1C	Alpha-amylase 1A;Alpha-amylase 1B;Alpha-amylase 1C	AMY1A_HUMAN;AMY1B_HUMAN;AMY1C_HUMAN	_SKIAEYMNHLIDIGVAGFR_.3	528004	108730	617875	344133	206473	415277	355713	361132	368248
AMY1A;AMY1B;AMY1C	Alpha-amylase 1A;Alpha-amylase 1B;Alpha-amylase 1C	AMY1A_HUMAN;AMY1B_HUMAN;AMY1C_HUMAN	_SKIAEYMNHLIDIGVAGFR_.4	1623.94	1394.72	10053	3830.7	840.674	6827.85	4199.11	4075.01	1602.33
AMY1A;AMY1B;AMY1C	Alpha-amylase 1A;Alpha-amylase 1B;Alpha-amylase 1C	AMY1A_HUMAN;AMY1B_HUMAN;AMY1C_HUMAN	_LYKMAVGFMLAHPYGFTR_.4	50995.3	8592.91	44683.2	28221.2	11006.1	34565.7	32128.6	29418.3	27525.7
AMY1A;AMY1B;AMY1C	Alpha-amylase 1A;Alpha-amylase 1B;Alpha-amylase 1C	AMY1A_HUMAN;AMY1B_HUMAN;AMY1C_HUMAN	_LYKMAVGFMLAHPYGFTR_.3	66112	1461.75	94937.6	50740	2509.62	64954.4	63079.8	51184	9248.54
AMY1A;AMY1B;AMY1C	Alpha-amylase 1A;Alpha-amylase 1B;Alpha-amylase 1C	AMY1A_HUMAN;AMY1B_HUMAN;AMY1C_HUMAN	_TSIVHLFEWRWVDIALEC[Carbamidomethyl (C)]ER_.4	3324	1643.01	24647.5	1583.48	2586.92	21474.1	9121.98	9663.74	170.462
AMY1A;AMY1B;AMY1C	Alpha-amylase 1A;Alpha-amylase 1B;Alpha-amylase 1C	AMY1A_HUMAN;AMY1B_HUMAN;AMY1C_HUMAN	_TSIVHLFEWRWVDIALEC[Carbamidomethyl (C)]ER_.3	1982.89	385.834	118308	444.2	1125.37	113342	47930.9	40706.8	386.464
AMY1A;AMY1B;AMY1C	Alpha-amylase 1A;Alpha-amylase 1B;Alpha-amylase 1C	AMY1A_HUMAN;AMY1B_HUMAN;AMY1C_HUMAN	_KEVTINPDTTC[Carbamidomethyl (C)]GNDWVC[Carbamidomethyl (C)]EHR_.3	21663.5	3537.28	18799.1	9573.34	2375.42	10326.1	12457.2	9353.51	9089.31
AMY1A;AMY1B;AMY1C	Alpha-amylase 1A;Alpha-amylase 1B;Alpha-amylase 1C	AMY1A_HUMAN;AMY1B_HUMAN;AMY1C_HUMAN	_LSGLLDLALGKDYVRSK_.3	10425.4	1834.33	15328	9990.86	29512.6	3408.11	2401.01	16788.3	3714.18
AMY1A;AMY1B;AMY1C	Alpha-amylase 1A;Alpha-amylase 1B;Alpha-amylase 1C	AMY1A_HUMAN;AMY1B_HUMAN;AMY1C_HUMAN	_YGAKLGTVIR_.2	8333.79	1327.61	2008.21	3486.71	13151.6	2926.37	3720.37	4310.91	5531.31
HSPB1	Heat shock protein beta-1	HSPB1_HUMAN	_LFDQAFGLPR_.2	12618919	10299827	16747539	13149074	9810971	17170104	13598494	13043027	12840230
HSPB1	Heat shock protein beta-1	HSPB1_HUMAN	_LATQSNEITIPVTFESR_.2	11744620	7363481	15827033	12240490	7.26709e+06	15950053	12155115	11585071	11734524
HSPB1	Heat shock protein beta-1	HSPB1_HUMAN	_VSLDVNHFAPDELTVK_.3	5412827	6813795	7.27898e+06	5546514	6.27752e+06	7.41871e+06	6223090	6307084	6.2216e+06
HSPB1	Heat shock protein beta-1	HSPB1_HUMAN	_VSLDVNHFAPDELTVK_.2	2333274	3.40862e+06	3332624	2.52917e+06	3.14709e+06	3253741	2.61097e+06	2.83224e+06	2.94673e+06
HSPB1	Heat shock protein beta-1	HSPB1_HUMAN	_PLPPAAIESPAVAAPAYSR_.2	7.37411e+06	5780049	11115365	7.29322e+06	5.51272e+06	10640208	7.76022e+06	7540142	7.57613e+06
HSPB1	Heat shock protein beta-1	HSPB1_HUMAN	_GPSWDPFR_.2	7612605	5.41483e+06	11660598	7.29739e+06	5072968	10108492	8.17027e+06	7650119	7475521
HSPB1	Heat shock protein beta-1	HSPB1_HUMAN	_DGVVEITGK_.2	1479956	1.86861e+06	2.19534e+06	1.60758e+06	1.62386e+06	1987450	1.76379e+06	1843423	1.74018e+06
HSPB1	Heat shock protein beta-1	HSPB1_HUMAN	_DGVVEITGK_.1	1.0238e+06	1.29402e+06	1640754	1.12929e+06	1.12944e+06	1.53804e+06	1.28545e+06	1.22745e+06	1.1944e+06
HSPB1	Heat shock protein beta-1	HSPB1_HUMAN	_QLSSGVSEIR_.2	2957978	1.7366e+06	3788088	2.47662e+06	1737431	3.71601e+06	2662551	2771638	2690786
HSPB1	Heat shock protein beta-1	HSPB1_HUMAN	_DWYPHSR_.2	2.22291e+06	1.71504e+06	3.28408e+06	2.41361e+06	1.69058e+06	3.17012e+06	2.52162e+06	2295980	2.31073e+06
HSPB1	Heat shock protein beta-1	HSPB1_HUMAN	_DWYPHSR_.1	88886.5	63157.1	131276	93375	68990.2	161034	96935.9	86682.8	89425.1
HSPB1	Heat shock protein beta-1	HSPB1_HUMAN	_VPFSLLR_.2	978891	648760	1.6097e+06	1.20779e+06	656094	1.69804e+06	1.14265e+06	1.0513e+06	1.0733e+06
HSPB1	Heat shock protein beta-1	HSPB1_HUMAN	_GPSWDPFRDWYPHSR_.3	458404	127371	491378	508270	264277	661979	387464	411523	411485
HSPB1	Heat shock protein beta-1	HSPB1_HUMAN	_GPSWDPFRDWYPHSR_.4	412112	142529	419903	396237	214284	607115	379104	342119	316490
HSPB1	Heat shock protein beta-1	HSPB1_HUMAN	_GPSWDPFRDWYPHSR_.2	35377.3	8820.42	39601.1	45353.4	22045.1	63311.6	35783.5	31639.9	33859
HSPB1	Heat shock protein beta-1	HSPB1_HUMAN	_AQLGGPEAAK_.2	632958	263243	678875	598367	264515	635034	547777	508338	516615
HSPB1	Heat shock protein beta-1	HSPB1_HUMAN	_AQLGGPEAAK_.1	193067	81708.9	237013	203827	85076.7	277603	181891	162901	159702
HSPB1	Heat shock protein beta-1	HSPB1_HUMAN	_QDEHGYISR_.2	606344	649157	765388	584019	558069	680018	670466	606152	671219
HSPB1	Heat shock protein beta-1	HSPB1_HUMAN	_VRPLPPAAIESPAVAAPAYSR_.3	288041	198242	387226	255360	188814	351534	267134	256685	267793
HSPB1	Heat shock protein beta-1	HSPB1_HUMAN	_DVNHFAPDELTVK_.2	152634	205748	218824	158740	199663	222721	190040	179329	176718
HSPB1	Heat shock protein beta-1	HSPB1_HUMAN	_TKDGVVEITGK_.2	109152	161438	181983	126434	147917	158222	138912	141852	146088
HSPB1	Heat shock protein beta-1	HSPB1_HUMAN	_DGVVEITGKHEERQDEHGYISR_.4	71398.4	63907.5	82220.9	66836.5	92479.3	124338	97197.5	66490.7	73954.3
HSPB1	Heat shock protein beta-1	HSPB1_HUMAN	_DGVVEITGKHEERQDEHGYISR_.3	13498.1	13295.4	15950.2	18160.2	21552	33851.1	15455.1	13119.6	13253.9
HSPB1	Heat shock protein beta-1	HSPB1_HUMAN	_RVPFSLLR_.2	101247	30962.1	99851.3	97925.5	47038.8	182820	96150.3	92472.1	81708
HSPB1	Heat shock protein beta-1	HSPB1_HUMAN	_DGVVEITGKHEER_.2	37785.3	55339.4	48682	41366.1	54404.3	78653.3	47066.7	44753.9	46881.4
HSPB1	Heat shock protein beta-1	HSPB1_HUMAN	_DGVVEITGKHEER_.3	20197.1	53432.1	17025.2	28202.5	52150.6	36577.3	29700.2	18808.4	25480.2
HSPB1	Heat shock protein beta-1	HSPB1_HUMAN	_NHFAPDELTVK_.2	50445.2	20588.5	19008	196901	32148.9	44637	64770.5	71287.1	76082.6
HSPB1	Heat shock protein beta-1	HSPB1_HUMAN	_TKDGVVEITGKHEER_.3	28525.2	27636.7	21190.1	27259.3	32528.2	38790.1	23388.4	21847.5	19458
HSPB1	Heat shock protein beta-1	HSPB1_HUMAN	_TKDGVVEITGKHEER_.2	14210.6	18012.1	16392.2	13458.4	20362.7	30201.7	17022.3	13672.6	14337.7
HSPB1	Heat shock protein beta-1	HSPB1_HUMAN	_TKDGVVEITGKHEER_.4	5669.81	5313.16	8248.37	7983.93	7326.79	9760.51	4572.42	6157.18	6001.98
HSPB1	Heat shock protein beta-1	HSPB1_HUMAN	_AQLGGPEAAKSDETAAK_.2	15094.4	11505.2	29870.2	17993.5	17962.8	51227.4	24235.9	20116.9	20514.7
HSPB1	Heat shock protein beta-1	HSPB1_HUMAN	_AQLGGPEAAKSDETAAK_.3	13188.2	12630.3	22582.2	14102.3	16082.9	29901.3	19937.6	17841.5	17093.5
HSPB1	Heat shock protein beta-1	HSPB1_HUMAN	_HEERQDEHGYISR_.3	15307.9	12889.2	10251.7	17953.5	15021.6	23788.9	8113.76	17852.3	17521.4
HSPB1	Heat shock protein beta-1	HSPB1_HUMAN	_HEERQDEHGYISR_.2	9002.18	14219.5	12950.4	12736.6	13381.7	21207.9	14090.9	9805.93	13811.2
HSPB1	Heat shock protein beta-1	HSPB1_HUMAN	_HEERQDEHGYISR_.4	5718.16	15234.3	8001.73	6426.53	17458	10296.4	13639.9	12831.2	9205.44
HSPB1	Heat shock protein beta-1	HSPB1_HUMAN	_LDVNHFAPDELTVK_.2	76758.9	146811	49473.3	113289	147198	2794.48	71364.6	123702	107264
HSPB1	Heat shock protein beta-1	HSPB1_HUMAN	_SDETAAK_.1	8658.74	11993.2	12408.2	12214.6	11115.1	8559.33	12928	11644.5	2638.07
CYBB	Cytochrome b-245 heavy chain	CY24B_HUMAN	_IGVFLC[Carbamidomethyl (C)]GPEALAETLSK_.2	221766	55721.2	40708	355629	69399	20969.8	131403	137738	149935
CYBB	Cytochrome b-245 heavy chain	CY24B_HUMAN	_EC[Carbamidomethyl (C)]PIPQFAGNPPMTWK_.2	127161	26359.2	53201.3	144805	26356.6	45144.8	80867.3	74617.3	74284.3
CYBB	Cytochrome b-245 heavy chain	CY24B_HUMAN	_EC[Carbamidomethyl (C)]PIPQFAGNPPM[Oxidation (M)]TWK_.2	56663.1	14481.3	13102.9	74380.8	13376.4	15412.4	31807.2	35296	35573.9
CYBB	Cytochrome b-245 heavy chain	CY24B_HUMAN	_LLGSALALAR_.2	158161	46915.9	42354	170786	58628.2	34062.9	56868.5	142019	175034
CYBB	Cytochrome b-245 heavy chain	CY24B_HUMAN	_TLTSAPEEDFFSIHIR_.3	123215	20274.9	23473.2	134718	26692.8	24669.3	58905.1	66389	69514.5
CYBB	Cytochrome b-245 heavy chain	CY24B_HUMAN	_TLTSAPEEDFFSIHIR_.2	74087.7	7496.33	8371.83	84076.9	12205.3	8251.84	24114.2	34660	33177.6
CYBB	Cytochrome b-245 heavy chain	CY24B_HUMAN	_MEVGQYIFVK_.2	166070	26317.6	32613.6	197100	31458.8	35680.4	81438.3	92937.3	96698
CYBB	Cytochrome b-245 heavy chain	CY24B_HUMAN	_KLLGSALALAR_.2	159300	14940.7	19856.8	183537	31831.8	22072.2	72739.3	81140.2	85647.8
CYBB	Cytochrome b-245 heavy chain	CY24B_HUMAN	_GVHFIFNK_.2	91957.5	11546.6	16648.5	106042	14699.3	20307.4	46928.8	54255.7	56881
CYBB	Cytochrome b-245 heavy chain	CY24B_HUMAN	_GVHFIFNK_.1	15675.7	927.903	2513.79	24108.1	1952.08	2518.24	8256.51	10493.6	4419.79
CYBB	Cytochrome b-245 heavy chain	CY24B_HUMAN	_TLYGRPNWDNEFK_.3	44294.4	6343.6	7482.7	55964.5	11749.8	11286.2	23904.6	28612	26969.8
CYBB	Cytochrome b-245 heavy chain	CY24B_HUMAN	_TLYGRPNWDNEFK_.2	27199.9	3099.46	4092.24	39507.1	6095.24	5511.73	14371.1	17321.4	15094.7
CYBB	Cytochrome b-245 heavy chain	CY24B_HUMAN	_IVGDWTEGLFNAC[Carbamidomethyl (C)]GC[Carbamidomethyl (C)]DK_.2	67252.2	7936.73	13404.5	89466	15053	11830.9	36216.4	37938	39992.6
CYBB	Cytochrome b-245 heavy chain	CY24B_HUMAN	_VVTHPFK_.2	49169.7	2829.92	4519.1	69890.1	5925.48	7067.85	19874	12636.2	18530.7
CYBB	Cytochrome b-245 heavy chain	CY24B_HUMAN	_VVTHPFK_.1	17921	1998.36	2769.88	28880.6	2659.52	2463.24	8761.67	9600.7	9224.32
CYBB	Cytochrome b-245 heavy chain	CY24B_HUMAN	_QSISNSESGPR_.2	32024.4	3280.58	5144.12	34462.2	5208.26	6216.47	15958.6	15048.7	16318.7
CYBB	Cytochrome b-245 heavy chain	CY24B_HUMAN	_IVGDWTEGLFNAC[Carbamidomethyl (C)]GC[Carbamidomethyl (C)]DKQEFQDAWK_.3	14863.2	920.733	1880.2	19910.3	1070.22	2111.94	6595.9	6501.1	6596.81
CYBB	Cytochrome b-245 heavy chain	CY24B_HUMAN	_PNWDNEFK_.2	43659.2	1778.2	3972.9	51151.3	1698.91	3949.3	18001.4	15407.9	17014.3
CYBB	Cytochrome b-245 heavy chain	CY24B_HUMAN	_IKEC[Carbamidomethyl (C)]PIPQFAGNPPMTWK_.3	13829.4	3535.51	643.522	18076.5	2940.56	4747.2	4926.19	9714.31	11620.9
CYBB	Cytochrome b-245 heavy chain	CY24B_HUMAN	_IKEC[Carbamidomethyl (C)]PIPQFAGNPPM[Oxidation (M)]TWK_.3	10410.7	2451.35	2549.76	9309.21	2119.85	6234.38	4320.88	5341.8	3855.69
CYBB	Cytochrome b-245 heavy chain	CY24B_HUMAN	_QEFQDAWK_.2	27640.5	2418.78	1310.97	27576.9	2537.62	2086.53	7398.75	8848.18	13965.4
CYBB	Cytochrome b-245 heavy chain	CY24B_HUMAN	_TIASQHPNTR_.2	16773.1	2895.04	1082.03	26871.7	1558.43	3075.08	6884.89	7832.78	6678.15
RPN1	Dolichyl-diphosphooligosaccharide--protein glycosyltransferase subunit 1	RPN1_HUMAN	_IILPEGAK_.2	168950	138133	232548	197823	180609	197828	272560	205587	163837
RPN1	Dolichyl-diphosphooligosaccharide--protein glycosyltransferase subunit 1	RPN1_HUMAN	_ATSFLLALEPELEAR_.2	196174	180982	178160	188868	176126	173240	172825	190630	173726
RPN1	Dolichyl-diphosphooligosaccharide--protein glycosyltransferase subunit 1	RPN1_HUMAN	_NIEIDSPYEISR_.2	176135	191443	178401	180176	176120	177280	166238	174487	193230
RPN1	Dolichyl-diphosphooligosaccharide--protein glycosyltransferase subunit 1	RPN1_HUMAN	_FPLFGGWK_.2	178803	177851	174272	186342	179786	171571	174505	173165	171479
RPN1	Dolichyl-diphosphooligosaccharide--protein glycosyltransferase subunit 1	RPN1_HUMAN	_SEDLLDYGPFR_.2	128944	130128	124805	125367	126820	121477	119597	128849	127603
RPN1	Dolichyl-diphosphooligosaccharide--protein glycosyltransferase subunit 1	RPN1_HUMAN	_SSEAPPLINEDVKR_.2	43799.4	45458.2	41605.6	42209.8	53918.4	43006.5	35669.2	42315.4	50703.9
RPN1	Dolichyl-diphosphooligosaccharide--protein glycosyltransferase subunit 1	RPN1_HUMAN	_SSEAPPLINEDVKR_.3	24438.4	20824	19584.1	19849.7	20143.8	22514.9	15838.4	19690.5	18726.6
RPN1	Dolichyl-diphosphooligosaccharide--protein glycosyltransferase subunit 1	RPN1_HUMAN	_LPVALDPGAK_.2	70182.8	62719.7	60974.1	62745.9	56584.5	59869.6	63359.7	59220.8	58695.9
RPN1	Dolichyl-diphosphooligosaccharide--protein glycosyltransferase subunit 1	RPN1_HUMAN	_IDHILDAL_.2	64533.4	59571.1	60613	52669.6	54722	59571.6	59138.1	55644.7	53679.9
RPN1	Dolichyl-diphosphooligosaccharide--protein glycosyltransferase subunit 1	RPN1_HUMAN	_VHYENNSPFLTITSMTR_.3	36849	31376.9	35170.7	42124.7	38939.6	37840.2	27625.3	39022.9	36891.3
RPN1	Dolichyl-diphosphooligosaccharide--protein glycosyltransferase subunit 1	RPN1_HUMAN	_VHYENNSPFLTITSMTR_.2	19865	19103.6	18001.3	26232	20989.8	22712.4	17983.1	22575.7	20287.7
RPN1	Dolichyl-diphosphooligosaccharide--protein glycosyltransferase subunit 1	RPN1_HUMAN	_DVPAYSQDTFK_.2	57433.9	55572.1	51008.7	58216.7	53663	48473.4	50780.1	50846.6	54708.4
RPN1	Dolichyl-diphosphooligosaccharide--protein glycosyltransferase subunit 1	RPN1_HUMAN	_ALTSEIALLQSR_.2	54311.4	49911.5	52702.5	57787.2	46691.3	55250.9	52080	43011.2	50423.6
RPN1	Dolichyl-diphosphooligosaccharide--protein glycosyltransferase subunit 1	RPN1_HUMAN	_FVDHVFDEQVIDSLTVK_.2	45356.5	34499.8	41418.9	37618.7	36476.3	39196.5	37364.2	39394	37989.2
RPN1	Dolichyl-diphosphooligosaccharide--protein glycosyltransferase subunit 1	RPN1_HUMAN	_FVDHVFDEQVIDSLTVK_.3	11953.3	5567.04	6480.44	10083.7	8115.42	7595.61	10211.4	10043.1	7440.89
RPN1	Dolichyl-diphosphooligosaccharide--protein glycosyltransferase subunit 1	RPN1_HUMAN	_VTAEVVLAHLGGGSTSR_.2	27319.5	19862.5	26867.5	22256.2	28107.2	28225.2	22754.5	25541.3	23204.1
RPN1	Dolichyl-diphosphooligosaccharide--protein glycosyltransferase subunit 1	RPN1_HUMAN	_VTAEVVLAHLGGGSTSR_.3	19332.8	19017.3	18849.6	19495.5	19216.7	20220	19004	20066.1	19230.2
RPN1	Dolichyl-diphosphooligosaccharide--protein glycosyltransferase subunit 1	RPN1_HUMAN	_VAC[Carbamidomethyl (C)]ITEQVLTLVNK_.2	45214.8	35645.9	47220.6	44040	34779.2	43229.6	41098.5	41297.2	40098.7
RPN1	Dolichyl-diphosphooligosaccharide--protein glycosyltransferase subunit 1	RPN1_HUMAN	_GEDEEENNLEVR_.2	43373.6	38650.7	39046.7	37692.6	36469.9	31383.8	37296.1	37322.4	39572.4
RPN1	Dolichyl-diphosphooligosaccharide--protein glycosyltransferase subunit 1	RPN1_HUMAN	_LAHLGVQVK_.2	37873.1	32200.7	34774.7	41563.9	32946.3	35503.3	34696.2	34981	35769.1
RPN1	Dolichyl-diphosphooligosaccharide--protein glycosyltransferase subunit 1	RPN1_HUMAN	_THYIVGYNLPSYEYLYNLGDQYALK_.3	30531.1	31565.1	29775.2	30609.8	32587.6	28126.2	27241.1	27500.3	28728.2
RPN1	Dolichyl-diphosphooligosaccharide--protein glycosyltransferase subunit 1	RPN1_HUMAN	_QPDSGISSIR_.2	26388.7	28249.4	29989	18599.8	26977.9	22774.3	26754.1	24612.1	24228.4
RPN1	Dolichyl-diphosphooligosaccharide--protein glycosyltransferase subunit 1	RPN1_HUMAN	_HFDETVNR_.2	21190.9	21474.7	19001.2	24118.2	16934.4	15737.1	19816.3	17223.4	18954.5
RPN1	Dolichyl-diphosphooligosaccharide--protein glycosyltransferase subunit 1	RPN1_HUMAN	_QFVVFEGNHYFYSPYPTK_.3	23019.4	13385.5	20672.6	19857.6	17535.6	19595.2	20862.1	16768.1	19823.5
RPN1	Dolichyl-diphosphooligosaccharide--protein glycosyltransferase subunit 1	RPN1_HUMAN	_DISTLNSGK_.2	12321.1	10916.3	10710.9	13492	9202.74	11020.6	8966.47	10948.5	10502.2
RPN1	Dolichyl-diphosphooligosaccharide--protein glycosyltransferase subunit 1	RPN1_HUMAN	_DISTLNSGK_.1	5902.25	4457.17	5250.93	5728.35	4588.69	5865.99	4448.12	4665.61	4580.13
RPN1	Dolichyl-diphosphooligosaccharide--protein glycosyltransferase subunit 1	RPN1_HUMAN	_NLVEQHIQDIVVHYTFNK_.3	11894	7578.34	12568.2	9167.29	10264.9	9371.58	9719.7	11801.6	8900.15
RPN1	Dolichyl-diphosphooligosaccharide--protein glycosyltransferase subunit 1	RPN1_HUMAN	_NLVEQHIQDIVVHYTFNK_.4	4983.82	1809.79	3115.6	1974.85	565.51	4195.79	4628.63	666.062	1562.24
RPN1	Dolichyl-diphosphooligosaccharide--protein glycosyltransferase subunit 1	RPN1_HUMAN	_PVIVAYK_.2	12170	11516.4	12804.7	13051.1	11152.3	8175.68	10014.9	10609.3	11474.6
RPN1	Dolichyl-diphosphooligosaccharide--protein glycosyltransferase subunit 1	RPN1_HUMAN	_VAC[Carbamidomethyl (C)]ITEQVLTLVNKR_.3	4173.32	3748.68	4673.53	6027.78	5008.89	8011.05	6297.65	5884.1	5284.86
RPN1	Dolichyl-diphosphooligosaccharide--protein glycosyltransferase subunit 1	RPN1_HUMAN	_LKTEGSDLC[Carbamidomethyl (C)]DR_.2	4363.04	4618.18	4409.77	3010.49	3445.64	4197.54	3752.65	2887	3283.63
RPN1	Dolichyl-diphosphooligosaccharide--protein glycosyltransferase subunit 1	RPN1_HUMAN	_TVDLSSHLAK_.2	10182.2	47391.7	12311.3	22191.8	49353.4	249.122	1280.13	31339	39850.2
RPN1	Dolichyl-diphosphooligosaccharide--protein glycosyltransferase subunit 1	RPN1_HUMAN	_APDELHYTYLDTFGR_.2	4044.82	3302	1133.81	1901.85	2700.03	2254.57	3916.71	3076.27	3572.14
RPN2	Dolichyl-diphosphooligosaccharide--protein glycosyltransferase subunit 2	RPN2_HUMAN	_SIVEEIEDLVAR_.2	135505	125449	125449	134202	125835	119136	123335	124370	126791
RPN2	Dolichyl-diphosphooligosaccharide--protein glycosyltransferase subunit 2	RPN2_HUMAN	_YHVPVVVVPEGSASDTHEQAILR_.3	69949.8	67695.1	76192.4	79205.2	66038.7	72499.8	68873.9	67372.4	66639.3
RPN2	Dolichyl-diphosphooligosaccharide--protein glycosyltransferase subunit 2	RPN2_HUMAN	_YHVPVVVVPEGSASDTHEQAILR_.4	13665.7	13714.3	14269.4	15659.3	9889.66	15250.7	15856	14714	15043.4
RPN2	Dolichyl-diphosphooligosaccharide--protein glycosyltransferase subunit 2	RPN2_HUMAN	_YIANTVELR_.2	81329.5	57624.3	70251.9	77288.4	67071.7	73676.6	70349.2	67678	67776.2
RPN2	Dolichyl-diphosphooligosaccharide--protein glycosyltransferase subunit 2	RPN2_HUMAN	_FELDTSER_.2	70198.4	61154.2	67938	59610.7	61705.1	60429.9	68065.6	66269.6	65904.8
RPN2	Dolichyl-diphosphooligosaccharide--protein glycosyltransferase subunit 2	RPN2_HUMAN	_FELDTSER_.1	2713.21	2830.42	3652.34	3782.05	2254.46	4358.12	2489.98	2044.14	2292.33
RPN2	Dolichyl-diphosphooligosaccharide--protein glycosyltransferase subunit 2	RPN2_HUMAN	_NPILWNVADVVIK_.2	57615.2	68094.7	67683.7	58320.9	66648.6	56899	62933.7	58684.3	60783.1
RPN2	Dolichyl-diphosphooligosaccharide--protein glycosyltransferase subunit 2	RPN2_HUMAN	_LQVTNVLSQPLTQATVK_.2	57319.3	66183.1	60558.5	66392.6	67806.4	45242.9	47568	59604.8	63289.5
RPN2	Dolichyl-diphosphooligosaccharide--protein glycosyltransferase subunit 2	RPN2_HUMAN	_TGQEVVFVAEPDNK_.2	60506.5	58413.8	57884.5	50010.4	53490	47184.8	50392.5	51431.4	53207.8
RPN2	Dolichyl-diphosphooligosaccharide--protein glycosyltransferase subunit 2	RPN2_HUMAN	_ISTEVGITNVDLSTVDKDQSIAPK_.3	32219.5	31021.9	29132.4	34689.6	32656.6	30239.7	28045.2	33188.8	29496.3
RPN2	Dolichyl-diphosphooligosaccharide--protein glycosyltransferase subunit 2	RPN2_HUMAN	_QEIQHLFR_.2	28508.4	25553.1	25995.4	26858.5	26191.4	28524.5	27014.7	24304.8	26453.6
RPN2	Dolichyl-diphosphooligosaccharide--protein glycosyltransferase subunit 2	RPN2_HUMAN	_KNFESLSEAFSVASAAAVLSHNR_.3	30136.6	16613.9	21310.2	33209.9	23689.8	20884.3	21625.3	21519.2	23114.3
RPN2	Dolichyl-diphosphooligosaccharide--protein glycosyltransferase subunit 2	RPN2_HUMAN	_EDQVIQLMNAIFSK_.2	17603.5	20951.9	18537	23958.8	21131.7	16269.2	18237.5	19957.9	24561
RPN2	Dolichyl-diphosphooligosaccharide--protein glycosyltransferase subunit 2	RPN2_HUMAN	_FSSGYYDFLVEVEGDNR_.2	15123.7	18336.5	22270.6	15402.8	16434.8	25306.9	20886.7	18983.3	17028.4
RPN2	Dolichyl-diphosphooligosaccharide--protein glycosyltransferase subunit 2	RPN2_HUMAN	_EETVLATVQALQTASHLSQQADLR_.3	13085	12827.9	14150.1	12128.1	13816.1	11833.8	13101.9	12477.2	12851.3
RPN2	Dolichyl-diphosphooligosaccharide--protein glycosyltransferase subunit 2	RPN2_HUMAN	_NFESLSEAFSVASAAAVLSHNR_.3	12438.4	11205.6	11299.4	11433.3	10437.2	11444.6	10385.1	12035	12418.9
RPN2	Dolichyl-diphosphooligosaccharide--protein glycosyltransferase subunit 2	RPN2_HUMAN	_LMDHVGTEPSIK_.2	4371.63	5900.65	5466.96	6171.35	4571.13	5823.21	3533.29	5433.15	5006.14
GNAI2	Guanine nucleotide-binding protein G(i) subunit alpha-2	GNAI2_HUMAN	_IAQSDYIPTQQDVLR_.2	398612	123893	133585	484003	149728	153948	254946	272898	273889
GNAI2	Guanine nucleotide-binding protein G(i) subunit alpha-2	GNAI2_HUMAN	_MFDVGGQR_.2	306251	179570	179154	332464	185638	177628	235567	241530	239770
GNAI2	Guanine nucleotide-binding protein G(i) subunit alpha-2	GNAI2_HUMAN	_MFDVGGQR_.1	13932.2	5980.42	6648.29	14785.9	6719.13	7271.64	7005.18	7957.21	10325.5
GNAI2	Guanine nucleotide-binding protein G(i) subunit alpha-2	GNAI2_HUMAN	_TTGIVETHFTFK_.2	217583	139536	119617	206320	140616	122294	143908	158336	165614
GNAI2	Guanine nucleotide-binding protein G(i) subunit alpha-2	GNAI2_HUMAN	_TTGIVETHFTFK_.3	36067	20009.5	17113.2	33481	20458.9	18869.8	23304.3	25929.3	25116.1
GNAI2	Guanine nucleotide-binding protein G(i) subunit alpha-2	GNAI2_HUMAN	_AMGNLQIDFADPSR_.2	228521	82119.6	96528.9	257309	92403.1	101369	144683	148110	145540
GNAI2	Guanine nucleotide-binding protein G(i) subunit alpha-2	GNAI2_HUMAN	_LFDSIC[Carbamidomethyl (C)]NNK_.2	79471.6	89315.5	56841.3	109211	73756.8	50921.9	76561.1	72123.7	74098.8
GNAI2	Guanine nucleotide-binding protein G(i) subunit alpha-2	GNAI2_HUMAN	_EIYTHFTC[Carbamidomethyl (C)]ATDTK_.2	68759.2	53733.7	41629.9	81136.8	56235.9	42751	51484.9	59199	62005.3
GNAI2	Guanine nucleotide-binding protein G(i) subunit alpha-2	GNAI2_HUMAN	_EIYTHFTC[Carbamidomethyl (C)]ATDTK_.3	20541.2	15704.6	9636.8	22882.3	14073.1	7377.33	15388.8	15731.9	15863.1
GNAI2	Guanine nucleotide-binding protein G(i) subunit alpha-2	GNAI2_HUMAN	_IIHEDGYSEEEC[Carbamidomethyl (C)]R_.2	67219.4	25936.5	20819.5	70852.8	27618.8	25773.6	39384.5	43801.7	47325.2
GNAI2	Guanine nucleotide-binding protein G(i) subunit alpha-2	GNAI2_HUMAN	_IIHEDGYSEEEC[Carbamidomethyl (C)]R_.3	19345.1	6144.53	6591.88	23730.1	7893.58	6273.77	12646.1	13142.8	14113.6
GNAI2	Guanine nucleotide-binding protein G(i) subunit alpha-2	GNAI2_HUMAN	_YDEAASYIQSK_.2	66381.8	25212.5	22272.4	81775.1	27823.5	26129.3	43257.6	45500.5	50473.1
GNAI2	Guanine nucleotide-binding protein G(i) subunit alpha-2	GNAI2_HUMAN	_ITHSPLTIC[Carbamidomethyl (C)]FPEYTGANK_.3	52408.8	34449.6	24481.1	77787.1	32588.2	30714.7	42631.3	44258.9	43483.5
GNAI2	Guanine nucleotide-binding protein G(i) subunit alpha-2	GNAI2_HUMAN	_LWADHGVQAC[Carbamidomethyl (C)]FGR_.3	43729	12945.5	11118.4	46612.2	12929.3	11638	27269.9	25706.5	23373.2
GNAI2	Guanine nucleotide-binding protein G(i) subunit alpha-2	GNAI2_HUMAN	_LWADHGVQAC[Carbamidomethyl (C)]FGR_.2	23643.2	8209.77	9749.12	36694	11061.7	10529.9	17107.9	19440	18746
GNAI2	Guanine nucleotide-binding protein G(i) subunit alpha-2	GNAI2_HUMAN	_AVVYSNTIQSIMAIVK_.2	55574.2	17555.8	14447.2	31038.1	17187.9	9504.82	31872.5	23745.4	36709.3
GNAI2	Guanine nucleotide-binding protein G(i) subunit alpha-2	GNAI2_HUMAN	_ITHSPLTIC[Carbamidomethyl (C)]FPEYTGANKYDEAASYIQSK_.4	7761.2	8127.02	1439.79	14418.3	8633.21	4190.6	6324.63	4672.6	10865.1
GNAI2	Guanine nucleotide-binding protein G(i) subunit alpha-2	GNAI2_HUMAN	_WFTDTSIILFLNK_.2	8061.97	2270.98	8553.11	7562.85	3447.64	13283.7	7396.59	7683.78	1664.92
H2AC4;H2AW	Histone H2A type 1-B/E;Histone H2A type 3	H2A1B_HUMAN;H2A3_HUMAN	_NDEELNKLLGR_.2	108865	44662.4	33846.7	93700.4	57279.2	55675.8	66297.5	71323.8	78799.9
H2AC4;H2AW	Histone H2A type 1-B/E;Histone H2A type 3	H2A1B_HUMAN;H2A3_HUMAN	_KGNYSER_.2	30252.2	14446.2	11912.7	30515	14917.6	9005.35	18318.1	20754.8	25098.5
H2AC4;H2AW	Histone H2A type 1-B/E;Histone H2A type 3	H2A1B_HUMAN;H2A3_HUMAN	_VGAGAPVYLAAVLEYLTAEILELAGNAAR_.3	35179.4	2871.23	7821.28	1180.95	14051.4	11031.3	2933.06	2352.9	5722.65
ATP1A1	Sodium/potassium-transporting ATPase subunit alpha-1	AT1A1_HUMAN	_GVGIISEGNETVEDIAAR_.2	16822.2	9604.86	13199.1	15861	9007.76	12378	12260.5	14277.7	13344.4
ATP1A1	Sodium/potassium-transporting ATPase subunit alpha-1	AT1A1_HUMAN	_SPDFTNENPLETR_.2	13660	7565.03	11772.4	12924.2	5519.38	13916	11263.2	10078.5	11836.1
ATP1A1	Sodium/potassium-transporting ATPase subunit alpha-1	AT1A1_HUMAN	_QGAIVAVTGDGVNDSPALK_.2	8317.73	4564.88	7875.38	7135.6	4864.67	8750.33	8083.16	7690.66	6821.8
ATP1A1	Sodium/potassium-transporting ATPase subunit alpha-1	AT1A1_HUMAN	_NLEAVETLGSTSTIC[Carbamidomethyl (C)]SDK_.2	5926.74	2508.69	5376.4	6394.25	2433.29	4586.04	4195.84	3227.11	4351.16
ATP1A1	Sodium/potassium-transporting ATPase subunit alpha-1	AT1A1_HUMAN	_AVFQANQENLPILK_.2	4356.93	3416.19	3392	5061.7	4349.7	1986.76	3499.87	3950.76	4622.9
ATP1A1	Sodium/potassium-transporting ATPase subunit alpha-1	AT1A1_HUMAN	_VDNSSLTGESEPQTR_.2	7112.37	5667.31	4276.97	5283.38	4417.25	1538.34	1488.93	4776.06	7695.1
APP	Amyloid-beta precursor protein	A4_HUMAN	_WYFDVTEGK_.2	6387.52	6114.39	7320.24	4463.08	7982.7	6210.61	7421.82	3780.02	6493.21
APP	Amyloid-beta precursor protein	A4_HUMAN	_VESLEQEAANER_.2	8510.32	3361.89	5915.93	4048.3	6696.49	4094.98	6118.01	6580.16	3208.01
APP	Amyloid-beta precursor protein	A4_HUMAN	_THPHFVIPYR_.3	1905.63	4821.33	958.948	2640.56	4290.61	1936.76	1131.88	2668.75	2809.45
APP	Amyloid-beta precursor protein	A4_HUMAN	_QQLVETHMAR_.2	2906.12	1172.39	2983.99	1833.81	1591.45	2639.09	2043.18	2327.91	1814.61
ARG1	Arginase-1	ARGI1_HUMAN	_VMEETLSYLLGR_.2	152510	46762.3	63851	129848	69633.6	66019.7	87224.6	91580.4	98975.8
ARG1	Arginase-1	ARGI1_HUMAN	_TGLLSGLDIMEVNPSLGK_.2	134155	51020.2	66757.7	79919.9	60493.6	65715.9	71321.5	72606.2	81447.7
ARG1	Arginase-1	ARGI1_HUMAN	_EGLYITEEIYK_.2	89970.2	36271.9	47490.2	51643.5	46104.5	42545.2	55501.6	51039.4	56207.4
ARG1	Arginase-1	ARGI1_HUMAN	_YFSMTEVDR_.2	92485.5	31366	38430.1	75384.2	35479.9	42364.9	48047.5	50024.7	57541.8
ARG1	Arginase-1	ARGI1_HUMAN	_DIVYIGLR_.2	72637.1	25193.4	36657.4	56160.4	30228.4	35896	42924.6	44039.9	42464.6
ARG1	Arginase-1	ARGI1_HUMAN	_IPDVPGFSWVTPC[Carbamidomethyl (C)]ISAK_.2	23047.7	11205	13161.1	30346.7	12200.2	15808.9	17175.2	16110.7	19556.8
ARG1	Arginase-1	ARGI1_HUMAN	_TIGIIGAPFSK_.2	23574.6	9709.1	8607.85	27576.1	19315.8	11612.6	15528.1	18250.7	16903
ARG1	Arginase-1	ARGI1_HUMAN	_RPIHLSFDVDGLDPSFTPATGTPVVGGLTYR_.4	25593.6	3265.78	15161.4	15910.1	5798.41	14706.5	9742.02	12889.1	10821.2
ARG1	Arginase-1	ARGI1_HUMAN	_ISLVLGGDHSLAIGSISGHAR_.4	13598.5	2356.56	1426.96	14367.4	3723.26	5592.12	7004.97	4302.11	3901.21
ARG1	Arginase-1	ARGI1_HUMAN	_ISLVLGGDHSLAIGSISGHAR_.3	10067.1	1902.87	3606.15	11553.8	1178.63	3622.9	5856.44	4927.87	5795.86
APOD	Apolipoprotein D	APOD_HUMAN	_NILTSNNIDVK_.2	90223.9	32951.3	31129.6	107699	50730.3	37388	56868.2	60444.4	61793.7
APOD	Apolipoprotein D	APOD_HUMAN	_VLNQELR_.2	72538.3	12471.4	16922.1	87995	20953.5	17972.2	35775.8	41448.6	28578.4
APOD	Apolipoprotein D	APOD_HUMAN	_IPTTFENGR_.2	57059.1	18413.3	13868.7	64668.8	23615.3	13456.1	32266	36387.9	38951
APOD	Apolipoprotein D	APOD_HUMAN	_MTVTDQVNC[Carbamidomethyl (C)]PK_.2	54024.2	10891.9	13834.3	67381	15828.4	13919.6	33106.2	32289.2	31902.9
APOD	Apolipoprotein D	APOD_HUMAN	_C[Carbamidomethyl (C)]PNPPVQENFDVNK_.2	12143.5	4266.17	1477.85	5107.16	13258.4	5608.88	7281.38	7844.17	14145
APOD	Apolipoprotein D	APOD_HUMAN	_KMTVTDQVNC[Carbamidomethyl (C)]PK_.2	9233.38	2566.15	1719.49	11994.7	3169.62	2381.37	5230.91	6802.56	5599.09
ALDH2	Aldehyde dehydrogenase, mitochondrial	ALDH2_HUMAN	_LADLIER_.2	127215	163595	222015	110801	192740	188333	159108	158765	155492
ALDH2	Aldehyde dehydrogenase, mitochondrial	ALDH2_HUMAN	_TIPIDGDFFSYTR_.2	159415	106757	86775.6	152299	157579	97836.9	114029	145337	136563
ALDH2	Aldehyde dehydrogenase, mitochondrial	ALDH2_HUMAN	_LGPALATGNVVVMK_.2	120048	125491	96289.2	130299	123832	95816.6	111880	111237	111776
ALDH2	Aldehyde dehydrogenase, mitochondrial	ALDH2_HUMAN	_LLC[Carbamidomethyl (C)]GGGIAADR_.2	99425.1	108336	74900.6	117466	113949	74250.5	88139.4	98294.6	101393
ALDH2	Aldehyde dehydrogenase, mitochondrial	ALDH2_HUMAN	_TFVQEDIYDEFVER_.2	116888	93966.6	82708.1	94530.2	109677	80151.8	91742.4	91787.3	96753.6
ALDH2	Aldehyde dehydrogenase, mitochondrial	ALDH2_HUMAN	_VAEQTPLTALYVANLIK_.2	83546.2	122048	71279.2	109953	114881	76984	74872	99957.8	99727.7
ALDH2	Aldehyde dehydrogenase, mitochondrial	ALDH2_HUMAN	_EEIFGPVMQILK_.2	96753.5	103777	70182.5	109801	100881	69930.5	87085	95141	97598.1
ALDH2	Aldehyde dehydrogenase, mitochondrial	ALDH2_HUMAN	_AAFQLGSPWR_.2	83996.4	103155	67100.9	71320.3	100857	67852.9	75283.9	77448.6	83855.2
ALDH2	Aldehyde dehydrogenase, mitochondrial	ALDH2_HUMAN	_ELGEYGLQAYTEVK_.2	70844	73454.9	59780	78948.1	75263.8	55064.5	64817.9	73869	68762.2
ALDH2	Aldehyde dehydrogenase, mitochondrial	ALDH2_HUMAN	_VVGNPFDSK_.2	68681.1	72741.1	51857.5	74721.2	74092.9	52892.6	69203.3	70214.8	69660.3
ALDH2	Aldehyde dehydrogenase, mitochondrial	ALDH2_HUMAN	_VAFTGSTEIGR_.2	64521.6	77150.2	59434.9	68665.5	77503.5	55128.3	59824.8	65861.5	67780.2
ALDH2	Aldehyde dehydrogenase, mitochondrial	ALDH2_HUMAN	_ILGYINTGK_.2	56525.5	51874	41252.3	60359.3	52229.8	39517.6	48999	49903	49258.4
ALDH2	Aldehyde dehydrogenase, mitochondrial	ALDH2_HUMAN	_ILGYINTGK_.1	4208.69	4066.71	2895.43	4995.45	2159.76	3527.22	3265.32	3841.97	3597.78
ALDH2	Aldehyde dehydrogenase, mitochondrial	ALDH2_HUMAN	_TEQGPQVDETQFK_.2	51567.3	52506.9	33666.8	51592.9	50313.8	36449.9	45268.3	47436.3	48883.4
ALDH2	Aldehyde dehydrogenase, mitochondrial	ALDH2_HUMAN	_ANNSTYGLAAAVFTK_.2	40993.3	43565.8	41892.4	40057.3	51052.8	38799.7	34257.2	56186.2	34803.9
ALDH2	Aldehyde dehydrogenase, mitochondrial	ALDH2_HUMAN	_TIEEVVGR_.2	39351	23574.1	26771.8	32072.9	29640.8	28494.2	29938.2	35482	34409
ALDH2	Aldehyde dehydrogenase, mitochondrial	ALDH2_HUMAN	_TFPTVNPSTGEVIC[Carbamidomethyl (C)]QVAEGDKEDVDK_.3	33660.6	34743.1	28854.8	25001.6	27277.6	28398.1	28558.8	29006	25951
ALDH2	Aldehyde dehydrogenase, mitochondrial	ALDH2_HUMAN	_VIQVAAGSSNLK_.2	27643.7	28093	23437.3	29626.3	28471.4	23882.7	23368.7	26722.3	26566.3
ALDH2	Aldehyde dehydrogenase, mitochondrial	ALDH2_HUMAN	_YYAGWADK_.2	16668.8	22741.2	12029.4	16563.4	17529.5	11141.3	14899.6	16832.9	16222.1
ALDH2	Aldehyde dehydrogenase, mitochondrial	ALDH2_HUMAN	_YYAGWADK_.1	5043.51	7290.87	2921.98	5742.51	6624.9	4884.95	5890.94	5668.71	3581.78
ALDH2	Aldehyde dehydrogenase, mitochondrial	ALDH2_HUMAN	_KTFPTVNPSTGEVIC[Carbamidomethyl (C)]QVAEGDKEDVDK_.3	17525.1	21064.2	15061.4	14641.5	19917.4	13196.3	16866.5	18108.3	16451.4
ALDH2	Aldehyde dehydrogenase, mitochondrial	ALDH2_HUMAN	_KTFPTVNPSTGEVIC[Carbamidomethyl (C)]QVAEGDKEDVDK_.4	4197.02	595.563	1662.37	4773.58	5966.54	3173.47	1498.01	2653.7	2669.81
ITGB2	Integrin beta-2	ITB2_HUMAN	_LAENNIQPIFAVTSR_.2	453220	71585.4	88793.2	446078	71790.7	105391	232657	242264	177350
ITGB2	Integrin beta-2	ITB2_HUMAN	_YLIYVDESR_.2	257913	47608.5	56413.8	259302	65830.4	63299.3	118373	132707	140237
ITGB2	Integrin beta-2	ITB2_HUMAN	_LGAILTPNDGR_.2	204757	38852.4	40586.6	224966	62955.6	47228.2	102373	121282	115304
ITGB2	Integrin beta-2	ITB2_HUMAN	_EC[Carbamidomethyl (C)]QPPFAFR_.2	146575	14593.4	24182.4	151376	35442.2	29806.1	67402.3	78022.1	81936.7
ITGB2	Integrin beta-2	ITB2_HUMAN	_GFLEC[Carbamidomethyl (C)]GIC[Carbamidomethyl (C)]R_.2	113556	30962.2	25657.9	139111	35221.4	28039.1	63503.5	71955.7	69434.1
ITGB2	Integrin beta-2	ITB2_HUMAN	_GDC[Carbamidomethyl (C)]DGVQINVPITFQVK_.2	155297	6075.23	11755.7	160154	16066.5	12819.7	64598.9	62239.4	74276.9
ITGB2	Integrin beta-2	ITB2_HUMAN	_VFLDHNALPDTLK_.3	66263.5	11602.3	11141.5	70545.2	12313.3	17361.8	33587.8	37525	38215.9
ITGB2	Integrin beta-2	ITB2_HUMAN	_VFLDHNALPDTLK_.2	41692.3	6674.37	8839.58	42988.2	9935.09	13344	20819	25176.5	25360.3
ITGB2	Integrin beta-2	ITB2_HUMAN	_VTATEC[Carbamidomethyl (C)]IQEQSFVIR_.2	106709	18623.9	21147.2	102549	27740.8	21829.6	50930.8	55182.7	57591.8
ITGB2	Integrin beta-2	ITB2_HUMAN	_TVLPFVNTHPDK_.2	60195.2	14465.3	14364	72259.3	17642.6	17908.9	30333.4	34035.4	36888
ITGB2	Integrin beta-2	ITB2_HUMAN	_TVLPFVNTHPDK_.3	27111.2	4471.51	2124.93	25585.5	7576.74	3614.08	11823	13035.7	13261.6
ITGB2	Integrin beta-2	ITB2_HUMAN	_ALNEITESGR_.2	80424.8	15554.4	13594.9	90251.4	18233	17311.5	36791.9	43018.1	41373.3
ITGB2	Integrin beta-2	ITB2_HUMAN	_YISC[Carbamidomethyl (C)]AEC[Carbamidomethyl (C)]LK_.2	57042.7	16073.6	13087.5	79343.7	17850.2	14441.9	34047.3	35582.6	41180.7
ITGB2	Integrin beta-2	ITB2_HUMAN	_EC[Carbamidomethyl (C)]IESGPGC[Carbamidomethyl (C)]TWC[Carbamidomethyl (C)]QK_.2	48106.4	13357	12111.5	50255.5	17942.1	10071.4	23841.5	23182.7	35209.2
ITGB2	Integrin beta-2	ITB2_HUMAN	_YNGQVC[Carbamidomethyl (C)]GGPGR_.2	38591.6	4715.94	38719.6	33043.1	6337.72	25385.1	22392.8	24627.7	25315
ITGB2	Integrin beta-2	ITB2_HUMAN	_C[Carbamidomethyl (C)]HPGFEGSAC[Carbamidomethyl (C)]QC[Carbamidomethyl (C)]ER_.2	31714.4	4753.47	5971.7	36412.2	7444.85	7630.81	13635.1	14074.6	18565.3
ITGB2	Integrin beta-2	ITB2_HUMAN	_C[Carbamidomethyl (C)]HPGFEGSAC[Carbamidomethyl (C)]QC[Carbamidomethyl (C)]ER_.3	12433.2	879.415	2106.3	15589.7	2237.64	924.973	6225.67	6003.05	3872.34
ITGB2	Integrin beta-2	ITB2_HUMAN	_C[Carbamidomethyl (C)]DTRPQLLMR_.3	33646	6581.1	9843	36015.7	9211.11	6373.65	16371.7	20546.2	19451.2
ITGB2	Integrin beta-2	ITB2_HUMAN	_GC[Carbamidomethyl (C)]AADDIMDPTSLAETQEDHNGGQK_.3	28718.5	4564.49	5901.76	35275.1	4487.9	8798.01	15053.7	16709.2	16864.4
ITGB2	Integrin beta-2	ITB2_HUMAN	_TTEGC[Carbamidomethyl (C)]LNPR_.2	11221.1	1284.44	3750.64	14734.3	4969.06	4168.27	5650.71	6780.19	9140.78
ITGB2	Integrin beta-2	ITB2_HUMAN	_SNEFDYPSVGQLAHK_.2	72202.2	8747.08	9155.96	99263.8	18076.7	14199.5	35919.9	46083.7	47006.6
ITGB2	Integrin beta-2	ITB2_HUMAN	_SNEFDYPSVGQLAHK_.3	93927.3	11723.7	12108.1	95881.8	2379.12	11811.9	46889.6	50336.6	44658.1
ITGB2	Integrin beta-2	ITB2_HUMAN	_SQWNNDNPLFK_.2	49074.8	6942.6	5944.1	59679.2	9462.66	1435.42	26636.1	26054.8	29194.2
ITGB2	Integrin beta-2	ITB2_HUMAN	_LLVFATDDGFHFAGDGK_.3	26739.9	2687.06	2351.34	27414.4	4322.66	3772.25	10605.6	12774.6	10888.8
ITGB2	Integrin beta-2	ITB2_HUMAN	_LLVFATDDGFHFAGDGK_.2	21182.6	3347.64	1328.16	24553.4	1131.23	2098.2	10170.5	11694.5	11511.2
ITGB2	Integrin beta-2	ITB2_HUMAN	_EKEC[Carbamidomethyl (C)]QPPFAFR_.2	40068	9538.82	1634.04	37348.7	17637.2	4466.67	21132.6	17725.1	13066
ITGB2	Integrin beta-2	ITB2_HUMAN	_C[Carbamidomethyl (C)]DTGYIGK_.1	10647.1	1130.85	1760.76	10076.4	1777.08	2294.03	5184.8	4856.35	5312.57
ITGB2	Integrin beta-2	ITB2_HUMAN	_C[Carbamidomethyl (C)]DTGYIGK_.2	14168.1	3124.86	1696.42	14753.8	2567.27	1872.47	6858.79	7431.4	7591.15
ITGB2	Integrin beta-2	ITB2_HUMAN	_VTYDSFC[Carbamidomethyl (C)]SNGVTHR_.2	10531	2525.77	3017.79	15135.2	2644.54	2814.33	4489	6216.94	7311.04
ITGB2	Integrin beta-2	ITB2_HUMAN	_VTYDSFC[Carbamidomethyl (C)]SNGVTHR_.3	10158	2414.87	2817.32	10738.9	3790.15	1789.11	4114.58	4263.9	4982.16
ITGB2	Integrin beta-2	ITB2_HUMAN	_SSQELEGSC[Carbamidomethyl (C)]R_.2	20109.8	2798.72	2518.58	20345	4078.36	1792.42	7203.49	9101.47	5014.15
ITGB2	Integrin beta-2	ITB2_HUMAN	_C[Carbamidomethyl (C)]HLEDNLYKR_.2	8746.84	748.729	960.397	9265.4	1762.35	3105.56	3213.24	3293.62	4370.96
ITGB2	Integrin beta-2	ITB2_HUMAN	_C[Carbamidomethyl (C)]HLEDNLYKR_.3	9205.06	2679.93	1259.28	9770.04	1669.88	1287.23	1668.2	3450.23	3073.28
ITGB2	Integrin beta-2	ITB2_HUMAN	_ERDSEGC[Carbamidomethyl (C)]WVAYTLEQQDGMDR_.3	942.172	2314.85	1070.4	3889.09	1903.65	1803.6	77.3712	306.195	829.267
S100A8	Protein S100-A8	S10A8_HUMAN	_LLETEC[Carbamidomethyl (C)]PQYIR_.2	21559112	40915904	25204208	30773764	40294272	27492880	31210206	30869542	31392190
S100A8	Protein S100-A8	S10A8_HUMAN	_ALNSIIDVYHK_.2	16950080	21837182	14650673	23091806	25267402	17162364	18630294	19102596	19966462
S100A8	Protein S100-A8	S10A8_HUMAN	_ALNSIIDVYHK_.3	4.82668e+06	6.32307e+06	4243453	6426538	7.25267e+06	4.71505e+06	5.58098e+06	5534667	5598173
S100A8	Protein S100-A8	S10A8_HUMAN	_GADVWFK_.1	9012056	11699214	7.92019e+06	11992403	12676334	8778075	9882672	9834115	9562393
S100A8	Protein S100-A8	S10A8_HUMAN	_GADVWFK_.2	3.6476e+06	4.72846e+06	3.10781e+06	5173946	5236301	3.28047e+06	4146116	4.10717e+06	4046634
S100A8	Protein S100-A8	S10A8_HUMAN	_MLTELEK_.2	9108979	11847526	8768262	11659922	12487785	9253881	9890225	10631414	10530204
S100A8	Protein S100-A8	S10A8_HUMAN	_MLTELEK_.1	2.37282e+06	2.96087e+06	2.17073e+06	3.08469e+06	3.33141e+06	2.62238e+06	2.58283e+06	2.67608e+06	2716091
S100A8	Protein S100-A8	S10A8_HUMAN	_M[Oxidation (M)]LTELEK_.2	350914	245650	109098	443896	422982	152117	258549	301340	329608
S100A8	Protein S100-A8	S10A8_HUMAN	_M[Oxidation (M)]LTELEK_.1	244441	149392	69852.9	330144	278487	121777	181818	197521	198845
S100A8	Protein S100-A8	S10A8_HUMAN	_GNFHAVYR_.2	11633670	12042500	7.50074e+06	12924041	12268726	9571974	11677925	10886995	11190438
S100A8	Protein S100-A8	S10A8_HUMAN	_GNFHAVYR_.1	505419	467490	353149	673294	541733	516474	531738	454807	471887
S100A8	Protein S100-A8	S10A8_HUMAN	_KLLETEC[Carbamidomethyl (C)]PQYIR_.3	963889	1.85378e+06	1.04515e+06	1.40815e+06	2.04009e+06	1.17334e+06	1.36643e+06	1.35992e+06	1.32354e+06
S100A8	Protein S100-A8	S10A8_HUMAN	_KLLETEC[Carbamidomethyl (C)]PQYIR_.2	582126	1196561	617270	904644	1.30409e+06	719935	778061	823187	845822
S100A8	Protein S100-A8	S10A8_HUMAN	_KGADVWFK_.2	1.63667e+06	2.14056e+06	1.40882e+06	2385849	2.45107e+06	1.47512e+06	1.89489e+06	1828985	1.95945e+06
S100A8	Protein S100-A8	S10A8_HUMAN	_KGADVWFK_.1	120734	162769	116410	196918	203895	155924	134915	144732	148386
S100A8	Protein S100-A8	S10A8_HUMAN	_NSIIDVYHK_.2	1.75519e+06	2.15329e+06	1458305	2370253	2.44794e+06	1.68467e+06	1.95092e+06	2.00283e+06	1.88884e+06
S100A8	Protein S100-A8	S10A8_HUMAN	_MGVAAHK_.1	479958	663193	506070	831776	758465	523385	583899	575563	531009
S100A8	Protein S100-A8	S10A8_HUMAN	_M[Oxidation (M)]GVAAHK_.1	1561.11	2277.79	477.605	412.283	4370.83	2075.05	1757.76	1667.14	1939.64
S100A8	Protein S100-A8	S10A8_HUMAN	_LNSIIDVYHK_.2	473054	593016	366012	603253	653877	438122	520741	527950	525711
S100A8	Protein S100-A8	S10A8_HUMAN	_SIIDVYHK_.2	337022	434310	276439	470052	476207	315066	364930	392593	391403
S100A8	Protein S100-A8	S10A8_HUMAN	_GNFHAVYRDDLK_.2	131591	118525	63769.3	178493	162791	121455	114065	130919	121524
S100A8	Protein S100-A8	S10A8_HUMAN	_GNFHAVYRDDLK_.3	117610	83848.7	58922.1	137688	89854	68454.8	120561	35692.6	74260.4
S100A8	Protein S100-A8	S10A8_HUMAN	_GNFHAVYRDDLKK_.3	157761	113507	90339	211377	148407	136229	133069	125265	124262
S100A8	Protein S100-A8	S10A8_HUMAN	_GNFHAVYRDDLKK_.2	69380.7	54660	40708.9	106520	73545.5	92873.8	65091.4	56567.9	60133.9
S100A8	Protein S100-A8	S10A8_HUMAN	_MGVAAHKK_.2	63740.5	89243.9	42876.7	137662	108832	65364.3	60009.2	59980.7	85607.1
S100A8	Protein S100-A8	S10A8_HUMAN	_MGVAAHKK_.1	48713.4	35097.6	29814.6	58921.5	57370.1	60019.3	48559.3	43478	45639.8
S100A8	Protein S100-A8	S10A8_HUMAN	_KKGADVWFK_.2	66033.2	57676.1	35735.7	92248.1	81247.5	61513.4	59500.1	59179.8	63812.2
S100A8	Protein S100-A8	S10A8_HUMAN	_ETEC[Carbamidomethyl (C)]PQYIR_.2	417128	732545	558920	613259	712117	2682.01	603798	598947	582520
S100A8	Protein S100-A8	S10A8_HUMAN	_MLTELEKALNSIIDVYHK_.3	1787.4	2946.53	1045.8	2531.9	3390.08	361.35	4454.24	1205.75	3497.57
S100A8	Protein S100-A8	S10A8_HUMAN	_ALNSIIDVYHKYSLIK_.3	1063.84	3014.42	1023.9	4176.67	1740.43	1155.89	2776.9	2911.02	502.108
SERPINB2	Plasminogen activator inhibitor 2	PAI2_HUMAN	_MAEDEVEVYIPQFK_.2	403844	733122	467985	344065	608600	482936	480325	483606	487349
SERPINB2	Plasminogen activator inhibitor 2	PAI2_HUMAN	_M[Oxidation (M)]AEDEVEVYIPQFK_.2	17541.6	36333.2	16234.9	11055.3	26424.4	15213.9	23122.9	9033.83	13378.1
SERPINB2	Plasminogen activator inhibitor 2	PAI2_HUMAN	_IPNLLPEGSVDGDTR_.2	385291	685695	455768	371112	579765	462996	472098	479054	451560
SERPINB2	Plasminogen activator inhibitor 2	PAI2_HUMAN	_LNIGYIEDLK_.2	315514	571910	364965	285674	479631	380458	361395	358776	378222
SERPINB2	Plasminogen activator inhibitor 2	PAI2_HUMAN	_GSYPDAILQAQAADK_.2	166423	495502	246830	202487	430049	268173	280883	333272	325288
SERPINB2	Plasminogen activator inhibitor 2	PAI2_HUMAN	_SMGMEDAFNK_.2	191147	357712	231382	191125	288868	231812	243632	246139	231647
SERPINB2	Plasminogen activator inhibitor 2	PAI2_HUMAN	_TPVQMMYLR_.2	137305	262155	138930	141587	226621	171089	173437	170202	176365
SERPINB2	Plasminogen activator inhibitor 2	PAI2_HUMAN	_LLPEGSVDGDTR_.2	141727	255171	143566	122930	207298	147821	152152	159670	153204
SERPINB2	Plasminogen activator inhibitor 2	PAI2_HUMAN	_MVLVNAVYFK_.2	134362	203693	158422	116319	177878	159148	154124	154730	142992
SERPINB2	Plasminogen activator inhibitor 2	PAI2_HUMAN	_EKLNIGYIEDLK_.2	109136	225517	119138	115824	191792	125903	135186	133998	144969
SERPINB2	Plasminogen activator inhibitor 2	PAI2_HUMAN	_LNGLYPFR_.2	100234	184314	117493	96064.3	155369	129438	120471	117076	124384
SERPINB2	Plasminogen activator inhibitor 2	PAI2_HUMAN	_ANFSGMSER_.2	79093.7	142391	88784.8	67646.2	125731	92009	93154.5	94563.9	97191.4
SERPINB2	Plasminogen activator inhibitor 2	PAI2_HUMAN	_LEEHYELR_.2	89101.2	130116	87046.2	72698.8	108455	81924.6	85287.1	93174.7	89613.8
SERPINB2	Plasminogen activator inhibitor 2	PAI2_HUMAN	_KLNGLYPFR_.2	47659.7	82063.9	52190.5	54282.9	77167.6	56719.4	57344.2	61011.7	54898.8
SERPINB2	Plasminogen activator inhibitor 2	PAI2_HUMAN	_GKIPNLLPEGSVDGDTR_.3	15185.5	52192.2	26855.4	26668.9	39471.8	33329.4	30195.4	33451.8	29768.2
SERPINB2	Plasminogen activator inhibitor 2	PAI2_HUMAN	_GKIPNLLPEGSVDGDTR_.2	13215.2	25781.4	17916.5	6613.32	25646.6	22383.5	6659.67	13844.2	13963.4
SERPINB2	Plasminogen activator inhibitor 2	PAI2_HUMAN	_GSTEDQMAK_.1	2491.42	3531.07	3076.28	4077.46	3140.69	5356.4	5630.75	2868.74	3035.46
SERPINB2	Plasminogen activator inhibitor 2	PAI2_HUMAN	_DKMAEDEVEVYIPQFK_.2	7627.46	37436	1833.24	3882.22	25647.9	3064.08	6388.72	10267.1	11387.7
SERPINB2	Plasminogen activator inhibitor 2	PAI2_HUMAN	_TGHGGPQFVADHPFLFLIMHK_.4	39456.3	1152.67	49005.5	35641.9	3552.24	51896.6	32913.7	30853.7	1564.14
SERPINB2	Plasminogen activator inhibitor 2	PAI2_HUMAN	_TGHGGPQFVADHPFLFLIMHK_.5	1357.85	2746.57	472.496	132.373	1169.64	812.229	637.954	1357.97	2512.42
SLC25A5	ADP/ATP translocase 2	ADT2_HUMAN	_[Acetyl (Protein N-term)]TDAAVSFAK_.1	438391	439796	412677	398417	414025	408965	431991	415712	412762
SLC25A5	ADP/ATP translocase 2	ADT2_HUMAN	_DFLAGGVAAAISK_.2	334984	307807	321804	301215	305928	314002	305247	306899	301664
SLC25A5	ADP/ATP translocase 2	ADT2_HUMAN	_AAYFGIYDTAK_.2	290173	283564	250327	255769	283070	248079	262072	261503	265927
SLC25A5	ADP/ATP translocase 2	ADT2_HUMAN	_GTDIMYTGTLDC[Carbamidomethyl (C)]WR_.2	220246	262809	290022	235524	228131	241605	238627	239282	227938
SLC25A5	ADP/ATP translocase 2	ADT2_HUMAN	_GTDIM[Oxidation (M)]YTGTLDC[Carbamidomethyl (C)]WR_.2	18639.7	23005.2	20177.3	15685.4	19744.2	16258.1	17596.7	16697.4	20616.2
SLC25A5	ADP/ATP translocase 2	ADT2_HUMAN	_KGTDIMYTGTLDC[Carbamidomethyl (C)]WR_.3	89215.9	117667	99328.7	103988	120935	94656	103135	110039	106810
SLC25A5	ADP/ATP translocase 2	ADT2_HUMAN	_KGTDIMYTGTLDC[Carbamidomethyl (C)]WR_.2	60483.2	80665.7	67575.3	63853.2	84365.9	59909.8	63820.8	63667.1	71676.5
SLC25A5	ADP/ATP translocase 2	ADT2_HUMAN	_KGTDIM[Oxidation (M)]YTGTLDC[Carbamidomethyl (C)]WR_.3	5531.7	4324.76	531.478	1858.05	3402.54	2565.41	4202.05	6216.03	4505.6
SLC25A5	ADP/ATP translocase 2	ADT2_HUMAN	_QIFLGGVDKR_.2	95799.6	79900.6	80823.3	108712	82396	85009.1	91781.1	83957.4	90256
SERPINA5	Plasma serine protease inhibitor	IPSP_HUMAN	_TLYLADTFPTNFR_.2	15186.1	8808.08	36256.5	14518.9	13874.1	22829.5	19600.8	18699.3	19850.7
SERPINA5	Plasma serine protease inhibitor	IPSP_HUMAN	_GFQQLLQELNQPR_.2	15947.4	1086.42	34130.1	11296.7	3485.73	18639.5	14901.7	13135.5	13189.5
SERPINA5	Plasma serine protease inhibitor	IPSP_HUMAN	_GTQEQDFYVTSETVVR_.2	1504.7	2221.43	14683.5	2673.38	998.145	7464.79	6463.88	1614.85	2436.93
SERPINA5	Plasma serine protease inhibitor	IPSP_HUMAN	_MQQVENGLSEK_.2	1971.95	1250.14	3044.09	1394.7	480.572	1783.51	2082.58	1568.22	1769.02
SERPINA5	Plasma serine protease inhibitor	IPSP_HUMAN	_AAAATGTIFTFR_.2	2644.48	3406.69	11373.3	2805.51	2280.98	7583.64	5764.19	5821.16	4755.58
SERPING1	Plasma protease C1 inhibitor	IC1_HUMAN	_FQPTLLTLPR_.2	187235	40202.3	42484.8	214135	72406.8	41740	97965.8	113342	116776
SERPING1	Plasma protease C1 inhibitor	IC1_HUMAN	_GVTSVSQIFHSPDLAIR_.2	63565.5	12537.8	10178.9	55361.9	21606.5	14375.5	30094.6	31560.4	35258.6
SERPING1	Plasma protease C1 inhibitor	IC1_HUMAN	_GVTSVSQIFHSPDLAIR_.3	40746.8	5248.02	7066.02	34811.5	8229.85	7271.59	16197.9	21188	6642.85
SERPING1	Plasma protease C1 inhibitor	IC1_HUMAN	_LLDSLPSDTR_.2	85972.3	15843.2	13545.1	70979.4	27400.3	13119	37397.2	38490	44166.6
SERPING1	Plasma protease C1 inhibitor	IC1_HUMAN	_FPVFMGR_.2	72510.2	19742.7	13615	67608.4	29453	12934.6	35734.6	39379.3	38812.4
SERPING1	Plasma protease C1 inhibitor	IC1_HUMAN	_VTTSQDMLSIMEK_.2	49676.7	14760.5	12126.2	47834.6	18741.9	11604.5	26056.1	27771.9	28848.5
SERPING1	Plasma protease C1 inhibitor	IC1_HUMAN	_LEDMEQALSPSVFK_.2	44472.8	4413.19	8769.75	47228.4	9925.1	7439.38	20710.1	27708.3	25259.5
SERPING1	Plasma protease C1 inhibitor	IC1_HUMAN	_TNLESILSYPK_.2	50542.4	5562.18	5762.01	42208.9	13839.9	5715.33	18104.9	20227.6	31529.3
SERPING1	Plasma protease C1 inhibitor	IC1_HUMAN	_LVLLNAIYLSAK_.2	48579.2	7440.19	9057.94	33025.8	12228.7	7704.17	18536.4	20339.7	19075.9
SERPING1	Plasma protease C1 inhibitor	IC1_HUMAN	_HRLEDMEQALSPSVFK_.3	43527.3	6007.48	5287.26	40497.6	11345.9	6603.63	19294.1	20980.3	15153.1
SERPING1	Plasma protease C1 inhibitor	IC1_HUMAN	_MEPFHFK_.2	35305.1	11288.6	374.954	12305.9	13720	1311.04	3498.08	20483.7	23541.8
SERPING1	Plasma protease C1 inhibitor	IC1_HUMAN	_VPMMNSK_.2	31218.7	6736.92	7814.79	31174.8	9460.28	4593.41	14485.6	13663.2	15154
SERPING1	Plasma protease C1 inhibitor	IC1_HUMAN	_VPMMNSK_.1	4474.31	871.973	3574.04	4133.32	717.986	495.089	1801.05	2131.24	1911.58
SERPING1	Plasma protease C1 inhibitor	IC1_HUMAN	_DFTC[Carbamidomethyl (C)]VHQALK_.2	49121.4	2006.19	1647.99	27504.3	3331.36	1152.66	16143.5	13948.4	1862.04
SERPING1	Plasma protease C1 inhibitor	IC1_HUMAN	_KYPVAHFIDQTLK_.3	10816.5	2983.32	1538.95	10687.8	2025.63	395.97	4611.13	3887.34	1901.43
CFI	Complement factor I	CFAI_HUMAN	_VFSLQWGEVK_.2	13736.5	8546.51	10267.2	17003.3	14249.4	11349.3	12255.7	14088.2	12995.6
CFI	Complement factor I	CFAI_HUMAN	_TMGYQDFADVVC[Carbamidomethyl (C)]YTQK_.2	7796.31	5809.73	3950.38	7747.31	5126.8	4338.97	5558.24	7325.99	6351.11
CFI	Complement factor I	CFAI_HUMAN	_GLETSLAEC[Carbamidomethyl (C)]TFTK_.2	6088.81	3222.08	4210.48	9799.42	6285.85	3180.22	6832.42	7686.82	4379.04
CFI	Complement factor I	CFAI_HUMAN	_HGNTDSEGIVEVK_.2	6854.25	4200.76	3388.6	6656.71	4274.14	3247.45	4508.96	5269.95	4427.17
CFI	Complement factor I	CFAI_HUMAN	_EMEC[Carbamidomethyl (C)]AGTYDGSIDAC[Carbamidomethyl (C)]K_.2	4682.36	2027.19	2441.75	4935.92	2114.39	1946.6	3809.86	1901.72	3536.74
CFI	Complement factor I	CFAI_HUMAN	_YQIWTTVVDWIHPDLK_.3	2860.82	1974.22	3844.54	3453.63	762.884	4316.18	3488.82	3772.15	328.661
MPO	Myeloperoxidase	PERM_HUMAN	_IGLDLPALNMQR_.2	7.52405e+06	1.06912e+06	2.05069e+06	7.81245e+06	1.40024e+06	2294043	3.84478e+06	4.22003e+06	4.30693e+06
MPO	Myeloperoxidase	PERM_HUMAN	_IGLDLPALNM[Oxidation (M)]QR_.2	301644	38214.5	63390.1	163643	70373.5	92906.5	121421	123852	125439
MPO	Myeloperoxidase	PERM_HUMAN	_VVLEGGIDPILR_.2	5556422	825096	1.48531e+06	5427063	1.13298e+06	1.64396e+06	2.73605e+06	3056602	3.00647e+06
MPO	Myeloperoxidase	PERM_HUMAN	_VGPLLAC[Carbamidomethyl (C)]IIGTQFR_.2	4.44078e+06	605700	1.03264e+06	5135445	830201	1.30775e+06	2.3147e+06	2.52031e+06	2.58378e+06
MPO	Myeloperoxidase	PERM_HUMAN	_DYLPLVLGPTAMR_.2	3.97357e+06	593484	1.00114e+06	3.88703e+06	770755	1.09542e+06	1.86015e+06	2.04893e+06	2.20833e+06
MPO	Myeloperoxidase	PERM_HUMAN	_DYLPLVLGPTAM[Oxidation (M)]R_.2	502430	78729.4	77723.3	512705	98680.9	105895	218263	250061	274063
MPO	Myeloperoxidase	PERM_HUMAN	_FC[Carbamidomethyl (C)]GLPQPETVGQLGTVLR_.2	3.49546e+06	698424	1002796	4255614	763777	1098001	1970990	2.13043e+06	2.25527e+06
MPO	Myeloperoxidase	PERM_HUMAN	_QALAQISLPR_.2	3.97005e+06	482638	983678	3.80019e+06	645326	1181742	1.88574e+06	2.0896e+06	2.1253e+06
MPO	Myeloperoxidase	PERM_HUMAN	_DHGLPGYNAWR_.2	3.50647e+06	518926	1.02957e+06	3.77113e+06	638744	1.08115e+06	1848122	1.9155e+06	1.95406e+06
MPO	Myeloperoxidase	PERM_HUMAN	_DHGLPGYNAWR_.3	110495	16871.6	32865.5	114836	20372.1	31975.7	51829.6	64676.2	66535.1
MPO	Myeloperoxidase	PERM_HUMAN	_IANVFTNAFR_.2	2.64924e+06	351884	699928	2.9005e+06	489368	824979	1359941	1473866	1.47065e+06
MPO	Myeloperoxidase	PERM_HUMAN	_FWWENEGVFSM[Oxidation (M)]QQR_.2	2.13377e+06	259376	598477	2.34853e+06	332788	625266	987020	1.11297e+06	1.1039e+06
MPO	Myeloperoxidase	PERM_HUMAN	_IPC[Carbamidomethyl (C)]FLAGDTR_.2	1.92608e+06	281429	524753	1652592	382053	599558	896121	990269	1.0038e+06
MPO	Myeloperoxidase	PERM_HUMAN	_NQADC[Carbamidomethyl (C)]IPFFR_.2	1.63282e+06	317150	515648	1.66275e+06	358099	551319	849143	916776	962406
MPO	Myeloperoxidase	PERM_HUMAN	_QNQIAVDEIR_.2	1.59156e+06	166300	396309	1.53508e+06	242428	467012	809833	816688	883436
MPO	Myeloperoxidase	PERM_HUMAN	_DFVNC[Carbamidomethyl (C)]STLPALNLASWR_.2	1.29902e+06	320318	374641	1.66237e+06	407112	418771	716319	796318	821330
MPO	Myeloperoxidase	PERM_HUMAN	_IIC[Carbamidomethyl (C)]DNTGITTVSK_.2	1.49149e+06	208042	359459	1393180	267270	385737	721588	786687	782508
MPO	Myeloperoxidase	PERM_HUMAN	_YQPM[Oxidation (M)]EPNPR_.2	1.01188e+06	117878	193937	909211	120721	201087	430473	485175	504340
MPO	Myeloperoxidase	PERM_HUMAN	_YQPMEPNPR_.2	62099	14105.2	87813	71427.5	32244.4	73975.6	46191.6	43758.2	68077.4
MPO	Myeloperoxidase	PERM_HUMAN	_FPTDQLTPDQER_.2	873459	191941	208392	522972	213092	268724	379098	388429	386842
MPO	Myeloperoxidase	PERM_HUMAN	_GLMATPAK_.1	561549	69498.1	154159	518312	94567.5	186288	263881	268600	265008
MPO	Myeloperoxidase	PERM_HUMAN	_PLVLGPTAMR_.2	509484	87889.4	141542	523248	110531	155223	238281	275797	294594
MPO	Myeloperoxidase	PERM_HUMAN	_LMEQYGTPNNIDIWMGGVSEPLKR_.3	383342	67678.3	124869	483276	87487	140207	224666	236955	247767
MPO	Myeloperoxidase	PERM_HUMAN	_LM[Oxidation (M)]EQYGTPNNIDIWMGGVSEPLKR_.3	31529.5	2018.94	1638.32	33469.1	2151.44	8719.5	18011.2	13143.7	14768.6
MPO	Myeloperoxidase	PERM_HUMAN	_KYLPTYR_.2	422638	68963.6	100439	446205	106750	119673	210632	230169	254678
MPO	Myeloperoxidase	PERM_HUMAN	_KLMEQYGTPNNIDIWMGGVSEPLK_.3	333654	59170.3	104892	365234	77061.1	109825	178185	196029	214309
MPO	Myeloperoxidase	PERM_HUMAN	_KLMEQYGTPNNIDIWMGGVSEPLKR_.3	157172	15480.2	26004.6	166622	27908.4	35010.5	62171	74916.1	72224.7
MPO	Myeloperoxidase	PERM_HUMAN	_KLMEQYGTPNNIDIWMGGVSEPLKR_.4	137334	11645.2	27529.7	128000	23136.8	36540.4	64012.3	69206.8	71804.1
MPO	Myeloperoxidase	PERM_HUMAN	_KLM[Oxidation (M)]EQYGTPNNIDIWMGGVSEPLKR_.3	39836	924.877	3068.91	63817.6	2534.01	1298.04	1776.19	3165.66	1158.35
MPO	Myeloperoxidase	PERM_HUMAN	_KLM[Oxidation (M)]EQYGTPNNIDIWMGGVSEPLKR_.4	59919.1	1319.47	2432.32	62572.8	3147.69	1112.03	26265.3	27129.5	1248.66
MPO	Myeloperoxidase	PERM_HUMAN	_SRDHGLPGYNAWR_.3	230161	22556.9	46937.2	217222	38103	67541.8	107749	101057	116208
MPO	Myeloperoxidase	PERM_HUMAN	_SRDHGLPGYNAWR_.2	24902.4	1421.4	5928.79	25503.7	4261.87	9982.92	12770.1	8983.44	10413.4
MPO	Myeloperoxidase	PERM_HUMAN	_NIDIWMGGVSEPLK_.2	227169	28561.9	66557.2	214199	34897.3	60715.8	103860	119653	122104
MPO	Myeloperoxidase	PERM_HUMAN	_RFC[Carbamidomethyl (C)]GLPQPETVGQLGTVLR_.3	120699	21342.1	31456.8	143858	32366.2	40281.8	72429.3	77960.8	71170.4
MPO	Myeloperoxidase	PERM_HUMAN	_TSFVDASMVYGSEEPLAR_.2	96439	14223	35923.7	83898.2	18160.7	25952.1	46459.3	49207.8	48538.5
MPO	Myeloperoxidase	PERM_HUMAN	_YGHTLIQPFMFR_.3	88020.6	10238.4	15869.1	88429	18617.5	30796.7	43385.1	44979.3	43888.3
MPO	Myeloperoxidase	PERM_HUMAN	_DGDRFWWENEGVFSM[Oxidation (M)]QQR_.3	80529.6	9533.55	20778.6	84544.2	23503.4	15175.3	44296.9	49018.6	35588.7
MPO	Myeloperoxidase	PERM_HUMAN	_IKNQADC[Carbamidomethyl (C)]IPFFR_.2	78498.2	11398.4	17324.9	70735	21871.3	21296.6	37646.4	39707.5	41170.1
MPO	Myeloperoxidase	PERM_HUMAN	_SPTLGASNR_.2	57751.8	15698.4	12931.1	42484	15778.1	16973.8	27671.9	24291	33086.8
MPO	Myeloperoxidase	PERM_HUMAN	_LFEQVMR_.2	29355.9	1661.51	31207.6	36023.6	10657.7	31102.5	25907.9	24234.5	21544.7
MPO	Myeloperoxidase	PERM_HUMAN	_LPLVLGPTAMR_.2	42109.3	6191.08	12554.4	40308.9	9321.31	14189.4	20381.6	21978.3	22579
MPO	Myeloperoxidase	PERM_HUMAN	_TITGM[Oxidation (M)]C[Carbamidomethyl (C)]NNR_.2	29744.8	4135.63	3410.75	26447.9	6102.2	5657.82	12303.4	14510.4	12772.1
MPO	Myeloperoxidase	PERM_HUMAN	_MQWGQLLDHDLDFTPEPAAR_.3	18726.4	3084.76	2694.54	12666.6	2198.03	1879.02	5560.72	10619	9276.47
MPO	Myeloperoxidase	PERM_HUMAN	_RSPTLGASNR_.2	10000.5	260.224	1134.94	8204.69	554.137	3318.54	4120.96	2839.41	5353.18
MPO	Myeloperoxidase	PERM_HUMAN	_NNIFM[Oxidation (M)]SNSYPR_.2	1.86225e+06	259543	491068	1.90215e+06	337582	564777	897920	984376	991490
MPO	Myeloperoxidase	PERM_HUMAN	_NNIFMSNSYPR_.2	1680.47	1499.18	3308.52	4716.47	1147.48	1893.13	681.893	1938.89	1735
MPO	Myeloperoxidase	PERM_HUMAN	_VFFASWR_.2	1.51421e+06	202090	381447	1.50007e+06	266927	433456	716623	769287	775050
MPO	Myeloperoxidase	PERM_HUMAN	_VFFASWR_.1	17193.8	1912.09	3385.33	15643.9	2991.78	4537.87	9513.17	8638.84	7819.63
MPO	Myeloperoxidase	PERM_HUMAN	_SSEMPELTSMHTLLLR_.2	503085	71661.5	155888	532646	104062	178587	262181	290182	299347
MPO	Myeloperoxidase	PERM_HUMAN	_SSEMPELTSMHTLLLR_.3	343937	54330.1	104590	367972	72095.5	126714	187731	203111	196993
MPO	Myeloperoxidase	PERM_HUMAN	_SSEMPELTSM[Oxidation (M)]HTLLLR_.2	44948.9	3023.03	6928.03	34935.9	8474.02	13912	18641.7	19219	22296.8
MPO	Myeloperoxidase	PERM_HUMAN	_SSEM[Oxidation (M)]PELTSMHTLLLR_.3	11809.3	2428.1	333.353	1981.96	214.892	558.446	2783.3	3803.35	1463.68
MPO	Myeloperoxidase	PERM_HUMAN	_SSEMPELTSM[Oxidation (M)]HTLLLR_.3	28307.7	2232.3	6968.82	23352.8	6123.75	8638.23	11127	12355.6	11782.3
MPO	Myeloperoxidase	PERM_HUMAN	_SSEM[Oxidation (M)]PELTSMHTLLLR_.2	28556.4	1434.78	2040.84	17602.1	1710.79	2187.86	2809.29	3539.61	1760.8
MPO	Myeloperoxidase	PERM_HUMAN	_IVGAMVQIITYR_.2	646943	98765.5	206081	460912	123667	205996	299722	297372	296714
MPO	Myeloperoxidase	PERM_HUMAN	_IVGAM[Oxidation (M)]VQIITYR_.2	10395	1878.47	872.565	1638.01	617.791	3559.18	3935.63	3624.72	1748.81
MPO	Myeloperoxidase	PERM_HUMAN	_KIVGAMVQIITYR_.3	218066	32755.9	59215.4	173672	41615.5	71115.8	99444.5	105548	105781
MPO	Myeloperoxidase	PERM_HUMAN	_KIVGAMVQIITYR_.2	184003	22363.2	43393.6	145203	32142.9	53200.9	77718	83242.3	86863.3
MPO	Myeloperoxidase	PERM_HUMAN	_KIVGAM[Oxidation (M)]VQIITYR_.3	8957	2758.8	1111.76	1153.77	3595.75	2848.83	745.389	2907.86	2033.59
MPO	Myeloperoxidase	PERM_HUMAN	_PELTSMHTLLLR_.3	36097.8	2510.22	9958.2	45824	4722.67	13046.5	19718.5	21751.4	21683.5
MPO	Myeloperoxidase	PERM_HUMAN	_PELTSMHTLLLR_.2	20414.2	2643.5	2238.02	38157.1	3735.74	4676.09	7694.65	15055.8	26139.7
MPO	Myeloperoxidase	PERM_HUMAN	_SLMFM[Oxidation (M)]QWGQLLDHDLDFTPEPAAR_.3	25386.8	1824.24	8211.13	1514.38	6164.35	9751.14	1333.09	9085.38	1700.63
MPO	Myeloperoxidase	PERM_HUMAN	_SLM[Oxidation (M)]FMQWGQLLDHDLDFTPEPAAR_.3	3017.43	1481.16	7304.73	1244.78	2838.43	1228.31	6130.82	2987.1	1394.19
MPO	Myeloperoxidase	PERM_HUMAN	_SLM[Oxidation (M)]FM[Oxidation (M)]QWGQLLDHDLDFTPEPAAR_.3	11197.6	1419.45	2061.31	2038.08	285.129	2567.09	2483.48	2158.96	182.943
MPO	Myeloperoxidase	PERM_HUMAN	_QNQIAVDEIRER_.2	15725	1727.92	1009.61	13366.2	842.28	3802.44	5483.68	6907.34	5889.38
MPO	Myeloperoxidase	PERM_HUMAN	_DASMVYGSEEPLAR_.2	69225	20929.8	1671.44	144350	1411.53	42896.8	78476.6	92739.1	96625.3
MPO	Myeloperoxidase	PERM_HUMAN	_NIDIWMGGVSEPLKR_.2	101086	1856.96	29496.6	114415	25812.3	27946.8	49881.5	55742.1	52329.3
MPO	Myeloperoxidase	PERM_HUMAN	_NIDIWMGGVSEPLKR_.3	17529.6	2656.34	1381.61	15905.9	459.081	1877.47	2677.58	4585.79	10186.9
MPO	Myeloperoxidase	PERM_HUMAN	_SMVYGSEEPLAR_.2	12247.3	1091.39	2901.31	39001.7	3555.84	2439.04	10261.9	13230.1	14604.8
MPO	Myeloperoxidase	PERM_HUMAN	_GVTC[Carbamidomethyl (C)]PEQDKYR_.2	29320	1028.26	2781.17	20159.7	5689.85	5170.9	11290.1	8163.69	11526.9
MPO	Myeloperoxidase	PERM_HUMAN	_NQINALTSFVDASMVYGSEEPLAR_.3	7966.1	1594.44	2441.19	8947.11	2712.49	1404.53	2065.14	4487.62	5186.19
PCCB	Propionyl-CoA carboxylase beta chain, mitochondrial	PCCB_HUMAN	_ISLLLDPGSFVESDMFVEHR_.3	2889.04	1845.03	1485.32	4571.53	1873.05	1763.62	2460.19	2922.44	3873.76
CYP2E1	Cytochrome P450 2E1	CP2E1_HUMAN	_EALLDYK_.2	13384.6	3118.85	29074	2314.45	1230.45	13135.3	8345.3	5808.59	9217.01
EIF2S1	Eukaryotic translation initiation factor 2 subunit 1	IF2A_HUMAN	_INLIAPPR_.2	64026.9	61471.8	68077.8	63196.3	59752.4	69672.2	63850.7	63877	55448.3
EIF2S1	Eukaryotic translation initiation factor 2 subunit 1	IF2A_HUMAN	_TEGLSVLSQAMAVIK_.2	47946.5	39346.1	49575.1	46718.8	48974.6	49926.9	50462.1	50484.8	49026.1
EIF2S1	Eukaryotic translation initiation factor 2 subunit 1	IF2A_HUMAN	_HVAEVLEYTKDEQLESLFQR_.3	42298.8	36101.6	38307	38028.6	43503	41577	36066.8	43500.6	37887.1
EIF2S1	Eukaryotic translation initiation factor 2 subunit 1	IF2A_HUMAN	_RPGYGAYDAFK_.2	35779.5	36996.4	39266.3	36636.8	34525.7	36659.5	37492.9	39552.2	33324.9
EIF2S1	Eukaryotic translation initiation factor 2 subunit 1	IF2A_HUMAN	_FPEVEDVVMVNVR_.2	41009.5	36684.4	41846.1	26057.7	35425.3	39341.1	36736.6	34887.5	33189.4
EIF2S1	Eukaryotic translation initiation factor 2 subunit 1	IF2A_HUMAN	_EVLINNINR_.2	29704	28403.1	31488.8	30140.6	26720.3	27311.2	28753.9	27260.9	29545.3
EIF2S1	Eukaryotic translation initiation factor 2 subunit 1	IF2A_HUMAN	_AGLNC[Carbamidomethyl (C)]STENMPIK_.2	24355.7	28830.7	26277.5	25707.3	29664.9	30655.3	25363.6	24106.8	26724.5
EIF2S1	Eukaryotic translation initiation factor 2 subunit 1	IF2A_HUMAN	_ENAEVDGDDDAEEMEAK_.2	21138.3	21136.7	24781.3	20209.8	19254.2	22864.1	21090.3	21839.8	22346
EIF2S1	Eukaryotic translation initiation factor 2 subunit 1	IF2A_HUMAN	_VVTDTDETELAR_.2	22068.9	18424.4	23093	17470.6	17057.6	22404	21685.1	16735	17251.4
EIF2S1	Eukaryotic translation initiation factor 2 subunit 1	IF2A_HUMAN	_NEC[Carbamidomethyl (C)]VVVIR_.2	15707	20319.2	18540.6	20731	20930.7	15927.3	19486.6	15246.1	20596.3
EIF2S1	Eukaryotic translation initiation factor 2 subunit 1	IF2A_HUMAN	_TAWVFDDK_.2	17153.7	15051.1	20272.3	16872	15130.1	19996.3	19935.4	15826.9	18712.7
EIF2S1	Eukaryotic translation initiation factor 2 subunit 1	IF2A_HUMAN	_HAVSDPSILDSLDLNEDER_.3	14721.7	10867.3	14451.2	13908.3	14524.4	14614.1	13615.1	11071.6	15009.9
EIF2S1	Eukaryotic translation initiation factor 2 subunit 1	IF2A_HUMAN	_ADIEVAC[Carbamidomethyl (C)]YGYEGIDAVK_.2	7463.91	15135.1	9356.34	8158.65	10996.1	7475.35	8285.97	10064.9	8804.74
EIF2S1	Eukaryotic translation initiation factor 2 subunit 1	IF2A_HUMAN	_HAVSDPSILDSLDLNEDEREVLINNINR_.4	4282.45	2593.61	1298.17	6435.78	4023.39	3760.35	4901.28	1857.61	4449.98
HMGN2	Non-histone chromosomal protein HMG-17	HMGN2_HUMAN	_PAPPKPEPK_.2	202785	23111.3	44327.1	219150	5869.7	45589.8	94869.6	105236	106191
HMGN2	Non-histone chromosomal protein HMG-17	HMGN2_HUMAN	_PAPPKPEPK_.1	27245.8	4559.63	8094.84	37255.3	5124.63	10444.7	13385.7	13112.9	14172.8
HMGN2	Non-histone chromosomal protein HMG-17	HMGN2_HUMAN	_LSAKPAPPKPEPK_.3	29501.2	2601.95	2158.6	39448.7	5279.13	4236.33	14493.8	16726.5	17528
HMGN2	Non-histone chromosomal protein HMG-17	HMGN2_HUMAN	_LSAKPAPPKPEPK_.2	20262.3	1999.19	1830.18	29715	3620.69	6464.25	13382.4	9930.62	12661.9
HMGN2	Non-histone chromosomal protein HMG-17	HMGN2_HUMAN	_PAPPKPEPKPK_.2	17869.8	2064.52	1341.7	22113.9	4173.21	3208.15	8243.33	9476.9	8307.6
HMGN2	Non-histone chromosomal protein HMG-17	HMGN2_HUMAN	_VKDEPQR_.2	33482.8	2671.65	3527.28	55855.6	3307.77	8138.12	10458.8	24379.3	20468.2
HMGN2	Non-histone chromosomal protein HMG-17	HMGN2_HUMAN	_EGNNPAENGDAK_.2	4078.99	947.921	3363.75	4884.56	1001.64	595.305	2042.4	1962.17	1935.04
HMGN2	Non-histone chromosomal protein HMG-17	HMGN2_HUMAN	_AEGAGDAK_.1	1145.17	891.694	3174.88	1633.4	2618.21	1453.13	1140.94	885.505	529.243
RPLP1	60S acidic ribosomal protein P1	RLA1_HUMAN	_AAGVNVEPFWPGLFAK_.2	222122	345957	286606	227968	325716	263734	252376	257554	275338
RPLP2	60S acidic ribosomal protein P2	RLA2_HUMAN	_YVASYLLAALGGNSSPSAK_.2	129785	210719	196156	135081	187203	192612	174438	168538	172291
RPLP2	60S acidic ribosomal protein P2	RLA2_HUMAN	_ILDSVGIEADDDRLNK_.3	23653.2	45388.2	42436.6	30554.7	43636.5	41375.8	32308.6	35163.4	31567.9
RPLP2	60S acidic ribosomal protein P2	RLA2_HUMAN	_ILDSVGIEADDDRLNK_.2	18769.2	35328.4	28827.2	22819	34353.2	30216.8	25145.5	24287.1	27861.9
RPLP2	60S acidic ribosomal protein P2	RLA2_HUMAN	_ILDSVGIEADDDR_.2	46966	78362.9	77423.7	46421.6	60527.6	63812.8	59645.7	58179.1	58101.8
RPLP2	60S acidic ribosomal protein P2	RLA2_HUMAN	_VISELNGK_.2	8140.57	28726.2	18185.6	16280.9	24965.9	18877.3	14819.6	22040.8	15533.9
RPLP2	60S acidic ribosomal protein P2	RLA2_HUMAN	_VISELNGK_.1	5993.24	11902.7	11523.2	7951.99	9730.55	12520.4	9893.89	9455.6	9773.11
RPLP2	60S acidic ribosomal protein P2	RLA2_HUMAN	_KILDSVGIEADDDRLNK_.3	8774.25	13953.9	11608.2	9978.73	15232.7	11176.3	10289	8056.55	7774.42
RPLP2	60S acidic ribosomal protein P2	RLA2_HUMAN	_NIEDVIAQGIGK_.2	2258.45	79104.2	23411.9	26789.1	71269	43101.4	42365.5	46519.8	55919.8
RPLP0	60S acidic ribosomal protein P0	RLA0_HUMAN	_IIQLLDDYPK_.2	396880	481471	492152	423118	472443	502993	464368	435618	428782
RPLP0	60S acidic ribosomal protein P0	RLA0_HUMAN	_TSFFQALGITTK_.2	407820	470566	470601	387586	491441	490052	426995	420366	426064
RPLP0	60S acidic ribosomal protein P0	RLA0_HUMAN	_GTIEILSDVQLIK_.2	425896	405571	485970	367807	409119	482631	407794	415233	408402
RPLP0	60S acidic ribosomal protein P0	RLA0_HUMAN	_VLALSVETDYTFPLAEK_.2	383931	406010	418284	301680	418306	422523	374678	369365	367015
RPLP0	60S acidic ribosomal protein P0	RLA0_HUMAN	_C[Carbamidomethyl (C)]FIVGADNVGSK_.2	299844	425183	394440	308104	414579	368908	344632	352818	346418
RPLP0	60S acidic ribosomal protein P0	RLA0_HUMAN	_GNVGFVFTK_.2	226787	231632	268854	225231	231526	271121	230806	235243	236705
RPLP0	60S acidic ribosomal protein P0	RLA0_HUMAN	_GNVGFVFTK_.1	13217.6	13061.4	15723.1	14712.1	12097	17568.8	13517.9	14002.8	15794
RPLP0	60S acidic ribosomal protein P0	RLA0_HUMAN	_EDLTEIR_.2	137323	162257	166499	127205	155165	149127	141250	148549	147253
RPLP0	60S acidic ribosomal protein P0	RLA0_HUMAN	_GHLENNPALEK_.2	113294	97243.5	130991	107236	96539	121692	105582	104524	113258
RPLP0	60S acidic ribosomal protein P0	RLA0_HUMAN	_AVVLMGK_.1	80083.1	89504.9	98668.8	67686.9	88601.4	102046	89789	80479.8	62683.5
RPLP0	60S acidic ribosomal protein P0	RLA0_HUMAN	_NVASVC[Carbamidomethyl (C)]LQIGYPTVASVPHSIINGYK_.3	5132.17	35376.4	16029.8	10892.3	17617.4	18873.1	15711	13859.3	10957.9
RPLP0	60S acidic ribosomal protein P0	RLA0_HUMAN	_EDLTEIRDMLLANK_.2	5066.31	7914.65	7751.62	7282.43	6834.27	8815.13	4981.86	6013.47	6635.84
RPLP0	60S acidic ribosomal protein P0	RLA0_HUMAN	_VAAAPVAAATTAAPAAAAAPAK_.2	5143.84	8179.6	4121.29	2015.57	7821.18	6325.38	4605.57	4225.46	6072.65
CLEC3B	Tetranectin	TETN_HUMAN	_LDTLAQEVALLK_.2	19452.2	23792	15838.7	21931.2	27724.6	19509.1	20136.1	20432.6	18890.2
CLEC3B	Tetranectin	TETN_HUMAN	_C[Carbamidomethyl (C)]FLAFTQTK_.2	8723.72	16305.5	6476.97	10786	17615.5	9749.1	11891.8	11698	12158.5
CLEC3B	Tetranectin	TETN_HUMAN	_NWETEITAQPDGGK_.2	10962.9	12623.7	9460.98	13999.7	12644.6	5919.61	12051.1	11799.1	11979.9
CLEC3B	Tetranectin	TETN_HUMAN	_EQQALQTVC[Carbamidomethyl (C)]LK_.2	8486.62	9783.67	4354.63	11368.2	14345.3	6106.73	10138.9	10166	12434
SSB	Lupus La protein	LA_HUMAN	_LDEGWVPLEIMIK_.2	27915.2	18326.7	15466.9	25214	19503.1	14818.8	13958.3	16242.5	14107.8
SSB	Lupus La protein	LA_HUMAN	_GSIFVVFDSIESAK_.2	13881.6	9736.4	12463.4	10114.1	7964.62	12445.7	10157.1	13201.5	13306.4
SSB	Lupus La protein	LA_HUMAN	_FSGDLDDQTC[Carbamidomethyl (C)]R_.2	2542.09	2648.61	3839.89	4586.22	4311.12	1914.36	2855.99	3882.34	3122.99
SSB	Lupus La protein	LA_HUMAN	_ETDLLILFK_.2	3183.83	2656.4	1738.67	2905.86	2523.72	2272.75	426.06	2054.31	2539.79
SSB	Lupus La protein	LA_HUMAN	_IIEDQQESLNK_.2	5633.05	4156.22	3814.57	7256.85	1039.23	4886.02	3018.87	5006.42	5071.62
ATP5MC1;ATP5MC3;ATP5MC2	ATP synthase F(0) complex subunit C1, mitochondrial;ATP synthase F(0) complex subunit C3, mitochondrial;ATP synthase F(0) complex subunit C2, mitochondrial	AT5G1_HUMAN;AT5G3_HUMAN;AT5G2_HUMAN	_DIDTAAK_.1	35726.9	30860.8	30091.8	39550.4	30563.5	28842.1	33247	32407	30720.4
SERPIND1	Heparin cofactor 2	HEP2_HUMAN	_IAIDLFK_.2	26253.7	11941.4	7782.24	29451.8	15379.3	7810.84	15842.5	17046.7	15089.6
SERPIND1	Heparin cofactor 2	HEP2_HUMAN	_QFPILLDFK_.2	20789.4	9165.56	6850.84	25239.7	13237	5899.59	14199.8	15164.2	14868
SERPIND1	Heparin cofactor 2	HEP2_HUMAN	_NYNLVESLK_.2	11769.1	4165.54	2607.56	14515.2	7078.12	1222.04	6910.03	8430.41	9168.19
SERPIND1	Heparin cofactor 2	HEP2_HUMAN	_YEITTIHNLFR_.3	6703.39	1387.29	1810.18	6900.49	4248.62	1531.78	3096.74	3949.22	5009.41
ITGB1	Integrin beta-1	ITB1_HUMAN	_FC[Carbamidomethyl (C)]EC[Carbamidomethyl (C)]DNFNC[Carbamidomethyl (C)]DR_.2	422.245	4116.17	2285.3	1832.01	3293.9	3909.18	2974.63	1955.89	2533.76
PRKCB	Protein kinase C beta type	KPCB_HUMAN	_NLVPMDPNGLSDPYVK_.2	17529.7	3646.1	1417.92	18043	3885.2	5037.67	10260.8	11160.2	12153.4
PRKCB	Protein kinase C beta type	KPCB_HUMAN	_LSVEIWDWDLTSR_.2	6856.65	2535.19	1322.97	4954.77	1251.34	1209.22	2801.4	3012.54	2817.5
KRT18	Keratin, type I cytoskeletal 18	K1C18_HUMAN	_TVQSLEIDLDSMR_.2	126691	128412	168268	112552	127073	156078	137737	128445	121086
KRT18	Keratin, type I cytoskeletal 18	K1C18_HUMAN	_AQIFANTVDNAR_.2	87711.1	99278.3	118114	78534.8	105154	110347	91984.6	92964.6	88756.7
KRT18	Keratin, type I cytoskeletal 18	K1C18_HUMAN	_LEAEIATYR_.2	52524.6	67329.8	74859.5	48404.6	75635.4	65870.2	57652.1	54847.4	76488.8
KRT18	Keratin, type I cytoskeletal 18	K1C18_HUMAN	_PVSSAASVYAGAGGSGSR_.2	68289.3	47548.1	76020.6	58208.9	50419.5	78648.3	66331.9	64327.7	61096.5
KRT18	Keratin, type I cytoskeletal 18	K1C18_HUMAN	_SLGSVQAPSYGAR_.2	67610.8	37739.6	83798.1	61174.3	42467	81460.7	63071.4	60742.7	60405.5
KRT18	Keratin, type I cytoskeletal 18	K1C18_HUMAN	_QAQEYEALLNIK_.2	49861.2	58999.6	71298	47287.7	60204.7	69660.9	54415.3	58224.1	55139.6
KRT18	Keratin, type I cytoskeletal 18	K1C18_HUMAN	_AQYDELAR_.2	48292	50701.1	52482.5	44690.3	46726.5	49698	47884	48431.7	45881.9
KRT18	Keratin, type I cytoskeletal 18	K1C18_HUMAN	_ASLENSLR_.2	39482.9	45400.7	48872.3	39471.7	47167.3	47257.7	43546.6	42655.6	42552.1
KRT18	Keratin, type I cytoskeletal 18	K1C18_HUMAN	_GLQAQIASSGLTVEVDAPK_.2	39515.2	41146.3	43186	26081.5	42543.1	39664.6	38526.6	37890.6	38363.1
KRT18	Keratin, type I cytoskeletal 18	K1C18_HUMAN	_VKLEAEIATYR_.2	49971.5	30078.9	48053.1	31515	26704.8	31379.8	42097.5	43020.9	39905.5
KRT18	Keratin, type I cytoskeletal 18	K1C18_HUMAN	_VIDDTNITR_.2	28369.6	36769.3	41888.4	36283.8	36189.8	40548.9	22050.1	39416	39087
KRT18	Keratin, type I cytoskeletal 18	K1C18_HUMAN	_ETMQSLNDR_.2	32267.2	33186.4	40181.4	29086.2	30543.2	33159	33304.9	31845.7	30182.4
KRT18	Keratin, type I cytoskeletal 18	K1C18_HUMAN	_QSVENDIHGLR_.3	18603.8	19438.5	20782.2	18712.1	22527.8	19295.8	21185.2	18781.8	18377
KRT18	Keratin, type I cytoskeletal 18	K1C18_HUMAN	_QSVENDIHGLR_.2	8903.67	11241.8	15174.2	9758.96	11275.2	12883.8	11644.9	10969.7	9877.97
KRT18	Keratin, type I cytoskeletal 18	K1C18_HUMAN	_DWSHYFK_.2	14729.1	12264.4	20261.8	19082	17535.3	20282.1	19795.1	16786.4	17265.4
KRT18	Keratin, type I cytoskeletal 18	K1C18_HUMAN	_VKYETELAMR_.2	14225.5	16768.9	23968.2	15132.2	12877.8	21249.1	19408	15529.1	13837.3
KRT18	Keratin, type I cytoskeletal 18	K1C18_HUMAN	_STFSTNYR_.2	15136	8728.82	20287.8	14111.7	10366.8	19025.8	14545.3	15909.6	14574.5
KRT18	Keratin, type I cytoskeletal 18	K1C18_HUMAN	_KVIDDTNITR_.2	10502	15459.8	15843.3	11203.8	16672.6	13938.9	12440.6	13973.9	13301.9
KRT18	Keratin, type I cytoskeletal 18	K1C18_HUMAN	_RLLEDGEDFNLGDALDSSNSMQTIQK_.3	3043.41	10022.1	6659.21	16311.5	11884.6	5324.78	6414.99	7299.94	5611.15
KRT8	Keratin, type II cytoskeletal 8	K2C8_HUMAN	_LEGLTDEINFLR_.2	145764	124736	186002	121129	124335	175314	147142	144067	136169
KRT8	Keratin, type II cytoskeletal 8	K2C8_HUMAN	_SLDMDSIIAEVK_.2	69792.9	52711.1	85300.1	56530.5	56369.7	83357.6	65448.8	67540.1	67102.6
KRT8	Keratin, type II cytoskeletal 8	K2C8_HUMAN	_LSELEAALQR_.2	52447.5	26740.7	64949.4	38880.6	42911.9	58662.7	49841	41517.1	43862.9
KRT8	Keratin, type II cytoskeletal 8	K2C8_HUMAN	_LQAEIEGLK_.2	43538.1	45061	59857.9	37150.6	40196.2	55162.3	39401.2	45888.3	50158.9
KRT8	Keratin, type II cytoskeletal 8	K2C8_HUMAN	_SNMDNMFESYINNLR_.2	39698.2	33947.8	51032.3	37564.4	31412.7	47970.9	33971.7	38504.9	38646
KRT8	Keratin, type II cytoskeletal 8	K2C8_HUMAN	_QLYEEEIR_.2	31295.7	29339.3	37360.8	27323.4	18268.8	33589.8	29304.4	29275.9	29945.3
KRT8	Keratin, type II cytoskeletal 8	K2C8_HUMAN	_ASLEAAIADAEQR_.2	31934.1	22456.2	34837.5	19879.3	21392.1	36097.4	31599.2	28826.4	25052
KRT8	Keratin, type II cytoskeletal 8	K2C8_HUMAN	_WSLLQQQK_.2	31781.8	17879.2	35761.5	24481.4	23595.4	33711.6	28824.3	23701.8	28057.7
KRT8	Keratin, type II cytoskeletal 8	K2C8_HUMAN	_YEELQSLAGK_.2	21124.5	16193	30520.4	19701.5	17957.7	26459.3	22248.6	22550.3	21378.5
KRT8	Keratin, type II cytoskeletal 8	K2C8_HUMAN	_LVSESSDVLPK_.2	23413.7	18336.5	21826.2	17459.1	4443.52	25012.1	8880.9	12311.2	25699.4
KRT8	Keratin, type II cytoskeletal 8	K2C8_HUMAN	_AEAESMYQIK_.2	15369.1	12275.6	19446.3	12421.5	11305.7	18540.8	16135.8	15158.9	15269.3
KRT8	Keratin, type II cytoskeletal 8	K2C8_HUMAN	_LEAELGNMQGLVEDFK_.2	13726.5	9619.22	20978.5	12299.7	8033.11	16321.5	14118.4	14625.4	10952.1
KRT8	Keratin, type II cytoskeletal 8	K2C8_HUMAN	_QLETLGQEK_.2	15439.9	10516	16237.2	8677.62	11091.4	14563.7	11831.8	11171.9	13863.1
KRT8	Keratin, type II cytoskeletal 8	K2C8_HUMAN	_LKLEAELGNMQGLVEDFK_.3	17562.8	3215.98	14171.7	9305.55	5689.12	16309.7	15705.2	9235.97	5914.29
KRT8	Keratin, type II cytoskeletal 8	K2C8_HUMAN	_DVDEAYMNKVELESR_.2	5225.56	2661.94	6042.89	4412.61	3117.3	7782.18	5194	4832.73	4036.9
MYL1	Myosin light chain 1/3, skeletal muscle isoform	MYL1_HUMAN	_ITLSQVGDVLR_.2	1007	3197.12	31063.8	1306.68	3151.35	597.918	2101.48	1907.45	2738.94
MYL1	Myosin light chain 1/3, skeletal muscle isoform	MYL1_HUMAN	_EAFLLFDR_.2	2962.24	1452.15	18007.3	1221.82	2889.11	1207.58	1916.83	1885.24	2585.48
GLA	Alpha-galactosidase A	AGAL_HUMAN	_NFADIDDSWK_.2	13057.9	4431.71	9251.12	11479.4	4174.6	7351.55	8141.04	6719.45	9708.94
GLA	Alpha-galactosidase A	AGAL_HUMAN	_FDGC[Carbamidomethyl (C)]YC[Carbamidomethyl (C)]DSLENLADGYK_.2	6560.61	3112.17	3083.64	5757.54	3853.94	5034.89	5648.44	7832.73	4519.97
GLA	Alpha-galactosidase A	AGAL_HUMAN	_TPTMGWLHWER_.3	6655.26	1417.02	5184.88	5576.22	2273.83	4502.18	4309.18	5223.91	4409.22
GLA	Alpha-galactosidase A	AGAL_HUMAN	_SILDWTSFNQER_.2	18114.4	2863.45	12708.4	10908.9	8429.34	11639.9	14749.9	11625.8	11074.7
IGKV4-1	Immunoglobulin kappa variable 4-1	KV401_HUMAN	_DIVMTQSPDSLAVSLGER_.2	5.2065e+06	2.3228e+06	5.39501e+06	5.68235e+06	3592362	6216393	5143756	4.8252e+06	4769687
IGKV4-1	Immunoglobulin kappa variable 4-1	KV401_HUMAN	_DIVM[Oxidation (M)]TQSPDSLAVSLGER_.2	191071	95455.3	150766	84003.7	156155	243229	148427	140154	142176
IGKV4-1	Immunoglobulin kappa variable 4-1	KV401_HUMAN	_LLIYWASTR_.2	1.52611e+06	762206	1.91872e+06	1496750	1.25619e+06	2.20223e+06	1.53845e+06	1424208	1.38005e+06
IGKV4-1	Immunoglobulin kappa variable 4-1	KV401_HUMAN	_NYLAWYQQKPGQPPK_.2	619698	292419	689517	768882	515859	841333	630891	609795	584622
IGKV4-1	Immunoglobulin kappa variable 4-1	KV401_HUMAN	_NYLAWYQQKPGQPPK_.3	136391	46701.1	148734	153872	114481	160524	128571	129189	124224
IGKV4-1	Immunoglobulin kappa variable 4-1	KV401_HUMAN	_SSQSVLYSSNNK_.2	114404	64009.5	133760	130153	82558.2	112387	109612	113377	125056
IGHV4-34	Immunoglobulin heavy variable 4-34	HV434_HUMAN	_VTISVDTSK_.2	735527	352536	631519	794612	597142	703323	644459	618035	630755
IGHV4-34	Immunoglobulin heavy variable 4-34	HV434_HUMAN	_VTISVDTSK_.1	114340	59304.7	100880	126865	99671	122035	106808	98542.5	97884.2
IGHV4-34	Immunoglobulin heavy variable 4-34	HV434_HUMAN	_LSSVTAADTAVYYC[Carbamidomethyl (C)]AR_.2	359124	232583	249689	406688	350549	344404	355205	353709	343938
IGHV4-34	Immunoglobulin heavy variable 4-34	HV434_HUMAN	_SVTAADTAVYYC[Carbamidomethyl (C)]AR_.2	179985	169923	324404	195705	246034	367746	252589	238981	229730
IGHV4-34	Immunoglobulin heavy variable 4-34	HV434_HUMAN	_GLEWIGEINHSGSTNYNPSLK_.3	13665	14578	13765.5	13933.8	19687.9	14283.7	13828.5	14319.1	13792
GSN	Gelsolin	GELS_HUMAN	_QTQVSVLPEGGETPLFK_.2	1.96173e+06	1.21117e+06	1.17849e+06	1.61985e+06	1.33084e+06	1.18988e+06	1.40358e+06	1470997	1.55978e+06
GSN	Gelsolin	GELS_HUMAN	_HVVPNEVVVQR_.2	1971186	937690	992699	2.0384e+06	1049920	1.03957e+06	1293604	1.37847e+06	1.38738e+06
GSN	Gelsolin	GELS_HUMAN	_HVVPNEVVVQR_.3	20776.1	10414.4	9477.11	19666.4	12681.2	9329.29	15148.8	17321.3	14966.5
GSN	Gelsolin	GELS_HUMAN	_TPSAAYLWVGTGASEAEK_.2	1.64635e+06	736163	827024	1498329	799873	816638	1.03884e+06	1.05443e+06	1.05768e+06
GSN	Gelsolin	GELS_HUMAN	_EPGLQIWR_.2	1.0486e+06	563408	636480	914552	602090	578247	709231	726371	720746
GSN	Gelsolin	GELS_HUMAN	_AGALNSNDAFVLK_.2	960126	530431	543530	794955	573131	560563	632852	677531	665130
GSN	Gelsolin	GELS_HUMAN	_TGAQELLR_.2	834016	385418	429815	771605	434399	408406	538100	583157	565779
GSN	Gelsolin	GELS_HUMAN	_EVQGFESATFLGYFK_.2	697323	337198	351634	516362	354954	351440	418040	436653	441935
GSN	Gelsolin	GELS_HUMAN	_VHVSEEGTEPEAMLQVLGPK_.3	499441	240800	280575	525387	240953	233422	324102	344234	356957
GSN	Gelsolin	GELS_HUMAN	_TASDFITK_.2	286373	157336	160410	267710	177676	155538	187185	201443	211770
GSN	Gelsolin	GELS_HUMAN	_TASDFITK_.1	167203	87203	94343.4	157518	95481.3	104207	110760	111628	112076
GSN	Gelsolin	GELS_HUMAN	_SEDC[Carbamidomethyl (C)]FILDHGK_.2	349335	219847	208543	357314	227832	206572	245923	266272	271776
GSN	Gelsolin	GELS_HUMAN	_SEDC[Carbamidomethyl (C)]FILDHGK_.3	49492.9	29921.5	29780.1	51184.9	30943.3	25931.7	36601	37763.7	36619.1
GSN	Gelsolin	GELS_HUMAN	_YIETDPANR_.2	390861	265023	241171	320108	259902	231989	294277	288173	293827
GSN	Gelsolin	GELS_HUMAN	_NWRDPDQTDGLGLSYLSSHIANVER_.3	233404	113287	102251	223044	169557	128851	138164	145834	158407
GSN	Gelsolin	GELS_HUMAN	_NWRDPDQTDGLGLSYLSSHIANVER_.4	132306	48809.7	68124.6	143441	84589.7	88536.8	104473	103738	136557
GSN	Gelsolin	GELS_HUMAN	_PALPAGTEDTAK_.2	349319	170326	215227	375331	154571	160604	232958	248307	249671
GSN	Gelsolin	GELS_HUMAN	_AVEVLPK_.1	304729	150888	154058	308268	167478	180713	205765	217309	202887
GSN	Gelsolin	GELS_HUMAN	_VVEHPEFLK_.2	363575	123092	135150	333429	141399	139838	190903	208573	221043
GSN	Gelsolin	GELS_HUMAN	_EPAHLMSLFGGK_.3	226508	136017	133374	225094	137941	126321	167621	163714	163137
GSN	Gelsolin	GELS_HUMAN	_DPDQTDGLGLSYLSSHIANVER_.3	214873	120907	139185	236436	126744	135053	160321	167963	170358
GSN	Gelsolin	GELS_HUMAN	_AGKEPGLQIWR_.2	185075	75878.5	83656	166570	129213	103484	121363	126713	136190
GSN	Gelsolin	GELS_HUMAN	_AGKEPGLQIWR_.3	60917.6	25523.5	24813.8	47566.2	36231.9	28428	40793	38914.9	36618.4
GSN	Gelsolin	GELS_HUMAN	_LFAC[Carbamidomethyl (C)]SNK_.2	152229	89157.6	92247	154113	105353	83569.2	109892	113276	113704
GSN	Gelsolin	GELS_HUMAN	_LFAC[Carbamidomethyl (C)]SNK_.1	48563.6	25733.3	32601.1	55303.3	31149.8	35140.8	35534.5	37497.7	35009.1
GSN	Gelsolin	GELS_HUMAN	_RTPITVVK_.2	199038	106162	103815	141652	121192	103868	124256	123596	116773
GSN	Gelsolin	GELS_HUMAN	_DSQEEEKTEALTSAK_.2	186383	97511.3	104954	135596	99702.5	90123.6	117081	123035	122555
GSN	Gelsolin	GELS_HUMAN	_DSQEEEKTEALTSAK_.3	8462.76	3686.94	2834.35	6712.24	3076.09	3460.07	5144.88	6518.01	6356.8
GSN	Gelsolin	GELS_HUMAN	_SLVADENPFAQGALK_.2	97956.4	15576.5	17328.3	284487	22512.3	35592.5	87277.2	99048.9	104041
GSN	Gelsolin	GELS_HUMAN	_VHVSEEGTEPEAMLQVLGPKPALPAGTEDTAK_.4	82773.4	44598.4	44800.4	91685	46356.1	49726	63406.7	63108.5	63262
GSN	Gelsolin	GELS_HUMAN	_MDAHPPR_.2	82344.2	45403.4	43240.2	74353.2	33209.7	47167.6	60824.1	70856.5	58967.8
GSN	Gelsolin	GELS_HUMAN	_VHVSEEGTEPEAMLQVLGPKPALPAGTEDTAKEDAANR_.4	50732.2	22831.2	17002.4	48203.7	36378.9	27962.9	31997.3	30745.1	29266.5
GSN	Gelsolin	GELS_HUMAN	_VHVSEEGTEPEAMLQVLGPKPALPAGTEDTAKEDAANR_.5	37028.5	9103.86	13162.3	32461.5	20900.3	21329.6	24656.4	24074.1	21493.8
GSN	Gelsolin	GELS_HUMAN	_AMAELAA_.1	87765.5	25682.1	35209.8	76951.8	34104.9	38465.8	47533.1	47534.2	44010.7
GSN	Gelsolin	GELS_HUMAN	_TPITVVK_.1	65265.9	34336.6	38879.8	51157.5	36590.5	44467.8	40823.8	43289	43299.6
GSN	Gelsolin	GELS_HUMAN	_PNSMVVEHPEFLK_.3	23246.9	23219.8	30616.5	20553.2	20589.1	24922.2	23439.1	23086.9	22418.5
GSN	Gelsolin	GELS_HUMAN	_PNSMVVEHPEFLK_.2	13106.3	13791.6	18531	13847.9	13803	18317.1	14127.2	12548.1	13517.3
GSN	Gelsolin	GELS_HUMAN	_GGVASGFK_.1	56519.1	23019.1	26126.8	60010	26730.7	30771.8	34061.2	37261.4	36180.5
GSN	Gelsolin	GELS_HUMAN	_EPAHLMSLFGGKPMIIYK_.3	47064.5	6889.79	12649.1	45325.9	11694.6	23349.1	20295.5	25512.4	23538.1
GSN	Gelsolin	GELS_HUMAN	_EPAHLMSLFGGKPMIIYK_.4	19933.4	4571.42	7673.89	19816.7	7152.24	12315.2	12860.9	11990.9	14022.4
GSN	Gelsolin	GELS_HUMAN	_PALPAGTEDTAKEDAANR_.2	36653.5	16314.5	17350.4	39156	15477.7	21856	21743.9	20926	20835.8
GSN	Gelsolin	GELS_HUMAN	_PALPAGTEDTAKEDAANR_.3	16351.8	5287.57	6909.71	16501.4	6533.91	3849.42	9706.61	10590.9	7171.48
GSN	Gelsolin	GELS_HUMAN	_KGGVASGFK_.2	48488.8	16453.6	15360.4	44057.4	23960.9	18652.4	33666.7	29829.9	22591.7
GSN	Gelsolin	GELS_HUMAN	_KGGVASGFK_.1	5155.26	1944.63	3133.6	8970.65	2898.7	4119.78	3506.07	2979.3	4842.22
GSN	Gelsolin	GELS_HUMAN	_YIETDPANRDR_.2	36901.2	19472.4	16850.6	27638.9	32496.2	25891.2	27013.9	23992.5	24418.1
GSN	Gelsolin	GELS_HUMAN	_SEDC[Carbamidomethyl (C)]FILDHGKDGK_.3	16842.7	12955.7	8050.9	15667.2	17247.2	11627.2	13603.5	12565.2	15240.3
GSN	Gelsolin	GELS_HUMAN	_SEDC[Carbamidomethyl (C)]FILDHGKDGK_.2	12838.3	8246.19	6461.87	12636	14416.1	10116.7	8826.27	11502.1	11400
GSN	Gelsolin	GELS_HUMAN	_TVQLDDYLNGR_.2	39498.3	9703.72	9110.08	22637.3	12248	5497.25	15965.1	14642.1	23211.5
GSN	Gelsolin	GELS_HUMAN	_QGFESATFLGYFK_.2	20517.2	984.656	1446.26	40096.8	1630.88	3254.44	13491.9	12590.1	12554.1
GSN	Gelsolin	GELS_HUMAN	_PALPAGTEDTAKEDAANRK_.3	16278.9	6240.09	5872.82	19656.8	9019.39	9336.91	10377.7	8424.61	13314.7
GSN	Gelsolin	GELS_HUMAN	_TEALTSAK_.1	4257.29	3003.03	2028.88	4230.95	2237.24	3524.6	4135.13	2582.7	3024.73
GSN	Gelsolin	GELS_HUMAN	_NLYGDFFTGDAYVILK_.2	3374.49	149.22	1036.67	11624.4	326.839	1414.06	4082	2260.22	1292.71
GSN	Gelsolin	GELS_HUMAN	_VPFDAATLHTSTAMAAQHGMDDDGTGQK_.4	183126	101178	130616	158019	109942	115406	133020	134782	133789
GSN	Gelsolin	GELS_HUMAN	_VPFDAATLHTSTAMAAQHGMDDDGTGQK_.3	119491	83231.5	89492.9	119554	80191.6	87665.9	90485.2	93552.9	96353.2
GSN	Gelsolin	GELS_HUMAN	_VPFDAATLHTSTAM[Oxidation (M)]AAQHGMDDDGTGQK_.3	17229.7	3506.13	2919.49	11900.1	2324.14	4020.6	6371.04	1939.64	1725.3
GSN	Gelsolin	GELS_HUMAN	_VPFDAATLHTSTAM[Oxidation (M)]AAQHGM[Oxidation (M)]DDDGTGQK_.3	5684	1992.47	1658.53	4078.72	2176.99	710.126	1667.17	1782.99	1830.93
GSN	Gelsolin	GELS_HUMAN	_STAMAAQHGMDDDGTGQK_.2	7440.96	634.583	861.756	17399.4	689.658	2288.95	6297.63	5978.33	5992.8
GSN	Gelsolin	GELS_HUMAN	_STAMAAQHGMDDDGTGQK_.3	1703.85	3620.69	952.187	5275.26	1275.8	2650.16	3187.41	1259.94	1926.71
GSN	Gelsolin	GELS_HUMAN	_QVAEGSEPDGFWEALGGK_.2	1826.63	844.113	628.394	14734.7	2749.86	1386.17	2342.81	3912.17	2328.47
GSN	Gelsolin	GELS_HUMAN	_TLHTSTAMAAQHGMDDDGTGQK_.3	2615.8	1366.85	2134.91	7432.78	1786.66	2098.44	1435.16	2137.02	1788.81
PTMA	Prothymosin alpha	PTMA_HUMAN	_EVVEEAENGR_.2	10726.6	1292.28	6307.86	9565.39	3806.87	5383.99	6801.01	7421.62	7519.51
ATP5F1B	ATP synthase subunit beta, mitochondrial	ATPB_HUMAN	_AIAELGIYPAVDPLDSTSR_.2	1.13065e+06	995744	1.02777e+06	977440	1.00544e+06	957950	982596	1.03264e+06	1.03649e+06
ATP5F1B	ATP synthase subunit beta, mitochondrial	ATPB_HUMAN	_SLQDIIAILGMDELSEEDKLTVSR_.3	809988	1.56688e+06	782026	588374	1433982	385492	1.09769e+06	694975	849577
ATP5F1B	ATP synthase subunit beta, mitochondrial	ATPB_HUMAN	_IMNVIGEPIDER_.2	869127	759998	815142	922051	683761	751636	722472	789796	756226
ATP5F1B	ATP synthase subunit beta, mitochondrial	ATPB_HUMAN	_IM[Oxidation (M)]NVIGEPIDER_.2	9982.86	10909.4	5447.88	2866.24	12813.8	10527.7	8803.37	11595	9595.58
ATP5F1B	ATP synthase subunit beta, mitochondrial	ATPB_HUMAN	_TIAMDGTEGLVR_.2	596872	537519	531832	593893	511426	528633	535351	540558	552282
ATP5F1B	ATP synthase subunit beta, mitochondrial	ATPB_HUMAN	_IPVGPETLGR_.2	592073	489789	569229	659423	469666	504447	542750	529198	520212
ATP5F1B	ATP synthase subunit beta, mitochondrial	ATPB_HUMAN	_IMDPNIVGSEHYDVAR_.3	351510	339874	329991	326522	326888	312137	334714	337779	315832
ATP5F1B	ATP synthase subunit beta, mitochondrial	ATPB_HUMAN	_IMDPNIVGSEHYDVAR_.2	111317	112860	106526	112501	111128	107766	101634	105985	116638
ATP5F1B	ATP synthase subunit beta, mitochondrial	ATPB_HUMAN	_LVLEVAQHLGESTVR_.2	361408	272378	320520	325319	292564	299436	308928	294792	301419
ATP5F1B	ATP synthase subunit beta, mitochondrial	ATPB_HUMAN	_LVLEVAQHLGESTVR_.3	139859	98700.4	106741	126393	103352	112422	110920	112362	110022
ATP5F1B	ATP synthase subunit beta, mitochondrial	ATPB_HUMAN	_VVDLLAPYAK_.2	396435	345192	348589	435218	364502	368519	349625	373249	355222
ATP5F1B	ATP synthase subunit beta, mitochondrial	ATPB_HUMAN	_VALTGLTVAEYFR_.2	369616	323984	336427	312710	320127	303179	302607	316893	326807
ATP5F1B	ATP synthase subunit beta, mitochondrial	ATPB_HUMAN	_FLSQPFQVAEVFTGHMGK_.3	249385	217986	217575	232126	220893	231563	214126	217225	230431
ATP5F1B	ATP synthase subunit beta, mitochondrial	ATPB_HUMAN	_FLSQPFQVAEVFTGHMGK_.2	68237.6	72159.8	43115.1	43659	74134.8	30307.1	39533.9	45879.6	71974.2
ATP5F1B	ATP synthase subunit beta, mitochondrial	ATPB_HUMAN	_FLSQPFQVAEVFTGHM[Oxidation (M)]GK_.3	14383.8	10961.2	10672.7	8945.93	13848.9	11351.5	12659.5	11158	9971.88
ATP5F1B	ATP synthase subunit beta, mitochondrial	ATPB_HUMAN	_VALVYGQMNEPPGAR_.2	141513	293928	188036	354484	297700	304089	290457	316381	161868
ATP5F1B	ATP synthase subunit beta, mitochondrial	ATPB_HUMAN	_TVLIMELINNVAK_.2	242765	191873	216576	213231	191181	215339	201790	206792	218272
ATP5F1B	ATP synthase subunit beta, mitochondrial	ATPB_HUMAN	_KGSITSVQAIYVPADDLTDPAPATTFAHLDATTVLSR_.4	236144	170488	172937	213104	199648	178282	194676	182594	190074
ATP5F1B	ATP synthase subunit beta, mitochondrial	ATPB_HUMAN	_AHGGYSVFAGVGER_.2	164999	150004	154535	177497	153450	159445	153917	153307	166899
ATP5F1B	ATP synthase subunit beta, mitochondrial	ATPB_HUMAN	_AHGGYSVFAGVGER_.3	37319	25049.2	31723.1	36241.9	25129.7	26680.3	33252.7	32239	29097.8
ATP5F1B	ATP synthase subunit beta, mitochondrial	ATPB_HUMAN	_VLDSGAPIK_.2	152217	130934	151407	170675	132563	131997	138858	146965	148140
ATP5F1B	ATP synthase subunit beta, mitochondrial	ATPB_HUMAN	_VLDSGAPIK_.1	29926	24375.6	29717.7	35479.8	25099.2	29755.2	23956.8	27310.2	26136.6
ATP5F1B	ATP synthase subunit beta, mitochondrial	ATPB_HUMAN	_EGNDLYHEMIESGVINLK_.3	172450	157831	162971	175047	145619	138990	150073	154740	156839
ATP5F1B	ATP synthase subunit beta, mitochondrial	ATPB_HUMAN	_DQEGQDVLLFIDNIFR_.2	157080	103892	161550	85083.3	133080	44021.7	134111	81434.2	66544.7
ATP5F1B	ATP synthase subunit beta, mitochondrial	ATPB_HUMAN	_VLDSGAPIKIPVGPETLGR_.3	83086.8	91226.9	60151.5	80160	100223	87532	79444.5	81386	86231
ATP5F1B	ATP synthase subunit beta, mitochondrial	ATPB_HUMAN	_VLDSGAPIKIPVGPETLGR_.2	15444.5	14721.4	11264.1	7984.1	22366	14358.1	15151.9	17917.8	15400.9
ATP5F1B	ATP synthase subunit beta, mitochondrial	ATPB_HUMAN	_LVPLKETIK_.2	44312.1	30123.8	31425.4	31499.1	38498.4	42405	37805	34678.6	34920.2
ATP5F1B	ATP synthase subunit beta, mitochondrial	ATPB_HUMAN	_TREGNDLYHEMIESGVINLK_.3	28838.4	23446.3	19531.2	28824.2	25592.9	24803.4	25517.4	26746.5	21488.4
ATP5F1B	ATP synthase subunit beta, mitochondrial	ATPB_HUMAN	_TREGNDLYHEMIESGVINLK_.4	6964.29	4218.33	5458.64	5910.92	5030.42	6376.49	5672.98	2920.62	4951.86
ATP5F1B	ATP synthase subunit beta, mitochondrial	ATPB_HUMAN	_QFAPIHAEAPEFMEMSVEQEILVTGIK_.3	14359.9	17451.1	33659.2	22923.5	12287.7	35396.9	31686.4	31953.3	18593.5
ATP5F1B	ATP synthase subunit beta, mitochondrial	ATPB_HUMAN	_IMNVIGEPIDERGPIK_.3	17765.9	19378.2	13426.2	16195.2	29358.5	21179.4	18609.6	18833.2	17787.2
ATP5F1B	ATP synthase subunit beta, mitochondrial	ATPB_HUMAN	_QVAEVFTGHMGK_.2	17912.8	21653.9	20229.3	17079	17920.1	15048.4	15162.2	14622.9	17131.8
ATP5F1B	ATP synthase subunit beta, mitochondrial	ATPB_HUMAN	_LAEEHSS_.1	6893.73	6529.5	6802.79	5458.98	6178.02	8058.3	5474.92	5413.63	6554.46
ATP5F1B	ATP synthase subunit beta, mitochondrial	ATPB_HUMAN	_ADKLAEEHSS_.2	2441.62	1116.11	323.23	2583.9	2628	754.946	2497.56	1788.33	922.371
C2	Complement C2	CO2_HUMAN	_DFHINLFR_.2	13987.4	7618.85	2929.63	15396.3	10376.2	3222.96	9646.33	9461.84	10644.4
S100A9	Protein S100-A9	S10A9_HUMAN	_NIETIINTFHQYSVK_.2	6594613	7654325	5717396	7.38176e+06	7877292	5.66824e+06	6571085	6637262	6983320
S100A9	Protein S100-A9	S10A9_HUMAN	_NIETIINTFHQYSVK_.3	708968	756157	625068	806000	815622	626973	704275	719627	687691
S100A9	Protein S100-A9	S10A9_HUMAN	_VIEHIMEDLDTNADK_.2	3.74609e+06	4575489	3375709	4438751	4.59964e+06	2.9951e+06	4.02202e+06	3.9818e+06	4.03682e+06
S100A9	Protein S100-A9	S10A9_HUMAN	_VIEHIMEDLDTNADK_.3	1862537	2.2198e+06	1.69035e+06	2.23381e+06	2.0756e+06	1.46367e+06	1847069	1907078	1.93072e+06
S100A9	Protein S100-A9	S10A9_HUMAN	_VIEHIM[Oxidation (M)]EDLDTNADK_.3	338979	398557	401183	250599	414075	517258	403843	346092	355058
S100A9	Protein S100-A9	S10A9_HUMAN	_VIEHIM[Oxidation (M)]EDLDTNADK_.2	30998.3	38364	15058.7	15246.5	48137.7	20059.9	23366.7	31902.1	30028.5
S100A9	Protein S100-A9	S10A9_HUMAN	_LGHPDTLNQGEFK_.2	3439478	3.98365e+06	3178849	4.03052e+06	4.05882e+06	3.05083e+06	3.4231e+06	3577796	3.55386e+06
S100A9	Protein S100-A9	S10A9_HUMAN	_LGHPDTLNQGEFK_.3	2.01262e+06	2330412	1.81559e+06	2.22816e+06	2.28603e+06	1.65909e+06	2.05049e+06	1.98634e+06	2.11813e+06
S100A9	Protein S100-A9	S10A9_HUMAN	_DLQNFLK_.2	2.06493e+06	2.52247e+06	1.90645e+06	2.47573e+06	2393901	1.72069e+06	2128542	2.20181e+06	2241748
S100A9	Protein S100-A9	S10A9_HUMAN	_DLQNFLK_.1	1.14507e+06	1.37777e+06	1.04421e+06	1.3259e+06	1.32579e+06	989729	1.18038e+06	1.16987e+06	1.16129e+06
S100A9	Protein S100-A9	S10A9_HUMAN	_LTWASHEK_.2	2.37261e+06	2.74762e+06	2.01439e+06	2.85003e+06	2844635	1.99717e+06	2.37812e+06	2.65819e+06	2.41149e+06
S100A9	Protein S100-A9	S10A9_HUMAN	_LTWASHEK_.1	450456	453850	396215	516603	468118	443097	435961	410481	427247
S100A9	Protein S100-A9	S10A9_HUMAN	_KDLQNFLK_.2	1.814e+06	2.0043e+06	1.51969e+06	2.1568e+06	2.2488e+06	1397269	1.80607e+06	1.8379e+06	1.93876e+06
S100A9	Protein S100-A9	S10A9_HUMAN	_KDLQNFLK_.1	74869.1	89837.5	77015.8	101703	98737.6	81710.4	72513.5	79598.9	82234.6
S100A9	Protein S100-A9	S10A9_HUMAN	_QLSFEEFIMLMAR_.2	900214	811103	1.06187e+06	507837	621723	879292	1.05137e+06	656090	342136
S100A9	Protein S100-A9	S10A9_HUMAN	_QLSFEEFIMLM[Oxidation (M)]AR_.2	42135.3	62042.4	98338.9	28161.3	57676	93519.7	55517.6	64371.9	55137.9
S100A9	Protein S100-A9	S10A9_HUMAN	_QLSFEEFIM[Oxidation (M)]LMAR_.2	2250.84	52455.5	64778	31589.5	38774.8	47854.6	47030.7	35374.1	28466
S100A9	Protein S100-A9	S10A9_HUMAN	_ETIINTFHQYSVK_.2	155387	178545	139771	166340	186109	132100	154089	154133	160678
S100A9	Protein S100-A9	S10A9_HUMAN	_MHEGDEGPGHHHKPGLGEGTP_.3	123387	195228	125674	167261	172244	118258	126112	120735	122706
S100A9	Protein S100-A9	S10A9_HUMAN	_M[Oxidation (M)]HEGDEGPGHHHKPGLGEGTP_.3	4863.4	4193.4	829.146	6659.32	7247	875.378	3734.49	3517.46	4643.96
S100A9	Protein S100-A9	S10A9_HUMAN	_EHIMEDLDTNADK_.2	90556.4	112707	83208.2	114720	109886	71940.3	93588.5	89376.7	94222.7
S100A9	Protein S100-A9	S10A9_HUMAN	_TIINTFHQYSVK_.2	53369.8	61503.4	49962.5	64749.3	69307	49053.2	55063.2	54197.9	57593.5
S100A9	Protein S100-A9	S10A9_HUMAN	_DLQNFLKK_.2	52319.5	73106.4	34569.9	52535.9	65405.2	54055.8	50662.6	52538.9	52349.1
S100A9	Protein S100-A9	S10A9_HUMAN	_KLGHPDTLNQGEFK_.3	18876.6	15198.7	21618.1	21262.4	16723.7	15258.5	18327.4	21617.2	12367.3
S100A9	Protein S100-A9	S10A9_HUMAN	_KLGHPDTLNQGEFK_.2	12045.6	16394.3	10049.2	19078.9	14158.2	12918.5	9923.14	12843.6	14182.4
S100A9	Protein S100-A9	S10A9_HUMAN	_LGHPDTLNQGEFKELVR_.3	12669.2	61897.3	21918.9	21339.9	29882.2	19369.1	22789.3	23697.4	24121.2
S100A9	Protein S100-A9	S10A9_HUMAN	_LGHPDTLNQGEFKELVR_.4	761.226	6934.3	1573.53	1604.95	2883.83	1808.93	3816.44	2570.67	2368.38
S100A9	Protein S100-A9	S10A9_HUMAN	_IINTFHQYSVK_.2	20486.3	22836.2	21559.4	24171.5	22993	18410.2	23382.5	20510	22937.6
S100A9	Protein S100-A9	S10A9_HUMAN	_KDLQNFLKK_.2	4742.75	4938.45	2368.25	4717.17	2873.65	4273.12	3614.48	2721.92	4525.43
S100A9	Protein S100-A9	S10A9_HUMAN	_VIEHIMEDLDTNADKQLSFEEFIMLMAR_.4	51353	36798.4	52798	32365.1	15293.4	76457.5	40751.1	56191	36218.4
S100A9	Protein S100-A9	S10A9_HUMAN	_VIEHIMEDLDTNADKQLSFEEFIMLM[Oxidation (M)]AR_.4	2139.56	1024.65	3076.48	2469.34	1046.23	7063.3	2614.5	2140.35	685.414
S100A9	Protein S100-A9	S10A9_HUMAN	_VIEHIM[Oxidation (M)]EDLDTNADKQLSFEEFIMLMAR_.4	995.888	868.117	8811.31	3042.65	434.084	10965	3123.04	2174.37	3449.15
S100A9	Protein S100-A9	S10A9_HUMAN	_IEHIMEDLDTNADK_.2	16116.9	973.945	13433.1	24261.1	63016.1	17324.4	9726.2	2493.16	53250.7
S100A9	Protein S100-A9	S10A9_HUMAN	_MHEGDEGPGHHHK_.2	906.241	998.43	3151.49	964.529	1784.4	2100.99	683.632	302.497	808.221
S100A6	Protein S100-A6	S10A6_HUMAN	_LQDAEIAR_.2	99712.1	109007	88564.3	108514	96560.3	83967.2	91969	92934.1	95858.9
S100A6	Protein S100-A6	S10A6_HUMAN	_LQDAEIAR_.1	3666.8	4504.19	3415.31	4362.26	3653.62	4961.92	3746.74	4858.47	3752.76
S100A6	Protein S100-A6	S10A6_HUMAN	_[Acetyl (Protein N-term)]AC[Carbamidomethyl (C)]PLDQAIGLLVAIFHK_.2	33176.7	60952.9	56424.2	25878	50163.1	116690	38651.6	35869.1	57558.3
EIF4E	Eukaryotic translation initiation factor 4E	IF4E_HUMAN	_IAIWTTEC[Carbamidomethyl (C)]ENR_.2	65990.6	71861.5	77515.6	69594.9	72193.9	67941.1	70129.4	73678	67839.5
EIF4E	Eukaryotic translation initiation factor 4E	IF4E_HUMAN	_WLITLNK_.2	66287.9	71730.7	69119.7	68223.1	70579.6	74916.2	67854.7	67760.4	68029.3
EIF4E	Eukaryotic translation initiation factor 4E	IF4E_HUMAN	_DGIEPMWEDEK_.2	39125.1	61690.3	51298.7	41853.4	54093.3	47613.8	45055.2	45864.3	48471.7
EIF4E	Eukaryotic translation initiation factor 4E	IF4E_HUMAN	_TWQANLR_.2	20189.1	19800.6	21187.7	18847.2	19621.8	12921	17898.2	21640.5	18554
EIF4E	Eukaryotic translation initiation factor 4E	IF4E_HUMAN	_WALWFFK_.2	16729.4	16843.5	23041.4	13396	18483.2	23377.3	17205.1	16524.5	15885.9
EIF4E	Eukaryotic translation initiation factor 4E	IF4E_HUMAN	_IVIGYQSHADTATK_.2	8604.75	5998.01	7946.46	8495.15	7843.98	7472.08	5275.15	5890.41	8141.17
EIF4E	Eukaryotic translation initiation factor 4E	IF4E_HUMAN	_DGIEPMWEDEKNK_.2	5311.75	8065.66	1274.38	4454.3	11766.1	6641.09	6611.31	8407.63	6440.98
CEACAM5	Carcinoembryonic antigen-related cell adhesion molecule 5	CEAM5_HUMAN	_TLTLLSVTR_.2	1.02196e+06	428490	553538	1.04253e+06	496586	608894	667916	724267	765285
CEACAM5	Carcinoembryonic antigen-related cell adhesion molecule 5	CEAM5_HUMAN	_SDLVNEEATGQFR_.2	379178	243617	386926	432005	266249	331052	336557	351194	337985
CEACAM5	Carcinoembryonic antigen-related cell adhesion molecule 5	CEAM5_HUMAN	_KLTIESTPFNVAEGK_.2	274294	115532	153784	271760	137423	126584	167314	190632	181393
CEACAM5	Carcinoembryonic antigen-related cell adhesion molecule 5	CEAM5_HUMAN	_EVLLLVHNLPQHLFGYSWYK_.3	91299.7	50224.6	99955.9	85607.8	57421.4	85216.3	73415.9	70970	72654.4
CEACAM5	Carcinoembryonic antigen-related cell adhesion molecule 5	CEAM5_HUMAN	_INGIPQQHTQVLFIAK_.3	44586.9	27842.8	39676.7	46928.1	31874.1	42137.8	39623	37906.8	38483.9
CEACAM5	Carcinoembryonic antigen-related cell adhesion molecule 5	CEAM5_HUMAN	_INGIPQQHTQVLFIAK_.2	28393.8	10930	23673.1	27889.8	20931.7	28689.4	22296.1	23601.1	24570.9
CEACAM5	Carcinoembryonic antigen-related cell adhesion molecule 5	CEAM5_HUMAN	_VIGTQQATPGPAYSGR_.2	61481.7	21986.4	59703	62584	21989.5	38415.8	44797.5	43397.3	45573.5
CEACAM5	Carcinoembryonic antigen-related cell adhesion molecule 5	CEAM5_HUMAN	_RSDSVILNVLYGPDAPTISPLNTSYR_.3	51696.6	20553.1	34796.2	45880.8	25931.1	38538.9	36029.3	38185.4	35347.2
CEACAM5	Carcinoembryonic antigen-related cell adhesion molecule 5	CEAM5_HUMAN	_C[Carbamidomethyl (C)]ETQNPVSAR_.2	41694.5	16596.9	36668.9	38406.6	24793.5	30829.1	32142.5	31459.3	32190.4
CEACAM5	Carcinoembryonic antigen-related cell adhesion molecule 5	CEAM5_HUMAN	_LTIESTPFNVAEGK_.2	188929	50094.9	1068.21	187098	55038.9	68022.2	51342.8	96993.5	96088.8
CEACAM5	Carcinoembryonic antigen-related cell adhesion molecule 5	CEAM5_HUMAN	_NDVGPYEC[Carbamidomethyl (C)]GIQNK_.2	224035	1483.22	3191.97	240557	1084.03	654.739	79121.7	91596.1	101926
ENO1	Alpha-enolase	ENOA_HUMAN	_LAMQEFMILPVGAANFR_.2	4.49092e+06	2.34928e+06	2.95673e+06	3434815	2.72504e+06	3247936	3.04646e+06	3.25557e+06	3.38145e+06
ENO1	Alpha-enolase	ENOA_HUMAN	_LAM[Oxidation (M)]QEFMILPVGAANFR_.2	383179	234977	211301	169406	236782	240942	238827	204055	189568
ENO1	Alpha-enolase	ENOA_HUMAN	_LAMQEFM[Oxidation (M)]ILPVGAANFR_.2	399714	249818	125224	107775	143550	143829	242338	110696	110363
ENO1	Alpha-enolase	ENOA_HUMAN	_LAM[Oxidation (M)]QEFM[Oxidation (M)]ILPVGAANFR_.2	28421.3	14254.3	8372.25	4883.09	19300.8	22477.3	9645.32	6292.26	11258.9
ENO1	Alpha-enolase	ENOA_HUMAN	_YISPDQLADLYK_.2	4399290	3.01849e+06	3.27735e+06	2996468	3.00559e+06	3.26107e+06	3267454	3.26604e+06	3371943
ENO1	Alpha-enolase	ENOA_HUMAN	_DATNVGDEGGFAPNILENK_.2	2.85279e+06	2.12505e+06	2.08494e+06	1956802	2.12539e+06	2.00204e+06	2.01399e+06	2.22514e+06	2.3203e+06
ENO1	Alpha-enolase	ENOA_HUMAN	_GNPTVEVDLFTSK_.2	2.82812e+06	1.63312e+06	1945214	2314496	1.71959e+06	1.93931e+06	2.10137e+06	2030089	2.13986e+06
ENO1	Alpha-enolase	ENOA_HUMAN	_HIADLAGNSEVILPVPAFNVINGGSHAGNK_.4	1299252	821413	887955	902322	791935	905142	920146	929050	913418
ENO1	Alpha-enolase	ENOA_HUMAN	_HIADLAGNSEVILPVPAFNVINGGSHAGNK_.3	1.08966e+06	813703	807085	816162	789982	808160	830248	816764	848006
ENO1	Alpha-enolase	ENOA_HUMAN	_TIAPALVSK_.2	1.72563e+06	932935	1.11768e+06	1.55075e+06	993836	1.06451e+06	1.17672e+06	1.23261e+06	1.21651e+06
ENO1	Alpha-enolase	ENOA_HUMAN	_TIAPALVSK_.1	399565	232309	268680	336729	246479	316109	266776	287112	275712
ENO1	Alpha-enolase	ENOA_HUMAN	_VVIGMDVAASEFFR_.2	1.76728e+06	1.05112e+06	1.45091e+06	1.06038e+06	1.1792e+06	1.53675e+06	1370408	1.13978e+06	1.22646e+06
ENO1	Alpha-enolase	ENOA_HUMAN	_VVIGM[Oxidation (M)]DVAASEFFR_.2	53682.4	37001.2	35800.9	11285.7	37607	47274.9	32095.8	33314.1	34430.5
ENO1	Alpha-enolase	ENOA_HUMAN	_MILPVGAANFR_.2	1.79615e+06	1.12448e+06	1.39588e+06	1.3037e+06	1.06958e+06	1.16782e+06	1.25179e+06	1.29095e+06	1.34246e+06
ENO1	Alpha-enolase	ENOA_HUMAN	_LMIEMDGTENK_.2	1.56558e+06	909013	1.14466e+06	1.31575e+06	900752	1.09596e+06	1.21657e+06	1.22248e+06	1.17928e+06
ENO1	Alpha-enolase	ENOA_HUMAN	_LMIEM[Oxidation (M)]DGTENK_.2	19602.5	12084.9	8416.02	5672.49	13151.2	14670.6	10976.3	2575.65	13761.1
ENO1	Alpha-enolase	ENOA_HUMAN	_LM[Oxidation (M)]IEMDGTENK_.2	18669.3	8774.49	8334.79	2613.41	13882.2	12130.5	9605.24	2026.8	9021.31
ENO1	Alpha-enolase	ENOA_HUMAN	_IGAEVYHNLK_.2	1393872	949381	1.03892e+06	1.07026e+06	957104	1.13818e+06	1.03924e+06	1.04284e+06	1.02509e+06
ENO1	Alpha-enolase	ENOA_HUMAN	_LAQANGWGVMVSHR_.3	838101	513955	700788	712293	488721	739769	685789	656399	644078
ENO1	Alpha-enolase	ENOA_HUMAN	_LAQANGWGVMVSHR_.2	413497	307639	317777	373820	292254	353206	311939	328512	353564
ENO1	Alpha-enolase	ENOA_HUMAN	_LAQANGWGVM[Oxidation (M)]VSHR_.2	3440.4	1346.87	2032.12	3878.23	2599.65	1908.24	3026.97	2599.05	2873.05
ENO1	Alpha-enolase	ENOA_HUMAN	_SC[Carbamidomethyl (C)]NC[Carbamidomethyl (C)]LLLK_.2	851803	630561	618745	864720	638139	635269	698646	682883	730327
ENO1	Alpha-enolase	ENOA_HUMAN	_SC[Carbamidomethyl (C)]NC[Carbamidomethyl (C)]LLLK_.1	129999	95383.5	107887	142289	104008	123341	98093.8	110479	109897
ENO1	Alpha-enolase	ENOA_HUMAN	_IEEELGSK_.2	289192	191020	207113	261041	196494	191035	221228	243340	237630
ENO1	Alpha-enolase	ENOA_HUMAN	_IEEELGSK_.1	155243	85522.3	109522	131519	97807.7	130088	118700	118265	114171
ENO1	Alpha-enolase	ENOA_HUMAN	_AVEHINK_.2	183539	81819.7	92784.5	148590	87410.4	111626	112495	109441	128775
ENO1	Alpha-enolase	ENOA_HUMAN	_AVEHINK_.1	161555	79137.6	97702.8	134506	83188.8	129956	85827.6	82340.2	105183
ENO1	Alpha-enolase	ENOA_HUMAN	_SGKYDLDFK_.2	302386	197041	184388	202204	207230	216502	209277	210589	218993
ENO1	Alpha-enolase	ENOA_HUMAN	_KLNVTEQEK_.2	253426	202432	217757	225894	183335	145190	164825	224025	222073
ENO1	Alpha-enolase	ENOA_HUMAN	_SGKYDLDFKSPDDPSR_.3	199713	138968	113112	116510	182962	163196	143222	144804	147289
ENO1	Alpha-enolase	ENOA_HUMAN	_SGKYDLDFKSPDDPSR_.2	14706	11492.8	10594.9	10072.7	15488.5	17604.7	12717.8	9542.32	12226.7
ENO1	Alpha-enolase	ENOA_HUMAN	_SGKYDLDFKSPDDPSR_.4	3533.46	2150.68	2063.6	2843.63	4333.37	2489.48	2226.06	3162.47	3130.4
ENO1	Alpha-enolase	ENOA_HUMAN	_DATNVGDEGGFAPNILENKEGLELLK_.3	206196	132110	116438	107743	160109	159178	135273	146954	136007
ENO1	Alpha-enolase	ENOA_HUMAN	_APALVSK_.1	199270	108314	133184	178492	116077	131238	135220	149868	147786
ENO1	Alpha-enolase	ENOA_HUMAN	_GAEVYHNLK_.2	171683	109829	112574	115809	110413	104203	123437	121187	127815
ENO1	Alpha-enolase	ENOA_HUMAN	_LNVTEQEK_.2	126316	76447.8	106554	108457	72778.7	88029.6	93687.3	96188.9	105840
ENO1	Alpha-enolase	ENOA_HUMAN	_LNVTEQEK_.1	17467.5	8641.21	13401.6	16163.1	8491.34	17852	12361.4	12707.4	14281.9
ENO1	Alpha-enolase	ENOA_HUMAN	_PTVEVDLFTSK_.2	126894	67339.1	83485.4	100840	69714	85387.4	92761.2	85333.7	81949.3
ENO1	Alpha-enolase	ENOA_HUMAN	_SFIKDYPVVSIEDPFDQDDWGAWQK_.3	99784.9	67182.6	58755.9	72161.7	88479	87131.5	71592.3	70004.4	73983.3
ENO1	Alpha-enolase	ENOA_HUMAN	_ILPVGAANFR_.2	101472	57465.5	67152.2	69339.3	55277.2	66629.3	67213.1	68330.8	67235.3
ENO1	Alpha-enolase	ENOA_HUMAN	_TNVGDEGGFAPNILENK_.2	42591.5	7644.27	13060.2	82325.7	15493.7	24468.4	33906.7	34363.8	36691.5
ENO1	Alpha-enolase	ENOA_HUMAN	_FTASAGIQVVGDDLTVTNPKR_.3	33661.8	7386.96	9619.78	11462.4	16073.2	20390.2	20136.3	15718.8	13693.9
ENO1	Alpha-enolase	ENOA_HUMAN	_KLNVTEQEKIDK_.2	21416.3	7554.61	4803.31	11567.2	8757.04	8264.41	6973.23	8910.64	7980.17
ENO1	Alpha-enolase	ENOA_HUMAN	_IDKLMIEMDGTENK_.3	12184.8	3828.88	6319.62	9560.22	9072.5	9540.54	7723.84	7242.5	9117.27
ENO1	Alpha-enolase	ENOA_HUMAN	_AAVPSGASTGIYEALELRDNDKTR_.4	4307.69	5497.31	3308.52	5000.77	6241.26	5916.48	6711.92	5524.71	4066.31
ENO1	Alpha-enolase	ENOA_HUMAN	_GIQVVGDDLTVTNPK_.2	7345.4	449.708	1496.07	15541.5	3118.72	3409.01	7356.84	4963.48	6420.93
ENO1	Alpha-enolase	ENOA_HUMAN	_YDLDFKSPDDPSR_.2	10822.4	6681.99	8096.88	12680.1	1397.42	1552.37	10892.6	2467.48	479.726
PYGL	Glycogen phosphorylase, liver form	PYGL_HUMAN	_DFNVGDYIQAVLDR_.2	451746	166392	182098	361883	187403	190230	238848	260288	263900
PYGL	Glycogen phosphorylase, liver form	PYGL_HUMAN	_LITSVADVVNNDPMVGSK_.2	373497	139612	154877	379299	156998	163733	229186	244846	227516
PYGL	Glycogen phosphorylase, liver form	PYGL_HUMAN	_LITSVADVVNNDPM[Oxidation (M)]VGSK_.2	17483.9	3995.11	7711.33	15108	3841.95	4472.14	9295.47	8304.34	11932.7
PYGL	Glycogen phosphorylase, liver form	PYGL_HUMAN	_SRPEFMLPVHFYGK_.3	298538	116979	138536	290968	125806	142980	183047	178038	189391
PYGL	Glycogen phosphorylase, liver form	PYGL_HUMAN	_LVIDQIDNGFFSPK_.2	274085	103342	109576	255446	111055	118572	162493	170947	181428
PYGL	Glycogen phosphorylase, liver form	PYGL_HUMAN	_DGWQVEEADDWLR_.2	230996	88049.6	108640	236123	91198.6	101880	140550	147154	151145
PYGL	Glycogen phosphorylase, liver form	PYGL_HUMAN	_DYYFALAHTVR_.2	208459	80651.1	84589.1	201660	97106	101308	124074	140726	142391
PYGL	Glycogen phosphorylase, liver form	PYGL_HUMAN	_LHSFLGDDVFLR_.2	144195	62608.4	63973.1	138078	72316.5	68380	94742.7	97575.1	100995
PYGL	Glycogen phosphorylase, liver form	PYGL_HUMAN	_LHSFLGDDVFLR_.3	53406.5	21847	22057.5	49836.5	22491.7	24712.7	33252.9	34828.6	35058.4
PYGL	Glycogen phosphorylase, liver form	PYGL_HUMAN	_INPSSMFDVQVK_.2	177637	85389	74587.5	202293	90388.7	76294	106081	116929	138642
PYGL	Glycogen phosphorylase, liver form	PYGL_HUMAN	_VFADYEAYVK_.2	189669	78826.5	92731.5	159905	81714.5	91710.3	114458	113498	116704
PYGL	Glycogen phosphorylase, liver form	PYGL_HUMAN	_FSQFLETEYK_.2	182981	71835.6	72166.5	180874	80194.9	79139.1	108718	114140	122954
PYGL	Glycogen phosphorylase, liver form	PYGL_HUMAN	_DFSELEPDKFQNK_.2	193047	68475.2	73373.9	168295	76682	86742.5	113461	116939	108592
PYGL	Glycogen phosphorylase, liver form	PYGL_HUMAN	_APNDFNLR_.2	178677	52607.6	62672.2	125018	70023.5	77829.7	97770.4	97868.5	101256
PYGL	Glycogen phosphorylase, liver form	PYGL_HUMAN	_TFAYTNHTVLPEALER_.3	124528	54929.4	55093.1	80518.1	55207.2	56998.8	68166.4	72398.1	69175.5
PYGL	Glycogen phosphorylase, liver form	PYGL_HUMAN	_TFAYTNHTVLPEALER_.2	40625.9	16891.5	19196.3	30075.1	19081.7	23726.2	24644.9	23064.9	26018.5
PYGL	Glycogen phosphorylase, liver form	PYGL_HUMAN	_YEYGIFNQK_.2	141808	58367.5	60027	132546	62097.6	65164.5	88569.6	95822.9	90112.1
PYGL	Glycogen phosphorylase, liver form	PYGL_HUMAN	_EYAQNIWNVEPSDLK_.2	129496	53842.9	57713.7	119111	55847.2	55325.8	75224.5	90072.3	87897.6
PYGL	Glycogen phosphorylase, liver form	PYGL_HUMAN	_MSLIEEEGSKR_.2	127928	44672.7	49719.9	112027	52593.5	57608.7	71998.8	76163.5	73640.1
PYGL	Glycogen phosphorylase, liver form	PYGL_HUMAN	_MSLIEEEGSKR_.3	8670.86	2772.89	1923.16	6290.15	1915.46	2331.67	5270.2	4939.81	4639.89
PYGL	Glycogen phosphorylase, liver form	PYGL_HUMAN	_WPVDLVEK_.2	110560	47366.9	48952.3	89801	33140.9	48704.4	65419.7	67023.2	60055.1
PYGL	Glycogen phosphorylase, liver form	PYGL_HUMAN	_IFVDIEK_.2	82862.7	35567.7	40311.8	64293.4	44188.7	44454.6	51565.8	53063.5	54242.9
PYGL	Glycogen phosphorylase, liver form	PYGL_HUMAN	_IFVDIEK_.1	15813.4	6339.9	6956.95	11136.4	6503.11	6501.7	5656.93	8987.22	7470.64
PYGL	Glycogen phosphorylase, liver form	PYGL_HUMAN	_EYYEALPELK_.2	105300	42320.9	32240.7	90464.3	45164.8	36325.4	59124.9	63223.7	65079.8
PYGL	Glycogen phosphorylase, liver form	PYGL_HUMAN	_HLEIIYEINQK_.2	88500.4	33761.3	42375.6	58918.3	40813	43177.7	57397.8	51559.6	58198.6
PYGL	Glycogen phosphorylase, liver form	PYGL_HUMAN	_AWNTMVLK_.2	60730.8	20874	27471.8	59484.9	23101.7	26526.3	37687.6	36522.3	36937.6
PYGL	Glycogen phosphorylase, liver form	PYGL_HUMAN	_AWNTMVLK_.1	17061	3624.89	3943.98	14435	6012.39	7301.84	11019.7	10809.3	12213
PYGL	Glycogen phosphorylase, liver form	PYGL_HUMAN	_AWELTQK_.2	48387.9	13483.9	17918.1	31937	17681.2	17345.4	23983.4	25383.3	26017.4
PYGL	Glycogen phosphorylase, liver form	PYGL_HUMAN	_AWELTQK_.1	28814.8	11009.5	12150.8	20624.9	11854.2	13631.3	15198.5	17146.1	15467.7
PYGL	Glycogen phosphorylase, liver form	PYGL_HUMAN	_GIVGVENVAELKK_.2	69147.9	14321.9	23958.5	60568.7	18076.5	27701.7	36481.5	37421.9	39792
PYGL	Glycogen phosphorylase, liver form	PYGL_HUMAN	_GIVGVENVAELKK_.3	9139.38	827.953	2250.04	8973.04	1763.95	2888.26	3548.96	4720.26	5722.77
PYGL	Glycogen phosphorylase, liver form	PYGL_HUMAN	_GIVGVENVAELK_.2	69009.2	15712.8	31451.5	60975.4	17451.4	29359.5	34379	45505	39662
PYGL	Glycogen phosphorylase, liver form	PYGL_HUMAN	_WLLLC[Carbamidomethyl (C)]NPGLAELIAEK_.2	43593.5	31067.2	24757	47628.6	25333.5	23750.8	31148.9	32559.8	32624.3
PYGL	Glycogen phosphorylase, liver form	PYGL_HUMAN	_VSQLYMNPK_.2	50149.8	14120.4	20931.4	37689.5	15538.5	21740.9	28899	27309.4	25494.3
PYGL	Glycogen phosphorylase, liver form	PYGL_HUMAN	_IDDVAALDK_.2	26806.3	10247.2	14722.9	22561.7	11983.3	13213	18174.5	15642.1	17661.2
PYGL	Glycogen phosphorylase, liver form	PYGL_HUMAN	_IDDVAALDK_.1	10306.2	3923.98	3625.55	8681.25	2970.78	3729.48	6424.96	6509.59	6032.7
PYGL	Glycogen phosphorylase, liver form	PYGL_HUMAN	_IDDVAALDKK_.2	33929	13174.1	12525.6	38951.7	16018.2	14515.2	19258.5	22319.2	22226.9
PYGL	Glycogen phosphorylase, liver form	PYGL_HUMAN	_IRDGWQVEEADDWLR_.3	28618.4	15001.7	10608.7	28931.5	19798.8	12652.4	15917.6	20050.9	20133.8
PYGL	Glycogen phosphorylase, liver form	PYGL_HUMAN	_MSLIEEEGSK_.2	25491	14103	13180.5	31083.2	12440.6	10241.2	21771.4	13483.9	17667.8
PYGL	Glycogen phosphorylase, liver form	PYGL_HUMAN	_RWLLLC[Carbamidomethyl (C)]NPGLAELIAEK_.3	4240.07	2897.5	1641.25	7795	2663.96	1343.97	5281.1	3948.42	4025.55
PYGL	Glycogen phosphorylase, liver form	PYGL_HUMAN	_IFVDIEKLPWSK_.3	8379.83	1726.58	1352.79	5362.25	2928.27	4112.78	2886.35	3375.87	3231.65
PYGL	Glycogen phosphorylase, liver form	PYGL_HUMAN	_DIINMLFYHDR_.2	295021	113573	140330	284587	111062	149189	192898	183969	194674
PYGL	Glycogen phosphorylase, liver form	PYGL_HUMAN	_DIINMLFYHDR_.3	3812.04	1930.32	775.711	5174.43	589.484	293.886	450.898	1815.53	900.87
PYGL	Glycogen phosphorylase, liver form	PYGL_HUMAN	_ISLSNESNK_.2	13152.8	5375.79	2522.52	13071.4	6810.99	7962.44	7973.77	10876.4	11628.1
PYGL	Glycogen phosphorylase, liver form	PYGL_HUMAN	_ISLSNESNK_.1	1746.64	842.003	939.904	1542.02	3321.39	1056.05	824.773	602.285	552.148
GPI	Glucose-6-phosphate isomerase	G6PI_HUMAN	_MIPC[Carbamidomethyl (C)]DFLIPVQTQHPIR_.3	650927	327535	331900	563940	354623	348730	419792	431838	437648
GPI	Glucose-6-phosphate isomerase	G6PI_HUMAN	_M[Oxidation (M)]IPC[Carbamidomethyl (C)]DFLIPVQTQHPIR_.3	660347	341786	303554	592264	374132	259776	421122	419577	451756
GPI	Glucose-6-phosphate isomerase	G6PI_HUMAN	_TLAQLNPESSLFIIASK_.2	1.07875e+06	475869	467985	930366	522079	483816	626864	662770	687880
GPI	Glucose-6-phosphate isomerase	G6PI_HUMAN	_NLVTEDVMR_.2	680859	326401	354236	641100	346866	333994	417382	442622	481654
GPI	Glucose-6-phosphate isomerase	G6PI_HUMAN	_NLVTEDVM[Oxidation (M)]R_.2	10739.2	3818.72	1574.81	1656.96	5442.38	3813.83	3669.2	4309.37	5366.85
GPI	Glucose-6-phosphate isomerase	G6PI_HUMAN	_AVLHVALR_.2	653455	240000	327187	568096	255925	291484	369728	425737	410270
GPI	Glucose-6-phosphate isomerase	G6PI_HUMAN	_VWYVSNIDGTHIAK_.3	323820	149648	152484	271804	166755	150143	193707	212765	215537
GPI	Glucose-6-phosphate isomerase	G6PI_HUMAN	_VWYVSNIDGTHIAK_.2	257379	126723	129358	238120	134121	133876	166964	174939	184202
GPI	Glucose-6-phosphate isomerase	G6PI_HUMAN	_VFEGNRPTNSIVFTK_.3	371987	177374	179485	293118	187382	177154	220343	232874	227531
GPI	Glucose-6-phosphate isomerase	G6PI_HUMAN	_VFEGNRPTNSIVFTK_.2	179862	81807.7	87343.5	151890	93573.1	92120.7	106873	110766	112808
GPI	Glucose-6-phosphate isomerase	G6PI_HUMAN	_EWFLQAAK_.2	482862	196202	222079	404064	217507	217318	296413	288528	284864
GPI	Glucose-6-phosphate isomerase	G6PI_HUMAN	_EWFLQAAK_.1	28409.9	10275.1	13145.7	24375.2	12113	14428.6	17477.8	16263	16830.1
GPI	Glucose-6-phosphate isomerase	G6PI_HUMAN	_TFTTQETITNAETAK_.2	512541	226667	240146	349960	235106	223105	291703	294886	307683
GPI	Glucose-6-phosphate isomerase	G6PI_HUMAN	_HFVALSTNTTK_.2	460723	198957	208554	382491	234068	210359	263486	283214	292667
GPI	Glucose-6-phosphate isomerase	G6PI_HUMAN	_MLGALVAMYEHK_.2	350904	169219	182784	266337	183249	169056	200147	216263	221252
GPI	Glucose-6-phosphate isomerase	G6PI_HUMAN	_MLGALVAMYEHK_.3	58451.2	26935	29149.1	40146.9	28995.9	22775.7	34389.3	35319.2	34231.1
GPI	Glucose-6-phosphate isomerase	G6PI_HUMAN	_MLVDLAK_.2	233418	101745	107811	208786	109509	103513	136217	142728	145192
GPI	Glucose-6-phosphate isomerase	G6PI_HUMAN	_MLVDLAK_.1	52247.1	24051.2	26361.3	45748.1	33636.8	23305.1	31769.6	38657.6	34969.9
GPI	Glucose-6-phosphate isomerase	G6PI_HUMAN	_DVMPEVNK_.1	142715	65462.8	77378.9	123595	65913.4	63278.4	86916.3	95135.6	94342.3
GPI	Glucose-6-phosphate isomerase	G6PI_HUMAN	_DVMPEVNK_.2	113155	57066.1	65057.3	124692	53767	46253.6	64144.6	70826.4	82539.8
GPI	Glucose-6-phosphate isomerase	G6PI_HUMAN	_SNTPILVDGK_.2	263491	119021	118836	208501	119077	115439	147705	159265	166334
GPI	Glucose-6-phosphate isomerase	G6PI_HUMAN	_KIEPELDGSAQVTSHDASTNGLINFIK_.4	92588.2	44503.3	46365	70479.7	47900.2	43720.2	57809.5	56873.7	60016.6
GPI	Glucose-6-phosphate isomerase	G6PI_HUMAN	_KIEPELDGSAQVTSHDASTNGLINFIK_.3	91957.6	44730.7	41791.1	74560.7	50992	43922	50580.1	58566.1	51133.8
GPI	Glucose-6-phosphate isomerase	G6PI_HUMAN	_ILLANFLAQTEALMR_.2	194006	77721.7	58773.4	32030.5	151974	30377.7	58615.6	37662.5	110380
GPI	Glucose-6-phosphate isomerase	G6PI_HUMAN	_ILLANFLAQTEALM[Oxidation (M)]R_.2	57155.3	20303.3	21405	26566.1	27737.7	25735.5	28408.6	26915.1	28327.8
GPI	Glucose-6-phosphate isomerase	G6PI_HUMAN	_SPEDLER_.2	173234	66892.8	70610.8	134010	78423	63922.9	94781.2	100315	108198
GPI	Glucose-6-phosphate isomerase	G6PI_HUMAN	_SPEDLER_.1	14620.8	4463.04	5309.68	10801.7	5030.02	7383.43	8370.8	8394.65	7877.63
GPI	Glucose-6-phosphate isomerase	G6PI_HUMAN	_INYTEGR_.2	118071	47579.5	57821.7	100678	54945.1	45855.8	63023.5	71572.9	73837.9
GPI	Glucose-6-phosphate isomerase	G6PI_HUMAN	_FLAQTEALMR_.2	87765	34493.1	38326.2	61548.2	35439.2	36754.4	47696.6	49159	47746.7
GPI	Glucose-6-phosphate isomerase	G6PI_HUMAN	_IEPELDGSAQVTSHDASTNGLINFIK_.3	35182.7	14061.9	18758.8	29754.6	16785.1	18638.8	23053.7	26870.4	24194.5
GPI	Glucose-6-phosphate isomerase	G6PI_HUMAN	_ELQAAGK_.1	19021.3	7698.81	9745.79	17129.5	7940.8	9995.74	12418.2	12141.2	11169
GPI	Glucose-6-phosphate isomerase	G6PI_HUMAN	_LTPFMLGALVAMYEHK_.3	5449.42	1782.06	2074.87	7305.2	2344.05	3364.95	3468.12	4945.94	3823.65
GPI	Glucose-6-phosphate isomerase	G6PI_HUMAN	_TFTTQETITNAETAKEWFLQAAK_.3	8465.39	2298.49	2388.95	3998.16	3917.62	1277.77	1870.68	3609.41	1192.23
GPI	Glucose-6-phosphate isomerase	G6PI_HUMAN	_FAAYFQQGDMESNGK_.2	208141	74212.1	83317.4	185926	91985.7	83249.2	120989	123059	125723
GPI	Glucose-6-phosphate isomerase	G6PI_HUMAN	_FAAYFQQGDM[Oxidation (M)]ESNGK_.2	4224.98	943.219	393.318	1674.14	546.685	965.743	441.905	1446.98	1412.11
GPI	Glucose-6-phosphate isomerase	G6PI_HUMAN	_GFDNFEQLLSGAHWMDQHFR_.4	13663.7	1120.48	1243.6	31638.5	1034.01	4135.1	9980.01	10843.6	10655.7
GPI	Glucose-6-phosphate isomerase	G6PI_HUMAN	_GFDNFEQLLSGAHWMDQHFR_.3	9355.98	314.924	663.838	31844.6	2941.46	3109.38	6041.18	9054.32	9397.51
GPI	Glucose-6-phosphate isomerase	G6PI_HUMAN	_FNHFSLTLNTNHGHILVDYSK_.3	13467.8	443.49	6670.99	8923.46	3078.19	6127.86	6122.87	4859.69	1256.79
GPI	Glucose-6-phosphate isomerase	G6PI_HUMAN	_FNHFSLTLNTNHGHILVDYSK_.4	14262.4	1250.75	5649.65	8295.13	1934.34	7027.99	8453.7	791.222	940.754
GPI	Glucose-6-phosphate isomerase	G6PI_HUMAN	_HAMLPYDQYLHR_.3	8018.72	1965.1	711.63	37555.6	629.421	3161.5	8037.31	9186.95	8883.36
GPI	Glucose-6-phosphate isomerase	G6PI_HUMAN	_VDHQTGPIVWGEPGTNGQHAFYQLIHQGTK_.5	77062.1	2670.75	37278.8	77799.8	1675.02	43881	62955.9	46562.3	14169
GPI	Glucose-6-phosphate isomerase	G6PI_HUMAN	_VDHQTGPIVWGEPGTNGQHAFYQLIHQGTK_.4	112552	1848.66	61834.4	128029	1320.12	67489	82079.3	72309.8	2242.27
GPI	Glucose-6-phosphate isomerase	G6PI_HUMAN	_NHGHILVDYSK_.2	1694.64	3453.4	3582.64	5144.53	2941.28	1299.31	569.231	1011.73	988.183
NPM1	Nucleophosmin	NPM_HUMAN	_VDNDENEHQLSLR_.2	46824.5	35890.2	39802.5	48551	34804.1	42236.3	40065	39600	38763.8
NPM1	Nucleophosmin	NPM_HUMAN	_VDNDENEHQLSLR_.3	27596.9	28145.9	24194	31022.5	26629.1	21965.1	27345.2	28029	23035.9
NPM1	Nucleophosmin	NPM_HUMAN	_GPSSVEDIK_.2	39135.2	28392.8	32983	42760.2	29715.4	30095.6	30378.1	35890.9	35331.4
NPM1	Nucleophosmin	NPM_HUMAN	_GPSSVEDIK_.1	9778.9	6860.4	7718.91	11370.5	7774.35	10811.1	8414.4	8265.63	7374.67
NPM1	Nucleophosmin	NPM_HUMAN	_DELHIVEAEAMNYEGSPIK_.3	43440.9	32660.4	43249.1	48011.2	23361.4	35430.6	35914.9	41656	39541.3
NPM1	Nucleophosmin	NPM_HUMAN	_ADKDYHFK_.2	7039.9	4933.45	5460.42	5837.37	5271.77	3692.32	4899.33	6023.71	5271.25
NPM1	Nucleophosmin	NPM_HUMAN	_TVSLGAGAK_.1	5012.13	3239	5233.59	3913.94	3328.9	1583.68	4688.98	3714.28	1651.33
TPM3	Tropomyosin alpha-3 chain	TPM3_HUMAN	_AADAEAEVASLNR_.2	335122	173883	200100	209779	147850	200319	210514	210714	210351
TPM3	Tropomyosin alpha-3 chain	TPM3_HUMAN	_KLVIIEGDLER_.2	277046	123107	164745	155787	129028	172100	162197	163186	160202
TPM3	Tropomyosin alpha-3 chain	TPM3_HUMAN	_KLVIIEGDLER_.3	11243.9	3524.26	4930.44	5486.73	3701.93	4945.16	5960.14	5596.14	4650.1
TPM3	Tropomyosin alpha-3 chain	TPM3_HUMAN	_LVIIEGDLER_.2	238727	135204	165089	191788	104117	179941	161268	168983	169493
TPM3	Tropomyosin alpha-3 chain	TPM3_HUMAN	_YSQKEDKYEEEIK_.3	14846.7	5643.36	10941	7372.3	4335.09	11463.8	10788.3	5863.75	6640.77
TPM3	Tropomyosin alpha-3 chain	TPM3_HUMAN	_YSQKEDKYEEEIK_.2	12068.3	3650.36	6176.02	6723.1	3083.4	9842.71	6350.63	5800.72	4385.41
TPM3	Tropomyosin alpha-3 chain	TPM3_HUMAN	_KLVIIEGDLERTEER_.3	30365.5	5198.52	13088.3	4817.95	9074.96	18800.2	14553.9	12880.4	12957
TPM3	Tropomyosin alpha-3 chain	TPM3_HUMAN	_ALKDEEKMELQEIQLK_.3	39688.4	840.31	16108.6	14983	8897.08	21369.6	8047.63	20436.7	16945.2
HEXA	Beta-hexosaminidase subunit alpha	HEXA_HUMAN	_IQPDTIIQVWR_.2	65362.5	11478	44310.1	51721.7	19754.5	35972.7	39812.5	38229.3	41491.4
HEXA	Beta-hexosaminidase subunit alpha	HEXA_HUMAN	_ALLSAPWYLNR_.2	49828.7	17447.3	38192.1	37614.3	22594.4	32507.6	30584.6	30745.9	33419.8
HEXA	Beta-hexosaminidase subunit alpha	HEXA_HUMAN	_LTSDLTFAYER_.2	45743.2	14018.8	35658.7	31158.1	16349.1	32893.6	26824.7	29932	27880
HEXA	Beta-hexosaminidase subunit alpha	HEXA_HUMAN	_DLLFGSGSWPR_.2	31147.6	10564	35450.8	24310.3	7923.55	26571	21830.4	2095.19	27100.3
HEXA	Beta-hexosaminidase subunit alpha	HEXA_HUMAN	_GYVVWQEVFDNK_.2	22943.4	5222.9	20207.2	15836.6	9150.8	16782.6	17736.7	14943.8	15418.7
HEXA	Beta-hexosaminidase subunit alpha	HEXA_HUMAN	_ISYGPDWK_.2	19755.8	1543.43	12932.7	13111.9	2245.14	9916.97	10123	12185.4	8693.05
HEXA	Beta-hexosaminidase subunit alpha	HEXA_HUMAN	_GLETFSQLVWK_.2	9149.11	654.415	7069.96	6695.56	2252.28	3315.38	5095.73	7850.92	5199.46
HEXA	Beta-hexosaminidase subunit alpha	HEXA_HUMAN	_TEIEDFPR_.2	42056.9	1810.78	34655	30835.6	15079.1	23019.9	25934.7	28520.5	25041.9
HEXA	Beta-hexosaminidase subunit alpha	HEXA_HUMAN	_SNPEIQDFMR_.2	27317.8	3526.33	22219.3	24486.5	1462.69	13880.3	11090	13367.1	15501.4
HEXA	Beta-hexosaminidase subunit alpha	HEXA_HUMAN	_GSYNPVTHIYTAQDVK_.2	1806.86	1112.43	1961.95	1010.15	3666.98	1142.56	2429.36	2305.56	1270.11
KLK1	Kallikrein-1	KLK1_HUMAN	_LTEPADTITDAVK_.2	6972635	1.37306e+06	6607704	8778265	2.11574e+06	5.8535e+06	5.48535e+06	5.69309e+06	5.74486e+06
KLK1	Kallikrein-1	KLK1_HUMAN	_QADEDYSHDLMLLR_.3	3.25905e+06	620037	3.08427e+06	4.17969e+06	912319	2.77151e+06	2705261	2.59208e+06	2.63327e+06
KLK1	Kallikrein-1	KLK1_HUMAN	_QADEDYSHDLMLLR_.2	1.35351e+06	234353	1.44381e+06	1.81505e+06	366684	1.2589e+06	1.12065e+06	1.14441e+06	1.15091e+06
KLK1	Kallikrein-1	KLK1_HUMAN	_QADEDYSHDLM[Oxidation (M)]LLR_.3	26351.5	2413.54	15692.3	9242.79	6767.06	20716.3	17381.2	11008.1	18379.9
KLK1	Kallikrein-1	KLK1_HUMAN	_QADEDYSHDLM[Oxidation (M)]LLR_.2	12128.8	2170.19	6111.93	4177.76	6081.98	8087.24	6751.36	8742.85	7227.43
KLK1	Kallikrein-1	KLK1_HUMAN	_VTDFMLC[Carbamidomethyl (C)]VGHLEGGK_.3	784300	201154	865674	1.16365e+06	254793	640437	712511	678523	665490
KLK1	Kallikrein-1	KLK1_HUMAN	_VTDFMLC[Carbamidomethyl (C)]VGHLEGGK_.2	469410	160053	583383	753120	192738	427750	409174	480220	521195
KLK1	Kallikrein-1	KLK1_HUMAN	_VTDFM[Oxidation (M)]LC[Carbamidomethyl (C)]VGHLEGGK_.3	15455.9	2209.34	6226.76	7664.09	4979.05	15378.6	11667.3	10761	12855.5
KLK1	Kallikrein-1	KLK1_HUMAN	_VTDFM[Oxidation (M)]LC[Carbamidomethyl (C)]VGHLEGGK_.2	11475.8	2989.83	6411.78	9129.59	4665.31	6121.17	8237.12	9238.76	6253.79
KLK1	Kallikrein-1	KLK1_HUMAN	_IVGGWEC[Carbamidomethyl (C)]EQHSQPWQAALYHFSTFQC[Carbamidomethyl (C)]GGILVHR_.5	223575	89607.7	439794	513179	124908	377665	366889	312878	299181
KLK1	Kallikrein-1	KLK1_HUMAN	_IVGGWEC[Carbamidomethyl (C)]EQHSQPWQAALYHFSTFQC[Carbamidomethyl (C)]GGILVHR_.4	36545.9	15411.1	84568.4	120660	25653.9	68861.2	75332.3	63923	66359.8
KLK1	Kallikrein-1	KLK1_HUMAN	_C[Carbamidomethyl (C)]ISDNYQLWLGR_.2	357568	154595	451459	485125	153822	333689	347260	351316	376840
KLK1	Kallikrein-1	KLK1_HUMAN	_PADTITDAVK_.2	212710	46050.9	205266	284422	66616.5	193950	166548	175698	180693
KLK1	Kallikrein-1	KLK1_HUMAN	_DFMLC[Carbamidomethyl (C)]VGHLEGGK_.2	88438.6	22648.8	112771	142576	38744.1	80396.7	81507.9	94266.6	92712.3
KLK1	Kallikrein-1	KLK1_HUMAN	_STFQC[Carbamidomethyl (C)]GGILVHR_.2	50299	12154	41155.9	54636	20199.4	35565.3	31888	34989.8	35894.4
KLK1	Kallikrein-1	KLK1_HUMAN	_STFQC[Carbamidomethyl (C)]GGILVHR_.3	51672.5	9472.87	39896.9	52183.4	17696.5	26224.9	34014.4	34530.7	32595.7
KLK1	Kallikrein-1	KLK1_HUMAN	_QWVLTAAHC[Carbamidomethyl (C)]ISDNYQLWLGR_.3	77153.4	26648.7	99387.5	94209.2	21730.7	84973.4	75278.2	71943.1	57099.3
KLK1	Kallikrein-1	KLK1_HUMAN	_TDFMLC[Carbamidomethyl (C)]VGHLEGGK_.2	63550.5	11792.2	71636.9	88278.5	18249	52428.5	55055.8	50102.7	46284.3
KLK1	Kallikrein-1	KLK1_HUMAN	_ADEDYSHDLMLLR_.2	20648.1	2459.41	20561	27751	4712.49	16177	13271.4	16329.6	12552.3
KLK1	Kallikrein-1	KLK1_HUMAN	_ILPNDEC[Carbamidomethyl (C)]KK_.2	434026	1868.48	1596.76	635921	1350.76	2541.13	175325	202644	223336
KLK1	Kallikrein-1	KLK1_HUMAN	_ILPNDEC[Carbamidomethyl (C)]K_.2	208343	3036.42	1121.32	294527	1279.48	2892.93	80153.6	107136	110965
EPHX1	Epoxide hydrolase 1	HYEP_HUMAN	_GGHFAAFEEPELLAQDIR_.3	58695.9	73569.1	89823.6	56798.7	74722.7	76180.4	68112.4	68231.7	69455.8
EPHX1	Epoxide hydrolase 1	HYEP_HUMAN	_GGHFAAFEEPELLAQDIR_.2	27264.8	30649.5	41322.2	24031.2	31625.1	34067	18909.6	30826.7	29486.7
EPHX1	Epoxide hydrolase 1	HYEP_HUMAN	_DKEETLPLEDGWWGPGTR_.3	50246.5	73914.1	80236.1	54723.9	71444.8	67627.1	63362.3	65874	66764.5
EPHX1	Epoxide hydrolase 1	HYEP_HUMAN	_IIPLLTDPK_.2	43063.9	53469.2	61375.6	42089	55143.2	61450.5	53699	48760.7	47575.1
EPHX1	Epoxide hydrolase 1	HYEP_HUMAN	_FSTWTNTEFR_.2	40292.3	48231.9	62188.3	42770.6	50364	57129.1	48686.6	49070.5	43862.5
EPHX1	Epoxide hydrolase 1	HYEP_HUMAN	_VFYSLMR_.2	39672	44642.7	52906.1	44316	49860.2	51946	44431.9	44570.9	46969.9
EPHX1	Epoxide hydrolase 1	HYEP_HUMAN	_NHGLSDEHVFEVIC[Carbamidomethyl (C)]PSIPGYGFSEASSK_.4	21715.5	40405	56634	37066.1	42913.4	48983.5	51268.8	34067.6	34822.4
EPHX1	Epoxide hydrolase 1	HYEP_HUMAN	_ENLGQGWMTQK_.2	30331.6	25210.3	19176	31899.9	30171.2	16659.9	28145.3	34742.7	29132.1
EPHX1	Epoxide hydrolase 1	HYEP_HUMAN	_ENLGQGWM[Oxidation (M)]TQK_.2	4643.07	6954.84	15016	4968.1	9272.61	14991.8	9162.08	8945.47	10560.1
EPHX1	Epoxide hydrolase 1	HYEP_HUMAN	_QVEILNR_.2	30404.4	32571.3	46546.6	28645.7	35948.1	39074.9	35497.7	29311.7	35361.3
EPHX1	Epoxide hydrolase 1	HYEP_HUMAN	_FTPPLEDSC[Carbamidomethyl (C)]FHYGFNSNYLK_.3	14307.3	24649.3	29723	15391.9	20294.6	22723.4	19552.7	20610.3	21915.7
EPHX1	Epoxide hydrolase 1	HYEP_HUMAN	_LISYSYMVR_.2	18622.5	12567.2	4032.59	19252.4	21017.5	21136.5	16391.5	11865.3	16575.1
EPHX1	Epoxide hydrolase 1	HYEP_HUMAN	_PLLMVHGWPGSFYEFYK_.3	9160.68	12482.7	24545.5	12187.8	15679.4	21648.9	15452.4	17369.7	12389.8
EPHX1	Epoxide hydrolase 1	HYEP_HUMAN	_VETSDEEIHDLHQR_.3	6846.37	6269.15	9043.47	5713.12	3262.13	8281.41	6874.31	4533.15	6206.57
EPHX1	Epoxide hydrolase 1	HYEP_HUMAN	_VETSDEEIHDLHQR_.2	4594.52	3999.54	9285.27	5649.74	4717.61	9001.62	6590.5	3758.07	4892.79
EPHX1	Epoxide hydrolase 1	HYEP_HUMAN	_VYVPTGFSAFPFELLHTPEK_.3	11491.5	10692.5	9082.11	10999	11763.5	12239.2	10032.9	9962.98	11641
EPHX1	Epoxide hydrolase 1	HYEP_HUMAN	_EDDSIRPFK_.2	8868.96	8660.69	12243.6	9067.31	9177.52	12751.2	10107.9	9146.2	8238.98
EPHX1	Epoxide hydrolase 1	HYEP_HUMAN	_EDDSIRPFKVETSDEEIHDLHQR_.4	10498.6	4697.15	11077	8232.61	14978.1	12358.2	9618.01	8346.74	6988.32
EPHX1	Epoxide hydrolase 1	HYEP_HUMAN	_DVELLYPVK_.2	13413.2	40174	1627.79	4566.33	33455	2196.4	18681.2	12665	30489
DBI	Acyl-CoA-binding protein	ACBP_HUMAN	_QATVGDINTERPGMLDFTGK_.3	122626	117450	106934	117767	97477.3	125837	118699	113139	109870
DBI	Acyl-CoA-binding protein	ACBP_HUMAN	_WDAWNELK_.2	66790.6	71096.8	73019.3	68670.6	64883	77519.3	72570.4	67854.3	68265.9
DBI	Acyl-CoA-binding protein	ACBP_HUMAN	_[Acetyl (Protein N-term)]SQAEFEK_.1	41727.9	36926	35049.9	34214.5	34369.3	42879.6	36076	36574.4	34554.9
DBI	Acyl-CoA-binding protein	ACBP_HUMAN	_AYINKVEELK_.2	4487.57	1876.26	2081.41	802.004	2297.23	8482.08	3404.03	961.281	918.998
DBI	Acyl-CoA-binding protein	ACBP_HUMAN	_TKPSDEEMLFIYGHYK_.3	2173.71	108369	26235.3	2430.22	98222.8	2144.21	2575.15	80538	100416
LDHB	L-lactate dehydrogenase B chain	LDHB_HUMAN	_FIIPQIVK_.2	202382	125466	150734	194770	129883	143817	153163	156308	162039
LDHB	L-lactate dehydrogenase B chain	LDHB_HUMAN	_SLADELALVDVLEDK_.2	174711	108308	125276	163472	114769	103879	124910	134189	138526
LDHB	L-lactate dehydrogenase B chain	LDHB_HUMAN	_IVVVTAGVR_.2	136032	54320.7	84685.4	122501	68434.3	90810	94212.4	92160.2	79783.3
LDHB	L-lactate dehydrogenase B chain	LDHB_HUMAN	_LIAPVAEEEATVPNNK_.2	95975.2	69589	72416.5	82768.2	76193.8	66360	70430.2	72886.3	79601.7
LDHB	L-lactate dehydrogenase B chain	LDHB_HUMAN	_IHPVSTMVK_.2	74185.1	42439.8	57242.8	66633.4	48004.9	54302.7	53559.1	59236.2	58531.1
LDHB	L-lactate dehydrogenase B chain	LDHB_HUMAN	_IHPVSTMVK_.1	4204.58	2456.66	2890.18	4260.9	2431.1	4003.86	2652.12	3534.73	2387.14
LDHB	L-lactate dehydrogenase B chain	LDHB_HUMAN	_MVVESAYEVIK_.2	65154.7	46797.7	51985.6	53889.6	48373.9	38842.9	35519.6	54857.2	54899.7
LDHB	L-lactate dehydrogenase B chain	LDHB_HUMAN	_SADTLWDIQK_.2	48137.9	25996.4	37780.3	36657.4	33209.9	29638.9	36224.5	39003.3	35818.6
LDHB	L-lactate dehydrogenase B chain	LDHB_HUMAN	_IVADKDYSVTANSK_.2	34184.7	30803	24908.4	34982.2	29748.8	26499.9	26993.8	30847	30556
LDHB	L-lactate dehydrogenase B chain	LDHB_HUMAN	_LKDDEVAQLK_.2	18281.8	9663.81	17597.9	20026	13044.5	13666.2	13620.7	14890.9	14802.9
LDHB	L-lactate dehydrogenase B chain	LDHB_HUMAN	_GLTSVINQK_.1	12899.7	8602.08	12265.4	11004.3	9699.59	12726.7	12105.3	11651.7	10809.4
LDHB	L-lactate dehydrogenase B chain	LDHB_HUMAN	_SLADELALVDVLEDKLK_.2	9697.87	4886.64	4858.6	6702.9	5883.12	6768.58	5353.09	5695.79	6065.87
LDHB	L-lactate dehydrogenase B chain	LDHB_HUMAN	_SLADELALVDVLEDKLK_.3	6274.49	3287.41	3947.64	7391.81	3842.13	4877.66	4244.96	3498.85	4357.86
LDHB	L-lactate dehydrogenase B chain	LDHB_HUMAN	_LKGEMMDLQHGSLFLQTPK_.3	4979.65	3731.09	6968.1	4009.38	1913.41	5025.06	8020.46	3834.81	2895.19
LDHB	L-lactate dehydrogenase B chain	LDHB_HUMAN	_GEMMDLQHGSLFLQTPK_.2	33646.3	15765.4	24553.9	34166.5	18842.8	21060.5	24285.5	25646.1	25444.1
LDHB	L-lactate dehydrogenase B chain	LDHB_HUMAN	_GEMMDLQHGSLFLQTPK_.3	16068.2	1360.94	5420.28	21157.1	1793.6	11857.7	9115.55	3374.4	1674.27
GPX1	Glutathione peroxidase 1	GPX1_HUMAN	_EALPAPSDDATALMTDPK_.2	42187.9	28541.3	36991.3	41485.6	30823.1	32104.1	37122.8	38774.3	38848.5
GPX1	Glutathione peroxidase 1	GPX1_HUMAN	_PLAGGEPVSLGSLR_.2	33968.5	22752.7	34766.4	41591.9	24132.9	31897.9	28141.2	31540.4	34608
GPX1	Glutathione peroxidase 1	GPX1_HUMAN	_LITWSPVC[Carbamidomethyl (C)]R_.2	28440.1	24786.6	27065.1	29459.8	26170.3	25326.1	27196	28019.6	29048
GPX1	Glutathione peroxidase 1	GPX1_HUMAN	_FLVGPDGVPLR_.2	23342.3	22587.6	23777.3	28991	21461.4	25308.6	20238.1	24641.1	21709.7
GPX1	Glutathione peroxidase 1	GPX1_HUMAN	_DYTQMNELQR_.2	19229	10607.5	14690.7	22480.5	11690	17142.4	14801.7	16275.3	16874.5
GPX1	Glutathione peroxidase 1	GPX1_HUMAN	_YVRPGGGFEPNFMLFEK_.3	8252.12	10425.5	8547.22	14062.9	11791.1	15513.3	12210.9	12529.2	14417.1
GPX1	Glutathione peroxidase 1	GPX1_HUMAN	_GLVVLGFPC[Carbamidomethyl (C)]NQFGHQENAK_.3	11707.9	6621.31	14004.9	12751.1	8438.23	12986.1	5492.18	11919.9	16334.6
GPX1	Glutathione peroxidase 1	GPX1_HUMAN	_FLVGPDGVPLRR_.3	14038	4600.81	9832.49	11963.2	8235.03	12150.2	11088.5	9745.53	8370.71
GPX1	Glutathione peroxidase 1	GPX1_HUMAN	_NDVAWNFEK_.2	11083.1	8666.51	9897.62	7745.13	9648.95	8897.08	10482.2	9964.08	9642.59
GPX1	Glutathione peroxidase 1	GPX1_HUMAN	_NEEILNSLK_.2	8214.53	5896.68	7650.37	7840.23	5825.68	8050.07	6142.14	6331.94	6290.25
PROS1	Vitamin K-dependent protein S	PROS_HUMAN	_VYFAGFPR_.2	17619.4	13550.1	4489.6	23259.2	18049.7	6677.04	12852.7	14841.3	15597.5
PROS1	Vitamin K-dependent protein S	PROS_HUMAN	_FSAEFDFR_.2	2814.07	4586.06	3503.64	10170.2	6535.41	3884.83	4385.92	7886.53	7123.07
P4HB	Protein disulfide-isomerase	PDIA1_HUMAN	_VDATEESDLAQQYGVR_.2	1.44809e+06	1.1931e+06	1.2277e+06	1.29106e+06	1.21643e+06	1.26387e+06	1.24604e+06	1.26616e+06	1.25975e+06
P4HB	Protein disulfide-isomerase	PDIA1_HUMAN	_ILEFFGLK_.2	1.26344e+06	1.09383e+06	1.16578e+06	1263964	1.15482e+06	1.19084e+06	1121922	1161021	1.17799e+06
P4HB	Protein disulfide-isomerase	PDIA1_HUMAN	_ILEFFGLK_.1	69543.1	65901.5	63960.1	71977.8	68246.4	65507.6	64652.2	62869.3	67440.9
P4HB	Protein disulfide-isomerase	PDIA1_HUMAN	_DAPEEEDHVLVLR_.2	1.14078e+06	924103	1060484	1.05116e+06	995926	1.10446e+06	1.00608e+06	1.04348e+06	1.03981e+06
P4HB	Protein disulfide-isomerase	PDIA1_HUMAN	_DAPEEEDHVLVLR_.3	220501	188105	204151	199094	197003	199708	194670	192087	196882
P4HB	Protein disulfide-isomerase	PDIA1_HUMAN	_HNQLPLVIEFTEQTAPK_.2	759215	735536	758843	716322	747003	736953	686341	691679	723891
P4HB	Protein disulfide-isomerase	PDIA1_HUMAN	_HNQLPLVIEFTEQTAPK_.3	514554	438100	479328	446460	447056	469192	460726	442726	435696
P4HB	Protein disulfide-isomerase	PDIA1_HUMAN	_EADDIVNWLK_.2	1.16364e+06	1.13093e+06	1.07633e+06	1.1473e+06	1.16269e+06	1.00597e+06	1.02376e+06	1.10292e+06	1.14365e+06
P4HB	Protein disulfide-isomerase	PDIA1_HUMAN	_THILLFLPK_.2	1.09562e+06	928552	1.01138e+06	997464	966420	1.03525e+06	964857	983376	988525
P4HB	Protein disulfide-isomerase	PDIA1_HUMAN	_YKPESEELTAER_.2	986636	795190	846953	867314	825541	847814	871102	800658	830860
P4HB	Protein disulfide-isomerase	PDIA1_HUMAN	_YKPESEELTAER_.3	92880.7	84042.9	88313.5	82063.4	87320.5	77269	84681	89119.6	90570.5
P4HB	Protein disulfide-isomerase	PDIA1_HUMAN	_LITLEEEMTK_.2	981244	840564	892701	903046	833625	847202	846505	839427	899055
P4HB	Protein disulfide-isomerase	PDIA1_HUMAN	_LITLEEEM[Oxidation (M)]TK_.2	25386.7	19735.7	20885.9	16376.6	24107.4	24504.6	18361.5	22210.9	24584.3
P4HB	Protein disulfide-isomerase	PDIA1_HUMAN	_QLAPIWDK_.2	850537	764460	807167	796180	747267	758849	778616	770512	761847
P4HB	Protein disulfide-isomerase	PDIA1_HUMAN	_QLAPIWDK_.1	68275.9	67165.6	68283.4	72659.8	66525.6	76215.4	64631.4	65127.4	66965.8
P4HB	Protein disulfide-isomerase	PDIA1_HUMAN	_ILFIFIDSDHTDNQR_.3	434150	357577	495332	300079	382964	518311	396930	363080	356010
P4HB	Protein disulfide-isomerase	PDIA1_HUMAN	_ILFIFIDSDHTDNQR_.2	248939	202413	289802	166174	206570	301441	230211	218432	196665
P4HB	Protein disulfide-isomerase	PDIA1_HUMAN	_ENLLDFIK_.2	593229	561134	594068	612124	554558	525622	544534	579672	546718
P4HB	Protein disulfide-isomerase	PDIA1_HUMAN	_ENLLDFIK_.1	63429.8	54166.9	56520.5	61586	56762.8	54867.7	55582.4	59543	55692.3
P4HB	Protein disulfide-isomerase	PDIA1_HUMAN	_SNFAEALAAHK_.2	662272	561409	628319	609067	549885	619522	585525	583557	588194
P4HB	Protein disulfide-isomerase	PDIA1_HUMAN	_FFPASADR_.2	625268	509961	563044	523516	548740	528337	511281	548119	559535
P4HB	Protein disulfide-isomerase	PDIA1_HUMAN	_VHSFPTLK_.2	499221	433215	463223	487187	455104	438818	440388	443973	467631
P4HB	Protein disulfide-isomerase	PDIA1_HUMAN	_VHSFPTLK_.1	33168.9	27018.4	33288.4	35823.3	32803.1	39089.8	27231.7	29435	29329.7
P4HB	Protein disulfide-isomerase	PDIA1_HUMAN	_MDSTANEVEAVK_.2	527580	459945	477745	488487	465455	449960	462852	466715	481531
P4HB	Protein disulfide-isomerase	PDIA1_HUMAN	_M[Oxidation (M)]DSTANEVEAVK_.2	6164.23	6750.19	3113.2	2348.52	10801.9	4600.38	4945.3	5114.33	7605.76
P4HB	Protein disulfide-isomerase	PDIA1_HUMAN	_TVIDYNGER_.2	509540	435649	484222	429930	477471	469209	452950	461344	468584
P4HB	Protein disulfide-isomerase	PDIA1_HUMAN	_NFEDVAFDEK_.2	482746	416728	456159	397643	424682	393090	434874	434381	429253
P4HB	Protein disulfide-isomerase	PDIA1_HUMAN	_ALAPEYAK_.2	237412	227911	223180	232840	232869	201558	217062	233315	236038
P4HB	Protein disulfide-isomerase	PDIA1_HUMAN	_ALAPEYAK_.1	159851	125075	147070	153577	130667	175731	140019	134358	133406
P4HB	Protein disulfide-isomerase	PDIA1_HUMAN	_YQLDKDGVVLFK_.2	193931	164307	160730	192849	184597	185563	161145	170498	172315
P4HB	Protein disulfide-isomerase	PDIA1_HUMAN	_YQLDKDGVVLFK_.3	115338	99522.8	91409	109540	109278	99036.2	100188	104432	104901
P4HB	Protein disulfide-isomerase	PDIA1_HUMAN	_NFEDVAFDEKK_.2	284763	265782	267756	258458	291977	290583	272153	266572	258947
P4HB	Protein disulfide-isomerase	PDIA1_HUMAN	_LGETYKDHENIVIAK_.3	200610	162854	164300	180038	166950	171144	172486	153285	178021
P4HB	Protein disulfide-isomerase	PDIA1_HUMAN	_LGETYKDHENIVIAK_.2	65226.1	68331	71138.9	81475.2	68649.2	82543.3	58698.7	62631.3	66642.1
P4HB	Protein disulfide-isomerase	PDIA1_HUMAN	_LGETYKDHENIVIAK_.4	10556.6	2560.71	4162.26	8732.08	4528.43	6464.96	7687.56	9407.78	435.344
P4HB	Protein disulfide-isomerase	PDIA1_HUMAN	_IKPHLMSQELPEDWDKQPVK_.4	190938	13906.9	173099	194339	171847	195000	169300	158523	162822
P4HB	Protein disulfide-isomerase	PDIA1_HUMAN	_IKPHLMSQELPEDWDKQPVK_.3	53038.8	2820.38	24193.1	40345.2	1926.36	60288.5	55449.7	43003.6	58174.2
P4HB	Protein disulfide-isomerase	PDIA1_HUMAN	_IKPHLMSQELPEDWDKQPVK_.5	8538.71	3456.03	6224.88	8373.97	816.534	10441.2	5847.73	5738.87	2965.86
P4HB	Protein disulfide-isomerase	PDIA1_HUMAN	_NNFEGEVTK_.2	195012	172713	192168	174899	175495	158879	161425	180185	189229
P4HB	Protein disulfide-isomerase	PDIA1_HUMAN	_KSNFAEALAAHK_.2	47288.7	133132	112664	143703	197409	24967.7	118568	190398	208544
P4HB	Protein disulfide-isomerase	PDIA1_HUMAN	_KSNFAEALAAHK_.3	42778.5	55943.1	42840.2	37527.7	60683.1	44513	47847.7	42792.5	45796.5
P4HB	Protein disulfide-isomerase	PDIA1_HUMAN	_LKAEGSEIR_.2	191519	177813	152706	158293	201484	181751	160329	174243	166903
P4HB	Protein disulfide-isomerase	PDIA1_HUMAN	_ILEFFGLKK_.2	123210	140873	107497	111090	162690	120229	87840.6	143831	145781
P4HB	Protein disulfide-isomerase	PDIA1_HUMAN	_DGVVLFK_.1	110618	111068	125328	99541.4	101470	109233	103343	105855	97076.9
P4HB	Protein disulfide-isomerase	PDIA1_HUMAN	_LMSQELPEDWDKQPVK_.3	75939.1	67932.1	76318.4	74433.7	67150.1	65042	71545.4	68999.5	66972.3
P4HB	Protein disulfide-isomerase	PDIA1_HUMAN	_LMSQELPEDWDKQPVK_.2	29263.6	26643.3	31838.9	32438.9	27925	27588.3	26888.7	28111.8	29366.8
P4HB	Protein disulfide-isomerase	PDIA1_HUMAN	_IKPHLMSQELPEDWDK_.3	79992.6	87361	93939	81132.1	78869.4	81323.8	79060	75903.3	67534
P4HB	Protein disulfide-isomerase	PDIA1_HUMAN	_IKPHLMSQELPEDWDK_.2	9472.08	3289.99	10534.4	11158.8	3267.23	10677.8	10917.5	6690.45	8427.92
P4HB	Protein disulfide-isomerase	PDIA1_HUMAN	_LMSQELPEDWDK_.2	84256.1	84704	96362.5	66442.4	67442.5	67575.7	74604.3	76037.1	77381.6
P4HB	Protein disulfide-isomerase	PDIA1_HUMAN	_TLDGFKK_.2	72265.8	76049.5	65944.1	80873.1	84446.6	70930.5	62959.6	71764.8	74908
P4HB	Protein disulfide-isomerase	PDIA1_HUMAN	_TLDGFKK_.1	3288.19	2690.15	2663.86	3068.57	3574.02	3518.61	2826.54	2754.61	3111.61
P4HB	Protein disulfide-isomerase	PDIA1_HUMAN	_NNFEGEVTKENLLDFIK_.2	43544.2	33241.4	30271.2	32436.3	38520.7	41705.5	34640.6	34693.2	28571.8
P4HB	Protein disulfide-isomerase	PDIA1_HUMAN	_NNFEGEVTKENLLDFIK_.3	35222.3	33150.8	23302.3	26444.4	42429.3	34884	30632	31565.3	30710.6
P4HB	Protein disulfide-isomerase	PDIA1_HUMAN	_KEEC[Carbamidomethyl (C)]PAVR_.2	64909.7	42525	50777.6	64532.6	41330.8	62837.8	60046.5	56079.1	46818.8
P4HB	Protein disulfide-isomerase	PDIA1_HUMAN	_SVSDYDGK_.1	38966.8	30260.7	33717.2	28401.7	28566.1	39542.8	32721.1	30457.7	28995.5
P4HB	Protein disulfide-isomerase	PDIA1_HUMAN	_SVSDYDGK_.2	23405.7	17863.2	22848.6	10562.6	20151	15380	15106.8	13623.1	18266.6
P4HB	Protein disulfide-isomerase	PDIA1_HUMAN	_PEEEDHVLVLR_.3	29048.5	24011.8	24254.8	24908	23836.6	25808.3	26648.5	24009.4	24882.1
P4HB	Protein disulfide-isomerase	PDIA1_HUMAN	_PEEEDHVLVLR_.2	24439	22801.8	19547.4	20349.1	21144.9	22510.3	24221.3	20661.3	15292.7
P4HB	Protein disulfide-isomerase	PDIA1_HUMAN	_DHENIVIAK_.2	62760	33277.5	61989.3	43165.1	19425.3	47188	51778.2	39186.8	43478.3
P4HB	Protein disulfide-isomerase	PDIA1_HUMAN	_TAAESFK_.1	36842.6	29080.5	32234.4	25502	24490	26603.7	33086.4	36852.4	31123.7
P4HB	Protein disulfide-isomerase	PDIA1_HUMAN	_DVESDSAK_.1	13684.2	9366.44	11226.8	8721.7	9966.01	11773.9	9724.85	8249.15	10652.6
P4HB	Protein disulfide-isomerase	PDIA1_HUMAN	_NVFVEFYAPWC[Carbamidomethyl (C)]GHC[Carbamidomethyl (C)]K_.2	3671.3	15638.9	10203.3	5218.46	12511.8	11327	7967.12	4486.64	10897.5
P4HB	Protein disulfide-isomerase	PDIA1_HUMAN	_KNVFVEFYAPWC[Carbamidomethyl (C)]GHC[Carbamidomethyl (C)]K_.3	1935.55	1524.85	2929.86	7112.86	2765.56	4283.3	8005.85	3953.23	5334.92
P4HB	Protein disulfide-isomerase	PDIA1_HUMAN	_YQLDKDGVVLFKK_.3	4706.53	1838.8	3121.64	3930.67	4909.18	6537.54	4962.16	4132.02	2904.08
P4HB	Protein disulfide-isomerase	PDIA1_HUMAN	_YLLVEFYAPWC[Carbamidomethyl (C)]GHC[Carbamidomethyl (C)]K_.3	1029.38	2028.56	8835.61	992.889	1653.05	5711.93	1738.81	1045.38	3334.5
P4HB	Protein disulfide-isomerase	PDIA1_HUMAN	_YLLVEFYAPWC[Carbamidomethyl (C)]GHC[Carbamidomethyl (C)]K_.2	1598.83	2305.41	3519.14	1894.95	584.103	2260.98	1147.52	1818.64	2126.04
H1-0	Histone H1.0	H10_HUMAN	_YSDMIVAAIQAEK_.2	399861	305362	328508	433811	311293	336423	363436	365319	369516
H1-0	Histone H1.0	H10_HUMAN	_LVTTGVLK_.2	235189	151471	207094	274395	169076	205228	221312	205861	182840
H1-0	Histone H1.0	H10_HUMAN	_LVTTGVLK_.1	29645.4	28630.4	27580.7	39763.5	30904.8	31574	30610.6	29697.3	31438.5
H1-0	Histone H1.0	H10_HUMAN	_GVGASGSFR_.2	150309	118146	123810	154335	119342	105307	123817	132280	133332
H1-0	Histone H1.0	H10_HUMAN	_VGENADSQIK_.2	39461.2	37507.6	31331	42963.5	36410.7	22467.6	31967.1	37963.9	38037
H1-0	Histone H1.0	H10_HUMAN	_[Acetyl (Protein N-term)]TENSTSAPAAKPK_.2	12347.7	10907.8	8909.61	12159.9	12323.3	7786.32	10535.6	12581.8	14709
H1-0	Histone H1.0	H10_HUMAN	_TENSTSAPAAKPK_.2	6548.25	5966.32	4581.52	7205.98	5512.21	7058.12	7351.95	5189.11	5683.93
FES;FER	Tyrosine-protein kinase Fes/Fps;Tyrosine-protein kinase Fer	FES_HUMAN;FER_HUMAN	_WTAPEALNYGR_.2	7888.41	3299.62	3007.07	11137.4	2671.2	4542.1	5049.32	4108.24	7293.39
CTSD	Cathepsin D	CATD_HUMAN	_FDGILGMAYPR_.2	682919	236101	760308	572455	295406	700591	611989	519549	514891
CTSD	Cathepsin D	CATD_HUMAN	_FDGILGM[Oxidation (M)]AYPR_.2	23797.6	3526.5	21676.8	5834.67	14146.4	23650.1	16009.3	15276	17233.5
CTSD	Cathepsin D	CATD_HUMAN	_DPDAQPGGELMLGGTDSK_.2	677524	231698	725427	572725	279475	646602	530366	531564	512954
CTSD	Cathepsin D	CATD_HUMAN	_DPDAQPGGELM[Oxidation (M)]LGGTDSK_.2	27197.6	10953	17063.2	13267.2	14336.2	25766.9	14035.6	18586.3	13121.5
CTSD	Cathepsin D	CATD_HUMAN	_ISVNNVLPVFDNLMQQK_.2	525338	157482	537280	450829	196536	484697	389298	382094	400465
CTSD	Cathepsin D	CATD_HUMAN	_AIGAVPLIQGEYMIPC[Carbamidomethyl (C)]EK_.2	369243	130286	438401	352329	161754	431146	325258	335102	297077
CTSD	Cathepsin D	CATD_HUMAN	_AIGAVPLIQGEYM[Oxidation (M)]IPC[Carbamidomethyl (C)]EK_.2	47012.3	16996.1	32808.6	33793.7	21518.2	36446.7	31058.8	27770.5	29338.7
CTSD	Cathepsin D	CATD_HUMAN	_YSQAVPAVTEGPIPEVLK_.2	366083	121922	502138	270600	158046	416074	300512	304408	308706
CTSD	Cathepsin D	CATD_HUMAN	_LVDQNIFSFYLSR_.2	316527	103583	336484	216608	127253	312601	240392	220307	217084
CTSD	Cathepsin D	CATD_HUMAN	_VSTLPAITLK_.2	286725	107243	313342	244315	131819	298763	227663	225397	244236
CTSD	Cathepsin D	CATD_HUMAN	_YYTVFDR_.2	152713	58722.7	166859	123489	78385.6	157357	121847	123848	124608
CTSD	Cathepsin D	CATD_HUMAN	_TMSEVGGSVEDLIAK_.2	123939	41210.8	155081	92564.5	50431.8	124963	103326	94604	98072.9
CTSD	Cathepsin D	CATD_HUMAN	_VGFAEAAR_.2	120012	40438.6	126968	96708.1	50190.1	113451	92249.4	92628.2	92145.5
CTSD	Cathepsin D	CATD_HUMAN	_VGFAEAAR_.1	2493.12	490.061	2977.14	1560.72	972.603	3072.99	2357.91	2252.66	1538.2
CTSD	Cathepsin D	CATD_HUMAN	_LLDIAC[Carbamidomethyl (C)]WIHHK_.3	70769.3	23819.1	75310.8	55567.8	29708.9	73671.1	55528.3	49999.5	46352.9
CTSD	Cathepsin D	CATD_HUMAN	_LLDIAC[Carbamidomethyl (C)]WIHHK_.2	37900.5	18516.5	56526.2	42622.6	23267.7	51925.5	30594.6	40195.4	38362.5
CTSD	Cathepsin D	CATD_HUMAN	_QPGITFIAAK_.2	102815	26221.1	98908.1	80152.9	38095.4	91958.6	77783.2	68319.6	77736.4
CTSD	Cathepsin D	CATD_HUMAN	_QVFGEATK_.2	46766	23621.4	52887.5	43919.9	24779.6	41373.4	36145.4	37540.6	37571.8
CTSD	Cathepsin D	CATD_HUMAN	_QVFGEATK_.1	11871.9	4380.8	13006.4	11304.7	4654.01	14091.8	8727.89	8976.93	8334.6
CTSD	Cathepsin D	CATD_HUMAN	_AYWQVHLDQVEVASGLTLC[Carbamidomethyl (C)]K_.3	68249.1	7236.73	69686	41022	21421.6	63637.2	46213.5	43361.8	47453.5
CTSD	Cathepsin D	CATD_HUMAN	_TVVFDTGSSNLWVPSIHC[Carbamidomethyl (C)]K_.3	37425.3	12645.8	43485.5	31550.5	18474.1	33488.7	32065	26396.6	25916.3
CTSD	Cathepsin D	CATD_HUMAN	_VGFAEAARL_.2	11315	4842.27	13807.8	6807.86	4716.06	15625.3	10022.4	6295.11	9219.16
ANXA2	Annexin A2	ANXA2_HUMAN	_SYSPYDMLESIR_.2	8833351	10219000	11185791	9033991	9336684	10633831	9357779	9579257	9779484
ANXA2	Annexin A2	ANXA2_HUMAN	_SYSPYDM[Oxidation (M)]LESIR_.2	227205	284351	206098	79430.9	313970	276952	191612	208449	215426
ANXA2	Annexin A2	ANXA2_HUMAN	_GVDEVTIVNILTNR_.2	8861908	9377172	11575958	5.43321e+06	9309109	10941369	9061252	8868229	8693758
ANXA2	Annexin A2	ANXA2_HUMAN	_WISIMTER_.2	6508808	7255891	8.33031e+06	6212199	7008159	8.04298e+06	6.94898e+06	6.97196e+06	6684626
ANXA2	Annexin A2	ANXA2_HUMAN	_WISIM[Oxidation (M)]TER_.2	170557	269055	235751	92422	248049	302134	120257	185557	201328
ANXA2	Annexin A2	ANXA2_HUMAN	_QDIAFAYQR_.2	4.33626e+06	4.87072e+06	5586897	3.2144e+06	4812186	5.20012e+06	4524915	4.33002e+06	4.5895e+06
ANXA2	Annexin A2	ANXA2_HUMAN	_SLYYYIQQDTK_.2	3.86909e+06	4.11108e+06	4.73184e+06	3.72948e+06	3.89463e+06	4.72386e+06	4162249	4198188	4.20686e+06
ANXA2	Annexin A2	ANXA2_HUMAN	_TNQELQEINR_.2	3526570	4.17092e+06	4.46885e+06	3.34173e+06	4101322	4.25183e+06	4.0614e+06	3859656	4.15214e+06
ANXA2	Annexin A2	ANXA2_HUMAN	_GLGTDEDSLIEIIC[Carbamidomethyl (C)]SR_.2	2.51565e+06	5116770	4.43922e+06	2.40647e+06	3563957	3965858	3.53758e+06	3452276	3.44173e+06
ANXA2	Annexin A2	ANXA2_HUMAN	_RAEDGSVIDYELIDQDAR_.3	2.84329e+06	3530675	3815791	2.64046e+06	3.37436e+06	3.52776e+06	3250648	3.17544e+06	3201991
ANXA2	Annexin A2	ANXA2_HUMAN	_TPAQYDASELK_.2	3009239	3.34088e+06	3.62798e+06	2.51761e+06	3.12454e+06	3.23239e+06	3.0973e+06	3153007	3128767
ANXA2	Annexin A2	ANXA2_HUMAN	_LSLEGDHSTPPSAYGSVK_.3	1.57044e+06	1.9176e+06	2.02733e+06	1.18133e+06	1.82436e+06	1.93946e+06	1.6934e+06	1.69445e+06	1.65656e+06
ANXA2	Annexin A2	ANXA2_HUMAN	_LSLEGDHSTPPSAYGSVK_.2	1.12014e+06	1.55163e+06	1.73675e+06	865527	1.48397e+06	1.83794e+06	1.26639e+06	1.25155e+06	1.28776e+06
ANXA2	Annexin A2	ANXA2_HUMAN	_DIISDTSGDFR_.2	2.9413e+06	3.07553e+06	3.91877e+06	2571626	2.66906e+06	3196100	3029444	2976629	3.09126e+06
ANXA2	Annexin A2	ANXA2_HUMAN	_SEVDMLK_.2	1.07888e+06	1.10771e+06	1291234	1058672	1.08587e+06	1.17858e+06	1.10057e+06	1.09711e+06	1.09274e+06
ANXA2	Annexin A2	ANXA2_HUMAN	_SEVDMLK_.1	873608	920117	1.08839e+06	944821	892518	1.17526e+06	926300	928509	910066
ANXA2	Annexin A2	ANXA2_HUMAN	_SEVDM[Oxidation (M)]LK_.1	2418.91	1940.26	1894.51	1366.27	5097.46	3620.11	1837.19	2125.05	2734.75
ANXA2	Annexin A2	ANXA2_HUMAN	_AYTNFDAER_.2	1.71086e+06	2.27337e+06	2.52905e+06	1.36934e+06	2.10279e+06	2.22372e+06	1.89821e+06	1.91557e+06	1.98627e+06
ANXA2	Annexin A2	ANXA2_HUMAN	_TDLEKDIISDTSGDFRK_.3	1.5681e+06	1.89345e+06	1.80468e+06	1.44222e+06	2.01646e+06	2.1236e+06	1.83773e+06	1.70319e+06	1748232
ANXA2	Annexin A2	ANXA2_HUMAN	_TDLEKDIISDTSGDFRK_.2	98473.7	114190	120441	101942	126382	167486	104857	109058	107195
ANXA2	Annexin A2	ANXA2_HUMAN	_AEDGSVIDYELIDQDAR_.2	2.98583e+06	148283	3.60547e+06	2653433	118740	3.5253e+06	3.09867e+06	122546	119188
ANXA2	Annexin A2	ANXA2_HUMAN	_DLYDAGVK_.2	870724	907517	1.0851e+06	839094	835463	1.04426e+06	928817	913891	908670
ANXA2	Annexin A2	ANXA2_HUMAN	_DLYDAGVK_.1	583432	625773	798082	565739	562323	772309	561345	597579	593853
ANXA2	Annexin A2	ANXA2_HUMAN	_TDLEKDIISDTSGDFR_.2	668026	813354	774754	737447	895492	870480	742470	721977	740548
ANXA2	Annexin A2	ANXA2_HUMAN	_TDLEKDIISDTSGDFR_.3	675740	764815	726506	664723	845126	802367	757264	733037	726954
ANXA2	Annexin A2	ANXA2_HUMAN	_SVPHLQK_.2	986167	1054894	1.41137e+06	968363	1.08647e+06	1.07803e+06	1.02924e+06	1.05917e+06	1.09047e+06
ANXA2	Annexin A2	ANXA2_HUMAN	_SVPHLQK_.1	419508	325164	383863	345930	329787	478725	421835	379870	367221
ANXA2	Annexin A2	ANXA2_HUMAN	_DIISDTSGDFRK_.2	1.2356e+06	1.52205e+06	1.6097e+06	1.21206e+06	1.32566e+06	1.60512e+06	1378851	1365663	1.34317e+06
ANXA2	Annexin A2	ANXA2_HUMAN	_DIISDTSGDFRK_.3	10121.1	14241.1	16056.5	11525.3	14745	16286.2	13985.4	14305.7	12321.8
ANXA2	Annexin A2	ANXA2_HUMAN	_DALNIETAIK_.2	1.21151e+06	1.61391e+06	1.59045e+06	877919	1.49607e+06	1468569	1.28256e+06	1.27353e+06	1.3552e+06
ANXA2	Annexin A2	ANXA2_HUMAN	_PYDMLESIR_.2	876078	986092	1.16638e+06	917106	924486	1.09039e+06	946992	949810	950018
ANXA2	Annexin A2	ANXA2_HUMAN	_[Acetyl (Protein N-term)]STVHEILC[Carbamidomethyl (C)]K_.2	755588	1.34866e+06	1.15324e+06	591031	1.18441e+06	887641	936174	909142	819995
ANXA2	Annexin A2	ANXA2_HUMAN	_DLYDAGVKR_.2	817453	804254	806309	699892	976130	1.04343e+06	885680	808597	753250
ANXA2	Annexin A2	ANXA2_HUMAN	_SPYDMLESIR_.2	690249	787030	887718	698628	692579	861769	737851	742088	730786
ANXA2	Annexin A2	ANXA2_HUMAN	_LMVALAK_.1	515856	576379	671929	529477	552035	763572	537518	557452	540670
ANXA2	Annexin A2	ANXA2_HUMAN	_SYSPYDMLESIRK_.2	331062	304422	348667	319176	314253	472341	340254	338854	332673
ANXA2	Annexin A2	ANXA2_HUMAN	_SYSPYDMLESIRK_.3	153535	136814	156783	140919	148567	200254	161312	149390	147530
ANXA2	Annexin A2	ANXA2_HUMAN	_GDLENAFLNLVQC[Carbamidomethyl (C)]IQNKPLYFADR_.3	289035	682428	424194	260941	585322	234219	464006	313797	508997
ANXA2	Annexin A2	ANXA2_HUMAN	_PLYFADR_.2	189141	171773	201029	143139	110864	149975	191751	150948	137471
ANXA2	Annexin A2	ANXA2_HUMAN	_KGDLENAFLNLVQC[Carbamidomethyl (C)]IQNKPLYFADR_.4	88248	41424.6	35514.6	194028	57194.8	88680.2	83256.1	63820.4	144275
ANXA2	Annexin A2	ANXA2_HUMAN	_KGDLENAFLNLVQC[Carbamidomethyl (C)]IQNKPLYFADR_.3	66228.8	40930.8	46283.9	167882	26419.2	49108	76240.9	79442.9	96248.2
ANXA2	Annexin A2	ANXA2_HUMAN	_PPSAYGSVK_.2	142023	171735	207773	107183	162784	189427	157052	157106	142852
ANXA2	Annexin A2	ANXA2_HUMAN	_AYTNFDAERDALNIETAIK_.3	134697	146908	140470	84914	205531	195211	146780	135122	138237
ANXA2	Annexin A2	ANXA2_HUMAN	_LSGHLETVILGLLK_.2	86796.4	172629	187369	69014.8	168980	178390	143858	134944	132018
ANXA2	Annexin A2	ANXA2_HUMAN	_LSGHLETVILGLLK_.3	158.33	2097.64	3825.63	362.167	2876.61	4405.07	2482.17	1748.18	1287.33
ANXA2	Annexin A2	ANXA2_HUMAN	_SLYYYIQQDTKGDYQK_.2	107657	79663.5	93324.2	84161.8	108821	145626	99695.7	101757	99465.5
ANXA2	Annexin A2	ANXA2_HUMAN	_SLYYYIQQDTKGDYQK_.3	22529.1	14258.8	16933.3	19001.1	24608.1	26790.5	19577.3	19862.7	24638.1
ANXA2	Annexin A2	ANXA2_HUMAN	_SGHLETVILGLLK_.2	65022.9	122642	133346	51052.4	122472	130017	103008	98925.1	98836.7
ANXA2	Annexin A2	ANXA2_HUMAN	_TKGVDEVTIVNILTNR_.3	65984.1	59546.1	69818.3	37510.2	81177.2	98336.4	69453.5	60162	55226.8
ANXA2	Annexin A2	ANXA2_HUMAN	_TKGVDEVTIVNILTNR_.2	23567.2	20671.3	26052.9	12813.9	36894.6	35246	29344.7	18765.1	24804.6
ANXA2	Annexin A2	ANXA2_HUMAN	_TIVNILTNR_.2	76064.7	15643.1	37194.7	153860	30438.5	64812.2	65437.2	69000.3	74187.8
ANXA2	Annexin A2	ANXA2_HUMAN	_KLMVALAK_.2	40289	45087.9	26722.8	56618.4	61970.2	56275.2	47013.3	38973.4	39045.4
ANXA2	Annexin A2	ANXA2_HUMAN	_KLMVALAK_.1	5039.34	5641.42	3972.24	6110.2	6908.92	7708.9	4762.34	4710.89	2443.92
ANXA2	Annexin A2	ANXA2_HUMAN	_YKSYSPYDMLESIR_.2	27824.6	62133.1	28373.7	24656.3	45359	36065.9	30607.3	36945.1	32173.4
ANXA2	Annexin A2	ANXA2_HUMAN	_YKSYSPYDMLESIR_.3	4434.69	12644.6	4525.28	2758.83	10061.2	2847.67	6161.11	4812.54	7966.54
ANXA2	Annexin A2	ANXA2_HUMAN	_KGTDVPK_.1	39837	36752.7	45353.7	19140.9	40755.4	59755.9	38420.4	32588.4	35184.4
ANXA2	Annexin A2	ANXA2_HUMAN	_GHLETVILGLLK_.2	20570.1	43271.7	47961.4	14669.9	42717.1	46036.5	33938.4	32655	34056.3
ANXA2	Annexin A2	ANXA2_HUMAN	_KSYSPYDMLESIR_.2	26369.6	29370.8	35143.4	21243.2	26867.8	36019.3	27622.7	28459.4	26988
ANXA2	Annexin A2	ANXA2_HUMAN	_GDLENAFLNLVQC[Carbamidomethyl (C)]IQNK_.2	25702.9	45085.7	26156.6	11646.4	30724.7	20953.9	26471.4	23430.2	23334.4
ANXA2	Annexin A2	ANXA2_HUMAN	_EMYKTDLEKDIISDTSGDFR_.3	18354.2	24208.4	19570.9	13435.8	27559.8	26135.4	23358.3	19326.3	19656.2
ANXA2	Annexin A2	ANXA2_HUMAN	_RAEDGSVIDYELIDQDARDLYDAGVK_.3	11996.1	33770.3	14776.2	12416.8	33309.5	25465.9	22248.8	20290.8	11957.4
ANXA2	Annexin A2	ANXA2_HUMAN	_AEDGSVIDYELIDQDARDLYDAGVK_.3	7076.65	16771.7	5900.23	7848.66	21536.5	15012.3	14236.8	10321.8	9520.4
ANXA2	Annexin A2	ANXA2_HUMAN	_VYKEMYK_.2	5055.89	15492.5	4218.83	9049.96	16394.7	12385.5	13832.6	8209.56	9762.41
ANXA2	Annexin A2	ANXA2_HUMAN	_VYKEMYK_.1	642.77	1510.73	1707.71	437.292	1741.01	1039.76	1347.68	1258.27	1418.75
ANXA2	Annexin A2	ANXA2_HUMAN	_KGDLENAFLNLVQC[Carbamidomethyl (C)]IQNK_.3	5609.38	2919.18	5125.56	28840.1	1260.41	7835.95	10212.7	10063.6	10952.7
ANXA2	Annexin A2	ANXA2_HUMAN	_ALSGHLETVILGLLK_.2	226.853	10795.8	11967.7	1411.86	9467	11362.9	8612.2	7922.9	3867.6
ANXA2	Annexin A2	ANXA2_HUMAN	_SALSGHLETVILGLLK_.3	3083.93	8641.55	11160.2	3958.91	8855.52	8417.38	7437.73	7722.49	5507.24
ANXA2	Annexin A2	ANXA2_HUMAN	_SALSGHLETVILGLLK_.2	68209.9	21559.5	18910.2	1547.91	11698.4	27332.1	22255.5	15810.9	13537.1
C8A	Complement component C8 alpha chain	CO8A_HUMAN	_AIDEDC[Carbamidomethyl (C)]SQYEPIPGSQK_.2	11744.2	12140.1	8520.44	12950.6	11679.3	10204.9	12325.1	11357.4	10725
C8A	Complement component C8 alpha chain	CO8A_HUMAN	_LGSLGAAC[Carbamidomethyl (C)]EQTQTEGAK_.2	6560.36	8852.89	3156	8939.07	9972.88	5098.38	4050.46	7172.67	5965.75
C8A	Complement component C8 alpha chain	CO8A_HUMAN	_YNPVVIDFEMQPIHEVLR_.3	6291.64	5615.75	3166.1	7239.82	7696.76	4699.02	7380.26	8050.81	1867.06
C8A	Complement component C8 alpha chain	CO8A_HUMAN	_HLVC[Carbamidomethyl (C)]NGDQDC[Carbamidomethyl (C)]LDGSDEDDC[Carbamidomethyl (C)]EDVR_.3	1674.32	1425.18	730.323	2126.07	2442.97	1026.19	644.471	914.158	959.402
C8B	Complement component C8 beta chain	CO8B_HUMAN	_IPGIFELGISSQSDR_.2	21835.8	12240.3	13394.3	23171.5	12927.6	14961.6	16273.8	14934.6	15475.8
C8B	Complement component C8 beta chain	CO8B_HUMAN	_LPLEYSYGEYR_.2	9408.26	11287.9	5290.59	10986	13864.5	8941.75	9203.32	9663.5	9437.86
C8B	Complement component C8 beta chain	CO8B_HUMAN	_DTMVEDLVVLVR_.2	6877.06	6996.96	2940.93	4197.83	8228.67	3300.63	4634.17	4960.57	3378.29
C8B	Complement component C8 beta chain	CO8B_HUMAN	_SGFSFGFK_.2	6143.62	6090.54	2981.45	6871.41	5986.25	2727.3	3605.06	4564	4180.47
C8B	Complement component C8 beta chain	CO8B_HUMAN	_SDLEVAHYK_.2	2288.55	6733.93	2936.55	5191.28	6778.32	2545.01	3726.95	4003.93	3676.23
C8G	Complement component C8 gamma chain	CO8G_HUMAN	_SLPVSDSVLSGFEQR_.2	18986.3	20906.6	10353.5	25104.9	26704.7	11602.7	17740.7	20869.1	19892.6
C8G	Complement component C8 gamma chain	CO8G_HUMAN	_YGFC[Carbamidomethyl (C)]EAADQFHVLDEVR_.3	5577.71	8792.74	1078.37	6399.52	5408.66	2845.95	5276.31	6644.11	2374.81
CAPN1	Calpain-1 catalytic subunit	CAN1_HUMAN	_YLGQDYEQLR_.2	727188	700672	759613	749062	686816	750492	706384	716571	718297
CAPN1	Calpain-1 catalytic subunit	CAN1_HUMAN	_RPTELLSNPQFIVDGATR_.3	646510	630976	635676	627775	606404	645594	642884	608710	607533
CAPN1	Calpain-1 catalytic subunit	CAN1_HUMAN	_RPTELLSNPQFIVDGATR_.2	63259.8	59510.7	62302.2	68139.2	65472.9	67170.1	60548.8	59010.6	62828.4
CAPN1	Calpain-1 catalytic subunit	CAN1_HUMAN	_LEIC[Carbamidomethyl (C)]NLTPDALK_.2	444934	611998	545488	545688	538111	503230	497247	524031	511882
CAPN1	Calpain-1 catalytic subunit	CAN1_HUMAN	_DEAFPPVPQSLGYK_.2	349854	502989	500883	99181.5	505220	490829	474148	347374	441886
CAPN1	Calpain-1 catalytic subunit	CAN1_HUMAN	_TLDTDLDGVVTFDLFK_.2	401048	424523	368310	399169	419837	379238	377004	388941	404860
CAPN1	Calpain-1 catalytic subunit	CAN1_HUMAN	_KAPSDLYQIILK_.2	389310	389883	374130	386110	374699	391722	369791	373800	367761
CAPN1	Calpain-1 catalytic subunit	CAN1_HUMAN	_NYPATFWVNPQFK_.2	342962	362331	330716	366296	349075	349259	347835	348479	353248
CAPN1	Calpain-1 catalytic subunit	CAN1_HUMAN	_LGLVEFNILWNR_.2	345922	322404	426585	297909	308932	442979	357076	319221	292879
CAPN1	Calpain-1 catalytic subunit	CAN1_HUMAN	_WNTTLYEGTWR_.2	336846	349018	410147	321835	320775	385114	339689	323958	324000
CAPN1	Calpain-1 catalytic subunit	CAN1_HUMAN	_DMETIGFAVYEVPPELVGQPAVHLK_.3	340710	312411	356228	288126	300299	363203	319304	323046	318527
CAPN1	Calpain-1 catalytic subunit	CAN1_HUMAN	_DM[Oxidation (M)]ETIGFAVYEVPPELVGQPAVHLK_.3	16157.8	13857.4	14119.2	2050.01	11956.5	18084.2	12800.4	13242.5	8764.32
CAPN1	Calpain-1 catalytic subunit	CAN1_HUMAN	_QLAGEDMEISVK_.2	311938	339898	342796	349489	326984	343618	311551	321608	320755
CAPN1	Calpain-1 catalytic subunit	CAN1_HUMAN	_QLAGEDM[Oxidation (M)]EISVK_.2	3918.51	2774.64	1152.15	5600.73	2996.41	1570.68	4561.34	2942.39	5821.7
CAPN1	Calpain-1 catalytic subunit	CAN1_HUMAN	_MEDGEFWMSFR_.2	288853	260996	348932	295875	269000	341797	277082	285204	275567
CAPN1	Calpain-1 catalytic subunit	CAN1_HUMAN	_M[Oxidation (M)]EDGEFWMSFR_.2	26857.3	27419.3	17646.3	20520.8	23163.1	14845.6	20111.3	19065.3	20697.2
CAPN1	Calpain-1 catalytic subunit	CAN1_HUMAN	_MAIESAGFK_.2	290226	271480	289122	281266	255477	270932	285582	279221	272406
CAPN1	Calpain-1 catalytic subunit	CAN1_HUMAN	_MAIESAGFK_.1	23743.4	26034	23546.4	17371.1	24303	27829.1	25400.7	24964.1	22105.7
CAPN1	Calpain-1 catalytic subunit	CAN1_HUMAN	_GQVVSLIR_.2	300505	279451	298905	326472	293609	307098	298108	290543	290461
CAPN1	Calpain-1 catalytic subunit	CAN1_HUMAN	_SMVNLMDR_.2	195932	238769	249441	209374	220652	216013	215537	217364	204758
CAPN1	Calpain-1 catalytic subunit	CAN1_HUMAN	_SM[Oxidation (M)]VNLMDR_.2	48002.6	22385.3	27365.9	57807	30771.1	45214.7	42780.5	44556.9	46488.2
CAPN1	Calpain-1 catalytic subunit	CAN1_HUMAN	_SMVNLMDR_.1	2294.56	2185.81	3777.07	2164.21	2519.33	3077.52	2421.7	2226.55	1853.65
CAPN1	Calpain-1 catalytic subunit	CAN1_HUMAN	_LYELIITR_.2	272556	266302	291665	235888	256760	276430	254800	256038	240295
CAPN1	Calpain-1 catalytic subunit	CAN1_HUMAN	_SEQFINLR_.2	251611	216113	239816	244676	218137	243170	232415	216709	206066
CAPN1	Calpain-1 catalytic subunit	CAN1_HUMAN	_SEQFINLR_.1	9636.77	10394.1	9473.32	10288.6	9412.29	10856.6	9960.9	10239	10705.1
CAPN1	Calpain-1 catalytic subunit	CAN1_HUMAN	_DFFLANASR_.2	198854	212291	201030	218761	213725	223909	214946	214421	205521
CAPN1	Calpain-1 catalytic subunit	CAN1_HUMAN	_LPPGEYVVVPSTFEPNKEGDFVLR_.3	61947.5	308378	145946	266072	255771	226886	190594	244826	169995
CAPN1	Calpain-1 catalytic subunit	CAN1_HUMAN	_KLYELIITR_.2	197337	194999	203226	189620	217735	200530	196595	184014	187539
CAPN1	Calpain-1 catalytic subunit	CAN1_HUMAN	_LPPGEYVVVPSTFEPNK_.2	198082	178379	197316	198422	154116	177082	166601	187616	162643
CAPN1	Calpain-1 catalytic subunit	CAN1_HUMAN	_NYLSIFR_.2	175314	175279	170561	173002	180771	179742	184023	172047	176802
CAPN1	Calpain-1 catalytic subunit	CAN1_HUMAN	_C[Carbamidomethyl (C)]LQSGTLFR_.2	128651	172522	152912	153211	155826	139534	144000	146510	143447
CAPN1	Calpain-1 catalytic subunit	CAN1_HUMAN	_SGSMSAYEMR_.2	134568	169614	160475	146882	157167	147555	143852	148514	113509
CAPN1	Calpain-1 catalytic subunit	CAN1_HUMAN	_LVFVHSAEGNEFWSALLEK_.3	121920	130393	136442	119364	128658	129751	118374	125563	127668
CAPN1	Calpain-1 catalytic subunit	CAN1_HUMAN	_KWNTTLYEGTWR_.2	96717.4	96503.9	96437	99237.6	110700	102379	96843.3	95514.3	88373.5
CAPN1	Calpain-1 catalytic subunit	CAN1_HUMAN	_KWNTTLYEGTWR_.3	12253.5	11461.3	8646.24	11488.8	14389.5	9536.15	14139.9	7795.81	13093.1
CAPN1	Calpain-1 catalytic subunit	CAN1_HUMAN	_LDETDDPDDYGDR_.2	113665	67867.5	135929	114012	53666.9	100737	96546	99140.2	107261
CAPN1	Calpain-1 catalytic subunit	CAN1_HUMAN	_GFSLESC[Carbamidomethyl (C)]R_.2	44896.6	109339	81723.5	77306.4	62711.9	79298.4	70404.7	72591.5	85138.3
CAPN1	Calpain-1 catalytic subunit	CAN1_HUMAN	_IRLDETDDPDDYGDR_.2	44715	26790.4	44892.9	46038.6	27599.3	45804.2	40559.9	38137.1	34822.2
CAPN1	Calpain-1 catalytic subunit	CAN1_HUMAN	_IRLDETDDPDDYGDR_.3	34433.4	18271.1	37893.6	35502.6	19871.7	33468.4	30084.9	30975.1	28908.6
CAPN1	Calpain-1 catalytic subunit	CAN1_HUMAN	_APSDLYQIILK_.2	61432	66066.4	71798.9	69814.5	61178.3	73329.4	63639.4	64795.3	69874.2
CAPN1	Calpain-1 catalytic subunit	CAN1_HUMAN	_EGDFVLR_.2	54116.5	66750.6	60307.2	60611.4	52461.5	60029	53077.1	62844	63640.1
CAPN1	Calpain-1 catalytic subunit	CAN1_HUMAN	_EGDFVLR_.1	5709.94	7055.99	7731.63	7762.6	6496.14	7342.41	6737.46	5816.92	6213.02
CAPN1	Calpain-1 catalytic subunit	CAN1_HUMAN	_ESGC[Carbamidomethyl (C)]SFVLALMQK_.2	30260.8	40154.6	96770.9	18777	40427.1	43430.2	53077.3	44451.2	55555.9
CAPN1	Calpain-1 catalytic subunit	CAN1_HUMAN	_GHAYSVTGAK_.2	28741.1	25592.3	30548.2	21430.2	26411.2	24402.4	25872.1	25987.7	28004.3
CAPN1	Calpain-1 catalytic subunit	CAN1_HUMAN	_GHAYSVTGAK_.1	13521.3	12531	15869.1	13042.2	12929.9	18477.9	12948.5	12829	12975.4
CAPN1	Calpain-1 catalytic subunit	CAN1_HUMAN	_SAEGNEFWSALLEK_.2	38965.2	36755.9	40940.1	36280.3	32154.7	31878.8	36778.4	37332.9	33404.6
CAPN1	Calpain-1 catalytic subunit	CAN1_HUMAN	_SIDISSVLDMEAITFK_.2	34068.8	32999.8	35854.3	26398	30596.9	32504.4	27800.1	29106.7	31572.8
CAPN1	Calpain-1 catalytic subunit	CAN1_HUMAN	_WLQLTMFA_.1	28644.7	27607.8	33611.4	26301.1	21715.9	26896.1	21405.7	22729.3	21743.3
CAPN1	Calpain-1 catalytic subunit	CAN1_HUMAN	_DLGPNSSK_.1	14519.7	10196.3	12657.8	15494	9516.55	14656.6	15343.9	13964.4	13027
CAPN1	Calpain-1 catalytic subunit	CAN1_HUMAN	_VKMEDGEFWMSFR_.3	3295.12	1732.86	1600.82	2257.2	4208.83	3414.49	4608.06	2580.27	2649.3
CAPN1	Calpain-1 catalytic subunit	CAN1_HUMAN	_DVVVDDLLPIKDGK_.2	6147.02	3563.04	966.493	36395.3	4137.27	5011.08	12343.8	9807.3	3220.25
TUBB	Tubulin beta chain	TBB5_HUMAN	_ALTVPELTQQVFDAK_.2	686247	365761	456781	802562	378285	492603	521550	544550	548315
TUBB	Tubulin beta chain	TBB5_HUMAN	_ISVYYNEATGGK_.2	252663	147943	184965	269528	153207	206835	207086	213374	202492
TUBB	Tubulin beta chain	TBB5_HUMAN	_MAVTFIGNSTAIQELFK_.2	208913	112177	124997	200763	112109	135582	145932	150618	149305
TUBB	Tubulin beta chain	TBB5_HUMAN	_FWEVISDEHGIDPTGTYHGDSDLQLDR_.4	98618.2	67738.1	86501.3	108681	68036.3	85660.9	82254.1	89385.7	82336.4
IVL	Involucrin	INVO_HUMAN	_VPVELPVEVPSKQEEK_.3	755262	2.24687e+06	870814	822584	1.91733e+06	984763	1.22147e+06	1.17556e+06	1.19153e+06
IVL	Involucrin	INVO_HUMAN	_VPVELPVEVPSKQEEK_.2	122629	449737	148867	153994	388594	171370	187476	205760	217189
IVL	Involucrin	INVO_HUMAN	_QLELPEQQEGQVK_.2	961836	2.9616e+06	612688	790010	2.31476e+06	683124	1.20203e+06	1.25943e+06	1.27575e+06
IVL	Involucrin	INVO_HUMAN	_VPVELPVEVPSK_.2	835715	2291845	928719	689425	1.75385e+06	945005	1.13562e+06	1.14363e+06	1.17683e+06
IVL	Involucrin	INVO_HUMAN	_QEAQLELPEQQVGQPK_.2	780254	2.18887e+06	718202	647592	1.67628e+06	841404	1.01579e+06	1.03172e+06	1.08431e+06
IVL	Involucrin	INVO_HUMAN	_HLEHQEGQLEVPEEQMGQLK_.3	697689	1.74409e+06	668239	639046	1557347	763419	925647	934435	942607
IVL	Involucrin	INVO_HUMAN	_HLEHQEGQLEVPEEQMGQLK_.4	63012.4	150246	63700.5	59990.5	129236	67651.4	82942.1	77856.4	80977.6
IVL	Involucrin	INVO_HUMAN	_HLEHQEGQLEVPEEQM[Oxidation (M)]GQLK_.3	14704.7	42797.3	8575.29	3690.06	38196.8	14494.4	16521.8	18887.6	20881.4
IVL	Involucrin	INVO_HUMAN	_EQLLELPEQQEGHLK_.2	355419	1.19378e+06	370008	347787	919259	413476	513268	515283	528720
IVL	Involucrin	INVO_HUMAN	_EQLLELPEQQEGHLK_.3	226808	707540	234180	217408	543407	259667	324100	339387	359869
IVL	Involucrin	INVO_HUMAN	_QPELPEQQMGQLK_.2	604369	1.59309e+06	575581	530005	1.25979e+06	629255	815673	793339	780256
IVL	Involucrin	INVO_HUMAN	_QPELPEQQM[Oxidation (M)]GQLK_.2	27886.6	78069.7	10350.1	16726.9	74532.1	25717.9	34579.2	36493.2	28899.4
IVL	Involucrin	INVO_HUMAN	_LLDQQLDQELVK_.2	562009	1.57535e+06	579556	529254	1.22161e+06	658242	761704	782521	783011
IVL	Involucrin	INVO_HUMAN	_YLEQQEGQLK_.2	501444	1.51416e+06	556445	473538	1.28528e+06	600124	746236	800587	793305
IVL	Involucrin	INVO_HUMAN	_HLEQQEGQLEQLEEQEGQLK_.3	357566	1.17464e+06	339617	313652	916122	375480	523800	520047	535035
IVL	Involucrin	INVO_HUMAN	_HLEQQQGQLEVPEQQVGQPK_.3	353415	831371	294959	305352	667433	319165	429019	434881	442276
IVL	Involucrin	INVO_HUMAN	_QPTPLPPPC[Carbamidomethyl (C)]QK_.2	278085	769660	275457	270628	639177	203102	390530	246779	396390
IVL	Involucrin	INVO_HUMAN	_HLEEEEGQLK_.2	216852	581871	238865	189555	464939	224922	306353	317604	301755
IVL	Involucrin	INVO_HUMAN	_HLEEQEGQLK_.2	215578	595286	208233	201120	489207	207819	295892	305792	310462
IVL	Involucrin	INVO_HUMAN	_HLVQQEGQLK_.2	223848	517594	224187	217449	432516	245452	283577	287320	286408
IVL	Involucrin	INVO_HUMAN	_HLEQQEGQLK_.2	164471	471079	182707	149665	400006	171574	219582	237001	228933
IVL	Involucrin	INVO_HUMAN	_KEQLLELPEQQEGHLK_.3	131958	319319	137060	110456	295566	134629	162712	167888	175673
IVL	Involucrin	INVO_HUMAN	_KEQLLELPEQQEGHLK_.2	14072.9	42599.1	12753.4	12920.4	33331.4	15174	15924.9	17660.6	18021.7
IVL	Involucrin	INVO_HUMAN	_HLVQQEGQLEQQER_.2	177407	182150	132665	157071	154134	153462	150139	152792	150706
IVL	Involucrin	INVO_HUMAN	_HLVQQEGQLEQQER_.3	34533.1	62259.5	59139.7	32919.5	52331.1	44434.8	40910.2	34165.7	41475.3
IVL	Involucrin	INVO_HUMAN	_HLEHPEQQDGQLK_.2	71643.1	221634	75668.5	74463.8	188828	96682.3	96630.9	110703	115819
IVL	Involucrin	INVO_HUMAN	_HLEHPEQQDGQLK_.3	53596.6	124621	50821.6	46538.9	102188	51040.4	66983.5	65288.7	69750.1
IVL	Involucrin	INVO_HUMAN	_DEQLGMK_.2	91596.9	208495	87702.2	80750.5	160424	99882.1	109762	124670	118888
IVL	Involucrin	INVO_HUMAN	_DEQLGMK_.1	37120.1	65590.7	42002.4	34989.9	64402.4	37060.9	49906.1	44066.8	41907.9
IVL	Involucrin	INVO_HUMAN	_AENPEQQLK_.2	83327.6	242444	92331.9	88566.2	191187	90327.1	120690	126677	129666
IVL	Involucrin	INVO_HUMAN	_QVEHLEQQVGQLK_.2	54634.6	91947.5	53830.2	56504.9	77912.4	66479.4	61567.1	65716	70130
IVL	Involucrin	INVO_HUMAN	_QVEHLEQQVGQLK_.3	60731.2	76257.1	54813.2	52388.1	64713.7	58017	65196.4	59749.3	58268.6
IVL	Involucrin	INVO_HUMAN	_HLEQQEGQLEHLEHQEGQLGLPEQQVLQLK_.4	115012	212417	87182.2	83629.9	155691	84468.7	129092	100164	93591.1
IVL	Involucrin	INVO_HUMAN	_GLPEQEC[Carbamidomethyl (C)]EQQQK_.2	86666.5	200543	83477.5	73220.6	151196	78351.7	108175	108857	111017
IVL	Involucrin	INVO_HUMAN	_KLLDQQLDQELVK_.2	25570.6	105258	29457.1	25740.2	95910.6	31058.4	37951.6	43699.2	49208.4
IVL	Involucrin	INVO_HUMAN	_KLLDQQLDQELVK_.3	6924.28	31092.3	9999.24	8386.91	26379.5	9977.68	14261.8	14857	16254.7
IVL	Involucrin	INVO_HUMAN	_NLEQEEK_.1	16783.4	50337.7	19811.9	21205.9	43960.6	22740.8	27082.6	24987.7	26535.2
IVL	Involucrin	INVO_HUMAN	_NLEQEEK_.2	22223.3	48958.8	7272.7	27952.4	36040.3	16980.3	27792.2	25378.9	32119.2
IVL	Involucrin	INVO_HUMAN	_GEVLLPVEHQQQK_.2	35123.8	45387	32972.8	31273.9	41846	28810.1	36049.6	33353.9	36821.7
IVL	Involucrin	INVO_HUMAN	_QEVQWPPK_.2	18511.6	115262	36574.6	6143.66	64784.9	26654.3	7481.76	6766.34	34220.9
IVL	Involucrin	INVO_HUMAN	_HLEQQEGQPK_.2	24329.9	67629.4	20156.6	26162.9	51157.2	24500.1	34188.2	24021.1	32284.7
IVL	Involucrin	INVO_HUMAN	_RDEQLGMK_.2	23047.8	39304.8	23528.8	27445.4	33983.8	25904.8	35842.6	19905.1	27317.6
IVL	Involucrin	INVO_HUMAN	_LLDQQLDQELVKR_.3	16392.8	28631.7	18038.3	19806.3	29993.9	21705.2	23397.8	21997.9	21348.1
IVL	Involucrin	INVO_HUMAN	_LLDQQLDQELVKR_.2	1948.15	8551.71	1011.93	5232.81	2763.95	4278.61	3102	3498.21	3738.13
IVL	Involucrin	INVO_HUMAN	_HLEQQEK_.2	10652	26350.3	10400.4	11122	21437.9	7052.33	10432.3	13757.5	13466.1
IVL	Involucrin	INVO_HUMAN	_HLEQQEK_.1	6656.7	16620.8	5664.52	8539.51	12471.9	10140.1	8708.63	10180.9	7467.54
IVL	Involucrin	INVO_HUMAN	_EPQEQELQQQHWEQHEEYQK_.4	10263.9	14056.8	3310.52	6386.71	12253.5	5517.22	7764.05	8441.5	8203.14
IVL	Involucrin	INVO_HUMAN	_EPQEQELQQQHWEQHEEYQK_.3	7320.18	12516	5495.36	4257.62	9295.8	3879.24	6110.37	5515.84	7350.14
IVL	Involucrin	INVO_HUMAN	_HLDQQEKQPELPEQQMGQLK_.3	4214.33	26832.6	7147.54	8134.41	30814.5	10200.6	14186	12594.1	11242.9
IVL	Involucrin	INVO_HUMAN	_HLDQQEK_.1	3675.74	10289.7	5061.47	3993.12	9207.19	6818.63	4872.67	4888.39	6591.69
IVL	Involucrin	INVO_HUMAN	_HLDQQEK_.2	1993.66	8493.33	2467.97	2756.35	5593.43	2217.28	3859.81	3731.23	2578.31
IVL	Involucrin	INVO_HUMAN	_HLEQQEGQLKDLEQQK_.3	10977.5	31433	10208.6	13652	30019.8	13170.3	15003.1	15878.2	17248.7
IVL	Involucrin	INVO_HUMAN	_HLEQQEGQLKDLEQQK_.2	2048.79	2953.3	214.389	1139.06	2267.46	512.861	996.806	243.886	706.836
PRSS2;PRSS3P2	Trypsin-2;Putative trypsin-6	TRY2_HUMAN;TRY6_HUMAN	_LGEHNIEVLEGNEQFINAAK_.3	442123	528761	429118	313268	512625	323384	392629	417215	409970
PSAP	Prosaposin	SAP_HUMAN	_MANIPLLLYPQDGPR_.2	199505	81007.6	449924	232043	105973	395417	251799	269135	181581
PSAP	Prosaposin	SAP_HUMAN	_EMPMQTLVPAK_.2	151901	92084.2	331400	175129	115957	312115	213631	203827	177995
PSAP	Prosaposin	SAP_HUMAN	_LVGYLDR_.2	146586	134443	171522	170356	133134	216733	180199	150374	158844
PSAP	Prosaposin	SAP_HUMAN	_EIVDSYLPVILDIIK_.2	92159.2	53268.4	249673	151984	45180.9	254748	103699	195350	212721
PSAP	Prosaposin	SAP_HUMAN	_NVIPALELVEPIKK_.2	54190	33038.8	106268	62118.6	43850.4	114029	70600.2	69208.4	58030.3
PSAP	Prosaposin	SAP_HUMAN	_NVIPALELVEPIKK_.3	37489.1	18633.4	74555	43200.4	28510.1	81512.8	50302	44840.5	46218.8
PSAP	Prosaposin	SAP_HUMAN	_QEILAALEK_.2	77570	56514.7	150517	90457.5	63748.4	146185	97870.4	90436.9	91031.4
PSAP	Prosaposin	SAP_HUMAN	_QEILAALEK_.1	3872.22	1900.15	14079.8	7621.33	2920.04	12149.6	7140.64	8029.45	4072.93
PSAP	Prosaposin	SAP_HUMAN	_NVIPALELVEPIK_.2	84838.1	52333.7	152588	95231.9	68974.6	166224	103623	99640.7	97870
PSAP	Prosaposin	SAP_HUMAN	_GSAVWC[Carbamidomethyl (C)]QNVK_.2	67858.2	38830.7	110665	65517	46487.1	105436	71526.6	72236.9	74313.6
PSAP	Prosaposin	SAP_HUMAN	_GC[Carbamidomethyl (C)]SFLPDPYQK_.2	31585	40373.5	107536	44448.7	35267.4	99630.3	65165.7	59847.9	55443.1
PSAP	Prosaposin	SAP_HUMAN	_GEMSRPGEVC[Carbamidomethyl (C)]SALNLC[Carbamidomethyl (C)]ESLQK_.3	35444.5	25702.2	98128.4	36197.4	24625.9	74985.7	53048	52477.2	46056.2
PSAP	Prosaposin	SAP_HUMAN	_GEM[Oxidation (M)]SRPGEVC[Carbamidomethyl (C)]SALNLC[Carbamidomethyl (C)]ESLQK_.3	5704.71	1653.86	5562.99	5386.39	942.737	5674.28	4562.65	3572.75	2967.37
PSAP	Prosaposin	SAP_HUMAN	_LPALTVHVTQPK_.3	9462.41	14520.8	43899	24401.4	28088.6	74598.7	35840.5	31678.6	30067.9
PSAP	Prosaposin	SAP_HUMAN	_LPALTVHVTQPK_.2	3794.52	5233.77	25162.3	9023.9	12536.6	39530.6	16639.9	13525.2	12995.4
PSAP	Prosaposin	SAP_HUMAN	_KLVGYLDR_.2	34727.1	19320.8	56877.5	36996.7	30962.1	62644.2	39318.6	39570.8	36529.1
PSAP	Prosaposin	SAP_HUMAN	_EIC[Carbamidomethyl (C)]ALVGFC[Carbamidomethyl (C)]DEVK_.2	33380.9	15032.2	51181.5	21531.1	37047.9	47446.4	35185.1	44566.4	52709.7
PSAP	Prosaposin	SAP_HUMAN	_IGAC[Carbamidomethyl (C)]PSAHKPLLGTEK_.3	17644.6	13089.6	34933.9	16293.5	15527.5	47880.8	26362.2	19590.6	20112.8
PSAP	Prosaposin	SAP_HUMAN	_IGAC[Carbamidomethyl (C)]PSAHKPLLGTEK_.2	10852.5	5451.8	21742.5	12194.9	8260.91	29112.9	13544.9	12753.8	12071
PSAP	Prosaposin	SAP_HUMAN	_HC[Carbamidomethyl (C)]LQTVWNKPTVK_.3	26023.6	17603.7	65801.7	29691.6	15615.9	62332.3	40560	30809	19004.3
PSAP	Prosaposin	SAP_HUMAN	_HC[Carbamidomethyl (C)]LQTVWNKPTVK_.2	1313.91	155.095	5133.32	2485.89	60.3066	6495.49	1991.82	1079.45	262.94
PSAP	Prosaposin	SAP_HUMAN	_LGPGMADIC[Carbamidomethyl (C)]K_.2	6212.65	18547.9	76868.5	5705.69	4214.86	71371	36409.5	27665.1	30255.2
PSAP	Prosaposin	SAP_HUMAN	_SDVYC[Carbamidomethyl (C)]EVC[Carbamidomethyl (C)]EFLVK_.2	5771.79	5768.02	34442.9	2753.38	1235.42	33847.3	15575.7	12546.3	13645.1
PSAP	Prosaposin	SAP_HUMAN	_SLPC[Carbamidomethyl (C)]DIC[Carbamidomethyl (C)]K_.1	5922.38	7683.2	22078.7	8233.02	4603.68	22117.3	7425.02	9839.22	10026.5
PSAP	Prosaposin	SAP_HUMAN	_HLAELNHQK_.2	8518.04	4475.06	15922.9	9325.54	4863.82	16385.4	11936.5	7796.59	6849.79
PSAP	Prosaposin	SAP_HUMAN	_NYISQYSEIAIQMMMHMQPK_.3	628.936	910.375	12228.3	2318.96	925.211	11954.1	5952.25	4902.2	2390.63
PSAP	Prosaposin	SAP_HUMAN	_PGEVC[Carbamidomethyl (C)]SALNLC[Carbamidomethyl (C)]ESLQK_.2	3474.89	854.186	10910.7	1428.28	2955.63	7169.05	5266.47	4044.88	3064.69
HEXB	Beta-hexosaminidase subunit beta	HEXB_HUMAN	_LAPGTIVEVWK_.2	47295.7	8222.36	37898.4	35534.3	19412.9	34181.2	30904.6	33068.7	34421.7
HEXB	Beta-hexosaminidase subunit beta	HEXB_HUMAN	_EISEVFPDQFIHLGGDEVEFK_.3	36422.1	11564	41924.1	29171.3	15635.1	39465.1	28698.2	25027.3	24162.5
HEXB	Beta-hexosaminidase subunit beta	HEXB_HUMAN	_VLDIIATINK_.2	37681	13254.1	31560.4	27064.8	15442	26781.7	26946.4	25058.2	24764
HEXB	Beta-hexosaminidase subunit beta	HEXB_HUMAN	_VEPLDFGGTQK_.2	32938.4	10854.5	26927	21338.3	16804.5	20966.2	22409.1	21861.8	27319.4
HEXB	Beta-hexosaminidase subunit beta	HEXB_HUMAN	_DSAYPEELSR_.2	32742.1	13864	30907.1	22027.7	14367.7	22937	17275.2	18310.9	20885.1
HEXB	Beta-hexosaminidase subunit beta	HEXB_HUMAN	_DLLTPC[Carbamidomethyl (C)]YSR_.2	28942.4	7310.32	24701.5	21492.5	10368.8	22087.2	19411.2	21770.7	19478.5
HEXB	Beta-hexosaminidase subunit beta	HEXB_HUMAN	_GIAAQPLYAGYC[Carbamidomethyl (C)]NHENM_.2	18683.1	11669.2	26947.7	11385.1	13787.1	21840.1	13409.4	17337.3	16433.2
HEXB	Beta-hexosaminidase subunit beta	HEXB_HUMAN	_GSIVWQEVFDDK_.2	22330.9	2283.06	22962	13310.1	6477.65	19125.7	17480.3	17024.4	13785.2
HEXB	Beta-hexosaminidase subunit beta	HEXB_HUMAN	_VLPEFDTPGHTLSWGK_.3	21248	5698.73	17549.3	16121.5	5631.31	15552	14982	15460.7	6849.27
HEXB	Beta-hexosaminidase subunit beta	HEXB_HUMAN	_PGPALWPLPLSVK_.2	12737.6	6294.76	23407.9	11651	10581.2	8357.71	6304.13	9658.62	12334.1
HEXB	Beta-hexosaminidase subunit beta	HEXB_HUMAN	_TLDAMAFNK_.2	16217.3	5717.82	11400.6	11460.9	1572.38	11579.3	8924.17	10258.3	8283.68
HEXB	Beta-hexosaminidase subunit beta	HEXB_HUMAN	_KLESFYIQK_.2	8684.9	9164.7	8530.71	4958.89	18145.6	9716.35	5476.33	5915.31	10259.6
HEXB	Beta-hexosaminidase subunit beta	HEXB_HUMAN	_FNVLHWHIVDDQSFPYQSITFPELSNK_.4	1221.3	1216.74	13015.1	11521.2	4347.54	10455.3	8553.14	8495.81	9775.99
HEXB	Beta-hexosaminidase subunit beta	HEXB_HUMAN	_DMDDAYDR_.2	8096.76	3918.88	10013.4	2128.34	4635.41	7553.97	7862.25	6178.61	4100.43
HEXB	Beta-hexosaminidase subunit beta	HEXB_HUMAN	_GSYSLSHVYTPNDVR_.2	8072.22	2129.88	6048.77	4553.05	2948.05	6403.23	3556.67	6578.49	5894.17
HEXB	Beta-hexosaminidase subunit beta	HEXB_HUMAN	_YHGYIFGFYK_.2	11812.3	2209.1	17120.7	7491.82	7723.03	13976.6	11435.7	11427.5	11002
CTSL	Procathepsin L	CATL1_HUMAN	_VFQEPLFYEAPR_.2	78026	65248.6	121271	78866.2	67820.9	98461.7	71665.1	95850.5	81364
CTSL	Procathepsin L	CATL1_HUMAN	_LYGMNEEGWR_.2	58596.5	11573.4	58608.6	33493.8	19357	43108.3	36724.9	39828	34932.6
CTSL	Procathepsin L	CATL1_HUMAN	_NHC[Carbamidomethyl (C)]GIASAASYPTV_.2	46939.6	10045.6	42982	30816.6	18580	32445.2	27022.3	25806.8	22755.5
CTSL	Procathepsin L	CATL1_HUMAN	_MIELHNQEYR_.2	18127.9	5616.51	15877.2	13313.9	8564.29	12185.1	11546.8	12258.7	11354.6
CTSL	Procathepsin L	CATL1_HUMAN	_MIELHNQEYR_.3	10286.9	3703.57	10127.8	2620.5	4779.83	6409.66	6545.51	5366.68	4851.43
CTSL	Procathepsin L	CATL1_HUMAN	_NSWGEEWGMGGYVK_.2	19488.6	12981.4	19949.5	14537.6	19700.2	14730.2	12646.5	16908.9	19747
CTSL	Procathepsin L	CATL1_HUMAN	_GYVTPVK_.1	16227.6	8863.88	18700.2	10189.1	9699.21	15309.3	13375.9	12873.2	13387.9
CTSL	Procathepsin L	CATL1_HUMAN	_AVATVGPISVAIDAGHESFLFYK_.3	13665.9	1243.65	18127.4	8876.97	1745.98	12086.9	9720.2	10976.1	7113.04
CTSL	Procathepsin L	CATL1_HUMAN	_TLTFDHSLEAQWTK_.3	8194.38	3713.5	7630.47	5004.76	3221.74	4015.05	3999.74	4517.27	3243.33
PFN1	Profilin-1	PROF1_HUMAN	_DSLLQDGEFSMDLR_.2	7255704	2.24354e+06	2.95821e+06	7.45187e+06	2.4404e+06	2.90094e+06	4353698	4.38912e+06	4.39442e+06
PFN1	Profilin-1	PROF1_HUMAN	_DSLLQDGEFSM[Oxidation (M)]DLR_.2	264671	70479.5	52802.7	139867	94799.9	91624.6	107003	121913	145365
PFN1	Profilin-1	PROF1_HUMAN	_TFVNITPAEVGVLVGK_.2	7358874	2.47157e+06	2.80325e+06	7322744	2.79237e+06	3.00041e+06	4.12125e+06	4580512	4.74744e+06
PFN1	Profilin-1	PROF1_HUMAN	_STGGAPTFNVTVTK_.2	4902049	1.68934e+06	2.02455e+06	4628544	1.98925e+06	2089601	2825687	3.20309e+06	3.44122e+06
PFN1	Profilin-1	PROF1_HUMAN	_TLVLLMGK_.2	2.9408e+06	895607	1.11387e+06	2884391	999534	1.16085e+06	1.66802e+06	1.76104e+06	1.75564e+06
PFN1	Profilin-1	PROF1_HUMAN	_TLVLLMGK_.1	896389	280789	324534	921881	306722	334940	476516	529113	544394
PFN1	Profilin-1	PROF1_HUMAN	_TLVLLM[Oxidation (M)]GK_.2	115848	34490	21032	46670.9	34966.3	49797.7	51715.6	55752.2	21493.1
PFN1	Profilin-1	PROF1_HUMAN	_DSPSVWAAVPGK_.2	3.62143e+06	1.21218e+06	1.51764e+06	3.53048e+06	1.30793e+06	1.46876e+06	2.05582e+06	2.21197e+06	2.21333e+06
PFN1	Profilin-1	PROF1_HUMAN	_SSFYVNGLTLGGQK_.2	2.58568e+06	776392	1.07046e+06	2720815	859845	1.15498e+06	1.53977e+06	1.67699e+06	1.68557e+06
PFN1	Profilin-1	PROF1_HUMAN	_C[Carbamidomethyl (C)]YEMASHLR_.2	642516	294247	362247	698222	240114	337123	417384	469101	473025
PFN1	Profilin-1	PROF1_HUMAN	_EGVHGGLINK_.2	519963	160732	256797	506324	196479	200746	287210	352286	371259
PFN1	Profilin-1	PROF1_HUMAN	_PSVWAAVPGK_.2	232542	93048.1	114784	237333	107823	111635	158715	158337	153218
PFN1	Profilin-1	PROF1_HUMAN	_TFVNITPAEVGVLVGKDR_.3	166454	58474.8	58979.2	151966	87609.5	103544	103833	102068	102738
PFN1	Profilin-1	PROF1_HUMAN	_TFVNITPAEVGVLVGKDR_.2	56876.8	10430.3	15463.1	53323.4	32214.7	25990	34972.3	32954.4	35717
PFN1	Profilin-1	PROF1_HUMAN	_EGVHGGLINKK_.2	86489.5	29934.3	31348	131424	33932.8	54538.1	41775.9	50819.7	62815.2
PFN1	Profilin-1	PROF1_HUMAN	_TDKTLVLLMGK_.2	89966.5	13367.8	21241.4	88002	35708.1	36851.2	49158.4	51206.1	51667.9
PFN1	Profilin-1	PROF1_HUMAN	_NITPAEVGVLVGK_.2	55232.2	4664.24	3924.47	115338	4697.98	9642.2	30422.2	39816.1	41490.8
PFN1	Profilin-1	PROF1_HUMAN	_LLQDGEFSMDLR_.2	39113.7	2257.7	53.4461	39532.7	1140.4	2159.37	13309.9	16840.1	16446.7
BPGM	Bisphosphoglycerate mutase	PMGE_HUMAN	_LLPYWNER_.2	28177.2	33360.1	56340.7	26625.3	41549.8	54949.6	36974.1	38898.3	37041.3
BPGM	Bisphosphoglycerate mutase	PMGE_HUMAN	_HYGALIGLNR_.2	17252.1	34068.4	21968.8	4922.2	40883.6	41289.1	31162.4	25557.8	32143.5
BPGM	Bisphosphoglycerate mutase	PMGE_HUMAN	_VC[Carbamidomethyl (C)]DVPLDQLPR_.2	9458.46	31515.1	41963.3	10577.6	30359.1	29046.1	16059.8	24330.7	19829.7
BPGM	Bisphosphoglycerate mutase	PMGE_HUMAN	_SYNVTPPPIEESHPYYQEIYNDR_.3	8997.6	16818.7	27038	8305.9	13195.8	21099.6	13815.7	15152.9	14459.7
BPGM	Bisphosphoglycerate mutase	PMGE_HUMAN	_SESLKDVLER_.2	5329.32	15018.9	23721.6	8315.32	19682.2	21946.2	13938.1	14912.1	14426.9
BPGM	Bisphosphoglycerate mutase	PMGE_HUMAN	_EQMALNHGEEQVR_.2	4762.73	8679.95	11991.4	5206.51	8348.45	12519	8369.26	7394.92	7839.88
BPGM	Bisphosphoglycerate mutase	PMGE_HUMAN	_EQMALNHGEEQVR_.3	1418.16	4060.29	4059.53	2664.31	3842.23	5315.76	2421.79	3500.53	3845.35
BPGM	Bisphosphoglycerate mutase	PMGE_HUMAN	_TILISAHGNSSR_.2	1153.94	5289.38	10364	1823.5	6108.1	11857.8	5876.72	4823.55	5557.09
BPGM	Bisphosphoglycerate mutase	PMGE_HUMAN	_AVGPHQFLGDQEAIQAAIK_.3	2445.75	7348.49	12315	3548.71	7037.47	8892.82	6928.84	5452.69	6117.16
BPGM	Bisphosphoglycerate mutase	PMGE_HUMAN	_AVGPHQFLGDQEAIQAAIK_.2	1872.43	734.866	2763.74	255.461	1597.58	4160.44	723.748	416.25	1809.05
BPGM	Bisphosphoglycerate mutase	PMGE_HUMAN	_FC[Carbamidomethyl (C)]SWVDQK_.2	1148.6	560.875	1243.09	4104.82	6519.74	524.005	7047.83	3538.49	3216.01
APRT	Adenine phosphoribosyltransferase	APT_HUMAN	_SFPDFPTPGVVFR_.2	215779	148627	175681	211138	145237	95991.8	151398	174813	194230
APRT	Adenine phosphoribosyltransferase	APT_HUMAN	_IDYIAGLDSR_.2	182039	169086	154441	172009	159265	173242	163385	161049	161996
APRT	Adenine phosphoribosyltransferase	APT_HUMAN	_DISPVLKDPASFR_.2	60410.4	63749.4	53949	63632.9	61192.7	68184.1	53705.6	60383.8	61432.8
APRT	Adenine phosphoribosyltransferase	APT_HUMAN	_DISPVLKDPASFR_.3	19675.4	17914.9	15613	16939.3	18694	21166.8	18385.9	5439.65	18488.1
APRT	Adenine phosphoribosyltransferase	APT_HUMAN	_AAIGLLAR_.2	53010.7	53612.9	48468.7	56786.8	54052.2	53475.1	50040	51334.6	49094.2
APRT	Adenine phosphoribosyltransferase	APT_HUMAN	_LPGPTLWASYSLEYGK_.2	32561.2	34472.3	25537.7	29329.8	31343.5	29815.1	16718.8	24898.7	28746.8
APRT	Adenine phosphoribosyltransferase	APT_HUMAN	_DALEPGQR_.2	17767	16662.7	15023.4	15904.9	12311.9	10904.8	14743.9	17227.5	14334.5
EPRS1	Bifunctional glutamate/proline--tRNA ligase	SYEP_HUMAN	_DQDLEPGAPSMGAK_.2	63057.1	54204.3	64774.3	62228.7	48999.3	69862.2	64752.9	59743.5	57988.7
EPRS1	Bifunctional glutamate/proline--tRNA ligase	SYEP_HUMAN	_SLC[Carbamidomethyl (C)]IPFKPLC[Carbamidomethyl (C)]ELQPGAK_.3	23619.5	46030	35925.8	31825.6	43950.9	36022.5	34668.8	30627	33103.2
EPRS1	Bifunctional glutamate/proline--tRNA ligase	SYEP_HUMAN	_SLC[Carbamidomethyl (C)]IPFKPLC[Carbamidomethyl (C)]ELQPGAK_.2	8250	23868.8	16433.3	11186.1	20915.1	15335	11973.5	12465	11861.2
EPRS1	Bifunctional glutamate/proline--tRNA ligase	SYEP_HUMAN	_EVIPVNVPEAQEEMK_.2	43984.3	45516.8	50485.5	43848.7	38041	43368.4	42296.7	42770.6	43127.5
EPRS1	Bifunctional glutamate/proline--tRNA ligase	SYEP_HUMAN	_THVADFAPEVAWVTR_.2	31445	13958.1	34577.3	31250.3	19874.4	32872.8	26047.4	32927.5	28151.6
EPRS1	Bifunctional glutamate/proline--tRNA ligase	SYEP_HUMAN	_THVADFAPEVAWVTR_.3	13759.8	9068.42	12971	14231.7	10116	15149.5	12314.1	12394.1	11133.4
EPRS1	Bifunctional glutamate/proline--tRNA ligase	SYEP_HUMAN	_KPYIWEYSR_.2	34557.4	30141.5	41511.1	32632.4	34727.3	43686.2	37436.7	35743.3	37201.6
EPRS1	Bifunctional glutamate/proline--tRNA ligase	SYEP_HUMAN	_TELAEPIAIRPTSETVMYPAYAK_.3	30166.3	36138.9	35682.7	30022.2	38575	37548.7	36942.3	40042.7	35233.2
EPRS1	Bifunctional glutamate/proline--tRNA ligase	SYEP_HUMAN	_EAPC[Carbamidomethyl (C)]VLIYIPDGHTK_.3	19025.4	21676.5	14810.6	16308.6	21165	18440.8	16102.9	16347.7	17992.8
EPRS1	Bifunctional glutamate/proline--tRNA ligase	SYEP_HUMAN	_EAPC[Carbamidomethyl (C)]VLIYIPDGHTK_.2	10890.9	16269.3	14023.2	13924.3	17592.4	17216.9	11104.2	13079.4	15471.8
EPRS1	Bifunctional glutamate/proline--tRNA ligase	SYEP_HUMAN	_DNYSPGWK_.2	20431.2	22017.2	22106.4	19774.6	20582.1	16366.1	20613.1	19060.3	22581.1
EPRS1	Bifunctional glutamate/proline--tRNA ligase	SYEP_HUMAN	_DNYSPGWK_.1	8619.15	9639.83	10041.6	9046.28	10459.5	10459.1	9193.82	8588.66	8561.24
EPRS1	Bifunctional glutamate/proline--tRNA ligase	SYEP_HUMAN	_THMVVANTMEDFQK_.2	27705.7	31438.7	30543	26955	26670.6	31265.9	29933.8	30813.2	27828
EPRS1	Bifunctional glutamate/proline--tRNA ligase	SYEP_HUMAN	_QFAYQNSWGLTTR_.2	26367.8	24034.1	28806.5	24343.7	30024.6	33224.9	22990.3	25898.8	24017.8
EPRS1	Bifunctional glutamate/proline--tRNA ligase	SYEP_HUMAN	_MFEIVFEDPK_.2	21623.6	30331.6	29965.3	22431.6	25354.9	24393	25004.2	26635.9	26290.3
EPRS1	Bifunctional glutamate/proline--tRNA ligase	SYEP_HUMAN	_AYVDDTPAEQMK_.2	25819.4	29564.9	23910.6	26238.6	30103.1	19708.3	18361.7	26490.5	26465.2
EPRS1	Bifunctional glutamate/proline--tRNA ligase	SYEP_HUMAN	_VIDPVAPR_.2	14299.7	27879	29950	16442.1	26537	31266.5	24590.4	29095.9	24045
EPRS1	Bifunctional glutamate/proline--tRNA ligase	SYEP_HUMAN	_KGDIIQLQR_.2	28713.4	22395.3	20309.7	26036.1	22307.8	25971.3	23472.4	20346.3	23330.5
EPRS1	Bifunctional glutamate/proline--tRNA ligase	SYEP_HUMAN	_LNLNNTVLSK_.2	24881.7	20023.3	24892.1	25968.1	21090.6	23204.1	22357	22484.5	23744.8
EPRS1	Bifunctional glutamate/proline--tRNA ligase	SYEP_HUMAN	_SC[Carbamidomethyl (C)]QFVAVR_.2	22173.2	28714.6	13347.1	16787.1	27940.7	12856.3	27517.8	23117.1	24557.8
EPRS1	Bifunctional glutamate/proline--tRNA ligase	SYEP_HUMAN	_NPEVGLKPVWYSPK_.2	7501.4	11267.9	10637.9	10810.3	11034.5	14842	11812.9	10700.4	11091.7
EPRS1	Bifunctional glutamate/proline--tRNA ligase	SYEP_HUMAN	_NPEVGLKPVWYSPK_.3	7893.96	11776.9	9696.7	8867.71	9605.97	10464.7	10732.1	10751.9	8044.09
EPRS1	Bifunctional glutamate/proline--tRNA ligase	SYEP_HUMAN	_HEELMLGDPC[Carbamidomethyl (C)]LK_.2	13487.2	23692.9	22161.5	15087.5	19900.4	16105.2	16274.3	16565.8	18502.1
EPRS1	Bifunctional glutamate/proline--tRNA ligase	SYEP_HUMAN	_VAVQGDVVR_.2	21736.6	16072.2	17591.3	18199.6	16031.4	19285.6	17678.5	19534.5	15351.5
EPRS1	Bifunctional glutamate/proline--tRNA ligase	SYEP_HUMAN	_QFIAAQGSSR_.2	15838.4	19219.5	17453.8	19386.1	20866.1	14974.4	12227.9	15514.2	20050.2
EPRS1	Bifunctional glutamate/proline--tRNA ligase	SYEP_HUMAN	_FVELPGAEMGK_.2	14655.5	13023.8	21263.2	10027.2	19718.6	20433.2	20673.8	15404.8	12233.6
EPRS1	Bifunctional glutamate/proline--tRNA ligase	SYEP_HUMAN	_LSSC[Carbamidomethyl (C)]DSFTSTINELNHC[Carbamidomethyl (C)]LSLR_.3	11817.9	21975.6	14705.8	14280.3	16970.6	14939.2	13188.2	15492	16055
EPRS1	Bifunctional glutamate/proline--tRNA ligase	SYEP_HUMAN	_SVVNMEWDK_.2	14789.8	11039.3	15764.2	17858.9	6662.95	14950.6	14302.9	14014	14459.6
EPRS1	Bifunctional glutamate/proline--tRNA ligase	SYEP_HUMAN	_DQVDIAVQELLQLK_.2	14465.2	15616.6	11980.6	11913.3	12038.5	10193.9	15321.4	11826.6	10544.6
EPRS1	Bifunctional glutamate/proline--tRNA ligase	SYEP_HUMAN	_FNHWELK_.2	11922.3	14117.2	14479.9	12373.7	14279.7	12548.4	13184.4	10974.6	9984.62
EPRS1	Bifunctional glutamate/proline--tRNA ligase	SYEP_HUMAN	_INEAVEC[Carbamidomethyl (C)]LLSLK_.2	7409.09	21300.8	13707.3	11625.7	10651.4	9075.13	12476	12618.9	12342.6
EPRS1	Bifunctional glutamate/proline--tRNA ligase	SYEP_HUMAN	_GITNALSEEDKEALIAK_.2	9165.79	13720.4	11364.9	12586.9	13867.9	10752.3	15104	11347.7	11109.2
EPRS1	Bifunctional glutamate/proline--tRNA ligase	SYEP_HUMAN	_NLQMWEEMKK_.2	12583.1	10568.4	10066.5	15742.5	14536.9	11428.4	13804.5	10003.4	10229.3
EPRS1	Bifunctional glutamate/proline--tRNA ligase	SYEP_HUMAN	_KEENLADWYSQVITK_.3	4241.89	6798.25	7680.39	5057.71	7833.98	5571.19	7853.65	4520.94	7394.27
EPRS1	Bifunctional glutamate/proline--tRNA ligase	SYEP_HUMAN	_KEENLADWYSQVITK_.2	5898.93	3736.16	4131.06	5791.95	5705.27	7835.28	7286.5	4900.15	4689.08
EPRS1	Bifunctional glutamate/proline--tRNA ligase	SYEP_HUMAN	_VAC[Carbamidomethyl (C)]VQVVIIPC[Carbamidomethyl (C)]GITNALSEEDKEALIAK_.3	9580.16	11220.1	8771.99	10235	12683.7	11597.8	11084.9	9339.65	10068.4
EPRS1	Bifunctional glutamate/proline--tRNA ligase	SYEP_HUMAN	_AALLNQHYQVNFK_.3	6933.09	7860.59	6767.31	10462	9473.98	5195.87	8243.69	8199.89	8577.56
EPRS1	Bifunctional glutamate/proline--tRNA ligase	SYEP_HUMAN	_AALLNQHYQVNFK_.2	2856.23	2409.03	2386.25	1692.19	3533.11	2543.32	2325.79	3168.72	645.5
EPRS1	Bifunctional glutamate/proline--tRNA ligase	SYEP_HUMAN	_MFEIVFEDPKIPGEK_.3	8187.96	10825.4	8549.21	9687.31	11714.8	10608.8	8912.19	9649.29	9579.31
EPRS1	Bifunctional glutamate/proline--tRNA ligase	SYEP_HUMAN	_WFGFLEAQQAFQSVGTK_.2	10937.1	8106.93	10768	8396.99	9028.67	11572	9571.28	9579.8	9311.67
EPRS1	Bifunctional glutamate/proline--tRNA ligase	SYEP_HUMAN	_GSQFGQSC[Carbamidomethyl (C)]C[Carbamidomethyl (C)]LR_.2	7434.71	9444	10112.5	10743.4	7758.68	10416.1	7329.96	8997.37	11160.4
EPRS1	Bifunctional glutamate/proline--tRNA ligase	SYEP_HUMAN	_ERPTPSLNNNC[Carbamidomethyl (C)]TTSEDSLVLYNR_.3	7382.5	7883.31	9113.87	8490.08	8563.82	9737.65	8363.39	7866.46	8599.78
EPRS1	Bifunctional glutamate/proline--tRNA ligase	SYEP_HUMAN	_SLIGVEYKPVSATGAEDK_.2	6450.94	11580	7934.94	5489	8813.4	7919.45	6495.95	7995.03	6258.61
EPRS1	Bifunctional glutamate/proline--tRNA ligase	SYEP_HUMAN	_GNAAWQEQLK_.2	3798.89	13090.6	4079.9	5066.32	14054.3	2804.48	2934.28	7225.25	7351.98
EPRS1	Bifunctional glutamate/proline--tRNA ligase	SYEP_HUMAN	_AIQGGTSHHLGQNFSK_.3	5104.36	4466.87	3383.85	4898.73	5199.46	2085.01	4075.56	3588.31	3207.17
EPRS1	Bifunctional glutamate/proline--tRNA ligase	SYEP_HUMAN	_AIQGGTSHHLGQNFSK_.2	2323.81	1577.86	2538.12	3144.84	1187.75	4862.54	1406.76	1640.02	874.441
EPRS1	Bifunctional glutamate/proline--tRNA ligase	SYEP_HUMAN	_IDMSSNNGC[Carbamidomethyl (C)]MR_.2	2611.47	6192.98	6269.9	6528.34	4567.4	6821.79	7166.26	4401.72	5751.79
EPRS1	Bifunctional glutamate/proline--tRNA ligase	SYEP_HUMAN	_NQGGGLSSSGAGEGQGPK_.2	5683.85	5167.75	4510.7	4378.56	4835.22	3756.63	4459	5618.46	5585.44
EPRS1	Bifunctional glutamate/proline--tRNA ligase	SYEP_HUMAN	_LQAILEDIQVTLFTR_.2	4702.55	2108.06	4772.55	1310.09	2091.06	8212.11	7237.71	2971.33	3587.97
EPRS1	Bifunctional glutamate/proline--tRNA ligase	SYEP_HUMAN	_LNQWC[Carbamidomethyl (C)]NVVR_.2	20346.8	31521.1	935.248	23378.2	32840.9	25451	32099.4	24108.9	27430.3
EPRS1	Bifunctional glutamate/proline--tRNA ligase	SYEP_HUMAN	_WDVSTTK_.2	10675	12579.6	10321.9	12059.1	13427	11376	13583.8	13653.9	11900.6
EPRS1	Bifunctional glutamate/proline--tRNA ligase	SYEP_HUMAN	_WDVSTTK_.1	1966.12	4783.13	4513.28	3777.15	4226.7	5569.77	2345.71	1194.56	3444.09
EPRS1	Bifunctional glutamate/proline--tRNA ligase	SYEP_HUMAN	_LTVAENEAETK_.2	2957.05	17335.5	14442.2	4102.68	16838.7	15173.8	11467.3	12724.3	17200.5
CTSB	Cathepsin B	CATB_HUMAN	_IC[Carbamidomethyl (C)]EPGYSPTYK_.2	365343	226451	431697	326205	242729	402851	336772	334388	332286
CTSB	Cathepsin B	CATB_HUMAN	_GQDHC[Carbamidomethyl (C)]GIESEVVAGIPR_.3	188997	84650	305233	140449	127108	276863	102945	217091	178046
CTSB	Cathepsin B	CATB_HUMAN	_GQDHC[Carbamidomethyl (C)]GIESEVVAGIPR_.2	48682.5	37850.7	73649.2	44364.9	13253.4	81489.1	58711.9	42993.8	53890.6
CTSB	Cathepsin B	CATB_HUMAN	_SGVYQHVTGEMMGGHAIR_.3	162107	112276	182172	153588	121498	212680	155556	124469	149198
CTSB	Cathepsin B	CATB_HUMAN	_SGVYQHVTGEMMGGHAIR_.4	35989.8	19379.1	39631.8	31865.9	19063.8	42935	41666.2	28574.8	30890.4
CTSB	Cathepsin B	CATB_HUMAN	_SGVYQHVTGEMMGGHAIR_.2	28044.6	339.247	38820.5	26711.3	21123.4	48424.6	25398.6	24877.5	25682.2
CTSB	Cathepsin B	CATB_HUMAN	_DIMAEIYK_.1	113937	84075.9	165081	108311	81869.7	144750	115333	113565	111297
CTSB	Cathepsin B	CATB_HUMAN	_DIMAEIYK_.2	63859.5	42465.1	103818	64926.5	49146.9	97113.2	64962.8	69215.4	64246
CTSB	Cathepsin B	CATB_HUMAN	_LPASFDAR_.2	186841	101727	218634	128479	115000	209838	168435	151599	150120
CTSB	Cathepsin B	CATB_HUMAN	_NGPVEGAFSVYSDFLLYK_.2	99377.5	53425.6	135658	77292.3	62777.7	133741	92387.7	89628.2	84342.8
CTSB	Cathepsin B	CATB_HUMAN	_HYGYNSYSVSNSEK_.2	72325.3	42170.7	102659	68028.1	49209.5	100432	71742.1	72361.9	64719.6
CTSB	Cathepsin B	CATB_HUMAN	_HYGYNSYSVSNSEK_.3	3169.75	2001.74	4937.06	2367.89	1873.66	2228.31	3065.61	3876.04	2552.8
CTSB	Cathepsin B	CATB_HUMAN	_VMFTEDLK_.2	52051.8	34393.2	71439	31082	40223.3	54531.8	45466	45714.7	44958.1
CTSB	Cathepsin B	CATB_HUMAN	_VMFTEDLK_.1	3900.04	1683.63	5829.96	2191.71	2606.19	4750.75	3336.8	2453.89	2880.08
CTSB	Cathepsin B	CATB_HUMAN	_TDQYWEK_.2	10041	4515.78	12459.3	9037.1	4911.06	8726.9	7641.88	7896.33	9307.28
CTSB	Cathepsin B	CATB_HUMAN	_TDQYWEK_.1	9026.12	3183.03	10935.4	6219.85	4228.12	9412.86	8230.95	6510.32	6494.32
CTSB	Cathepsin B	CATB_HUMAN	_LC[Carbamidomethyl (C)]GTFLGGPKPPQR_.3	8013.9	10813.8	32237.1	3791.18	5457.2	26528.9	16007.6	11706.6	12487.3
CTSB	Cathepsin B	CATB_HUMAN	_SWNTDWGDNGFFK_.2	15162.7	9206.88	18918.2	10476	6339.4	17064.9	12476.2	8235.35	11760.7
CTSB	Cathepsin B	CATB_HUMAN	_GLVSGGLYESHVGC[Carbamidomethyl (C)]R_.2	8342.09	8280.96	15180.5	7931.34	2768.4	6101.92	8528.5	9341.47	9335.6
CTSB	Cathepsin B	CATB_HUMAN	_HYGYNSYSVSNSEKDIMAEIYK_.3	2737.35	1960.25	7948.84	5468.12	6270.93	16189.5	10406.3	5197.38	1299.98
CTSB	Cathepsin B	CATB_HUMAN	_TDQYWEKI_.2	7249.34	2407.41	7235.78	4298.6	5846.39	6138.04	8180.09	6600.21	3733.9
CTSB	Cathepsin B	CATB_HUMAN	_IC[Carbamidomethyl (C)]EPGYSPTYKQDK_.3	3086.2	1949.98	3717.26	2166.18	2259.97	5109.96	3313.16	2671.86	2281.2
CTSB	Cathepsin B	CATB_HUMAN	_EQWPQC[Carbamidomethyl (C)]PTIK_.2	67385.5	109501	1844.93	92795.7	98090.6	190937	143819	117593	124776
CTSB	Cathepsin B	CATB_HUMAN	_SRPSFHPLSDELVNYVNK_.3	45479.3	68808.7	3220.02	32132.9	80796.4	2143.26	25135.6	29788.8	43251.1
HSP90AA1	Heat shock protein HSP 90-alpha	HS90A_HUMAN	_ADLINNLGTIAK_.2	1.41878e+06	1.51309e+06	1.42696e+06	1.47281e+06	1.37269e+06	1.44362e+06	1.40158e+06	1.40504e+06	1443041
HSP90AA1	Heat shock protein HSP 90-alpha	HS90A_HUMAN	_EGLELPEDEEEK_.2	909190	976143	1.00532e+06	890458	863923	860991	848718	879416	915810
HSP90AA1	Heat shock protein HSP 90-alpha	HS90A_HUMAN	_HFSVEGQLEFR_.2	1.02161e+06	906642	827951	920562	911280	876743	912900	805029	925292
HSP90AA1	Heat shock protein HSP 90-alpha	HS90A_HUMAN	_TKPIWTR_.2	792031	547187	691192	807595	633785	736173	688917	673046	681246
HSP90AA1	Heat shock protein HSP 90-alpha	HS90A_HUMAN	_SLTNDWEDHLAVK_.2	444364	434092	430015	479967	417243	445473	416740	407529	441770
HSP90AA1	Heat shock protein HSP 90-alpha	HS90A_HUMAN	_SLTNDWEDHLAVK_.3	171147	167954	160789	169527	151827	169802	184576	155422	156631
HSP90AA1	Heat shock protein HSP 90-alpha	HS90A_HUMAN	_EDQTEYLEER_.2	469787	328616	421839	397583	302077	383201	397274	389520	360082
HSP90AA1	Heat shock protein HSP 90-alpha	HS90A_HUMAN	_DQVANSAFVER_.2	452621	378822	354640	392865	346906	344194	390146	385019	385726
HSP90AA1	Heat shock protein HSP 90-alpha	HS90A_HUMAN	_NPDDITNEEYGEFYK_.2	405401	418044	335712	401660	366923	344951	360211	367149	352394
HSP90AA1	Heat shock protein HSP 90-alpha	HS90A_HUMAN	_ELHINLIPNK_.2	360432	371852	370694	316449	349714	336821	328366	327226	341830
HSP90AA1	Heat shock protein HSP 90-alpha	HS90A_HUMAN	_HLEINPDHSIIETLR_.3	290218	295956	339290	330943	297228	336475	294376	293233	301921
HSP90AA1	Heat shock protein HSP 90-alpha	HS90A_HUMAN	_HLEINPDHSIIETLR_.2	21731.3	33648.1	28359.2	23309.4	28683.3	30148.2	11271.8	23076.4	25022.9
HSP90AA1	Heat shock protein HSP 90-alpha	HS90A_HUMAN	_HSQFIGYPITLFVEK_.2	273604	248083	256767	278829	236904	258272	241366	254171	244836
HSP90AA1	Heat shock protein HSP 90-alpha	HS90A_HUMAN	_HSQFIGYPITLFVEK_.3	39088.8	40341.4	40764.6	44835.9	37082.1	40470.9	41004.5	42747.7	38209.1
HSP90AA1	Heat shock protein HSP 90-alpha	HS90A_HUMAN	_ELISNSSDALDK_.2	318994	297039	303481	272708	282392	277421	277575	285464	273665
HSP90AA1	Heat shock protein HSP 90-alpha	HS90A_HUMAN	_HIYYITGETK_.2	330433	262847	271474	307338	268627	285377	285934	286644	284409
HSP90AA1	Heat shock protein HSP 90-alpha	HS90A_HUMAN	_YESLTDPSK_.2	284644	294333	285707	245161	279283	243938	263242	260643	273550
HSP90AA1	Heat shock protein HSP 90-alpha	HS90A_HUMAN	_YIDQEELNK_.2	225403	294410	253046	222464	277697	259146	242576	247926	251263
HSP90AA1	Heat shock protein HSP 90-alpha	HS90A_HUMAN	_ELHINLIPNKQDR_.3	229439	151609	162212	195280	186816	195492	155937	154607	191884
HSP90AA1	Heat shock protein HSP 90-alpha	HS90A_HUMAN	_ELHINLIPNKQDR_.2	31995.2	24346.5	24221.4	25505	27321.5	33157.7	24986	25326	27327.6
HSP90AA1	Heat shock protein HSP 90-alpha	HS90A_HUMAN	_FYEQFSK_.2	170360	136746	141387	166992	132054	134718	153717	146406	145081
HSP90AA1	Heat shock protein HSP 90-alpha	HS90A_HUMAN	_FYEQFSK_.1	57603.4	47640.2	47801.1	67433.1	45457.9	56637.1	52164.4	51753	50024.6
HSP90AA1	Heat shock protein HSP 90-alpha	HS90A_HUMAN	_HGLEVIYMIEPIDEYC[Carbamidomethyl (C)]VQQLK_.3	179892	171390	205974	133788	134298	172606	163478	162319	146676
HSP90AA1	Heat shock protein HSP 90-alpha	HS90A_HUMAN	_HGLEVIYM[Oxidation (M)]IEPIDEYC[Carbamidomethyl (C)]VQQLK_.3	7804.31	9009.75	7892.48	1331.43	6343.12	8474.36	4752.63	5314.68	8270.02
HSP90AA1	Heat shock protein HSP 90-alpha	HS90A_HUMAN	_YYTSASGDEMVSLK_.2	180492	178070	167573	162080	156011	133426	162091	165643	171071
HSP90AA1	Heat shock protein HSP 90-alpha	HS90A_HUMAN	_APFDLFENR_.2	194545	71553.2	173170	212086	72776.8	164994	136593	157934	161422
HSP90AA1	Heat shock protein HSP 90-alpha	HS90A_HUMAN	_EGLELPEDEEEKK_.2	132578	143323	134732	145249	140256	134844	127732	132724	137954
HSP90AA1	Heat shock protein HSP 90-alpha	HS90A_HUMAN	_EGLELPEDEEEKK_.3	10422.8	10357.3	8652.62	10490.8	15061.7	7302.98	7787.95	8267.93	12569.9
HSP90AA1	Heat shock protein HSP 90-alpha	HS90A_HUMAN	_EGLELPEDEEEKKK_.3	95100.5	101050	77505.4	95804.3	102337	80188.6	92701.7	87077.9	88183
HSP90AA1	Heat shock protein HSP 90-alpha	HS90A_HUMAN	_EGLELPEDEEEKKK_.2	40269.1	46015.4	35025.8	45187.4	46029.1	49443.6	38436.9	42009.5	40278
HSP90AA1	Heat shock protein HSP 90-alpha	HS90A_HUMAN	_YESLTDPSKLDSGK_.2	83710.2	82902.2	79268.6	65639.9	81147.7	105494	76900.9	79667.5	78915.1
HSP90AA1	Heat shock protein HSP 90-alpha	HS90A_HUMAN	_YESLTDPSKLDSGK_.3	35109.4	32658.9	29021.3	27526.6	30451.3	37576.3	31209.3	30570.3	30240.7
HSP90AA1	Heat shock protein HSP 90-alpha	HS90A_HUMAN	_RAPFDLFENR_.2	82955.2	35757.4	69206.2	95260.8	38332.2	71192.6	66565.9	73894.6	68044.1
HSP90AA1	Heat shock protein HSP 90-alpha	HS90A_HUMAN	_HNDDEQYAWESSAGGSFTVR_.3	79113.2	47546.2	70666	64057.4	49837.2	63948.2	78791.1	57208.1	47303.4
HSP90AA1	Heat shock protein HSP 90-alpha	HS90A_HUMAN	_TDTGEPMGR_.2	65480	40177.5	49609.8	61042	39973	42171.3	47595.3	47875.3	48845.5
HSP90AA1	Heat shock protein HSP 90-alpha	HS90A_HUMAN	_TDTGEPMGR_.1	12335.4	7853.55	10644	13821.2	9108.32	13745.7	11402.9	10173.8	9837.57
HSP90AA1	Heat shock protein HSP 90-alpha	HS90A_HUMAN	_EMLQQSK_.2	54277.8	25624	46203.9	42313.9	24266.7	33155.7	41241.2	40618.9	32644.7
HSP90AA1	Heat shock protein HSP 90-alpha	HS90A_HUMAN	_EMLQQSK_.1	24370.6	12593.8	23034.8	26217.4	13207.8	22823	18542.9	18245	22788.8
HSP90AA1	Heat shock protein HSP 90-alpha	HS90A_HUMAN	_TLVSVTK_.1	59805.1	56978.6	53990	64904.7	56558.1	54087.2	51809.5	55360.7	54478.4
HSP90AA1	Heat shock protein HSP 90-alpha	HS90A_HUMAN	_C[Carbamidomethyl (C)]IVTSTYGWTANMER_.2	47567.6	24690.7	59707.2	42099.8	21950.3	42862.4	40958.7	39141.6	35249.3
HSP90AA1	Heat shock protein HSP 90-alpha	HS90A_HUMAN	_KHLEINPDHSIIETLR_.4	24190	23964	30005.6	30809.4	28826	33743.3	26982.3	27635.3	25278.1
HSP90AA1	Heat shock protein HSP 90-alpha	HS90A_HUMAN	_KHLEINPDHSIIETLR_.3	22118.6	869.304	5765.01	18824.3	3575.12	19609.4	15602.2	5371.2	1091.87
HSP90AA1	Heat shock protein HSP 90-alpha	HS90A_HUMAN	_DNSTMGYMAAK_.2	46819.1	17191	45290.6	47281.6	20910.5	43615.6	36601.5	39894.1	37626.9
HSP90AA1	Heat shock protein HSP 90-alpha	HS90A_HUMAN	_LGIHEDSQNR_.2	20602.3	23389.2	12806.6	20564.4	23644	22971.9	24363.3	20566.8	19456.4
HSP90AA1	Heat shock protein HSP 90-alpha	HS90A_HUMAN	_VILHLKEDQTEYLEER_.3	22501.8	10559.7	12352.6	19720.4	14037.9	19829.8	19638.2	13188.2	15674.3
HSP90AA1	Heat shock protein HSP 90-alpha	HS90A_HUMAN	_VILHLKEDQTEYLEER_.2	3398.31	119.122	1381.22	3607.49	2522.75	2630.66	1746.14	296.326	2850.73
HSP90AA1	Heat shock protein HSP 90-alpha	HS90A_HUMAN	_ELISNSSDALDKIR_.2	18474.5	13244.6	11130.1	14076.3	15642.7	20553.7	13331.3	13474.7	14233
HSP90AA1	Heat shock protein HSP 90-alpha	HS90A_HUMAN	_ELISNSSDALDKIR_.3	4931.91	1142.25	2184.72	3315.34	3679.15	4176.03	3827.89	2314.69	1365.76
HSP90AA1	Heat shock protein HSP 90-alpha	HS90A_HUMAN	_TLTIVDTGIGM[Oxidation (M)]TK_.2	20720.2	14915.4	15742.4	9421.25	17812.6	19863.7	16974.9	16668.4	16269.3
HSP90AA1	Heat shock protein HSP 90-alpha	HS90A_HUMAN	_EKYIDQEELNK_.2	14463.7	18885.3	11193	15186.5	17379.9	17103.3	15513.1	16075.9	16635.5
HSP90AA1	Heat shock protein HSP 90-alpha	HS90A_HUMAN	_ESEDKPEIEDVGSDEEEEKK_.3	10061	12210	10481.7	9681.89	9286.55	8386.83	10518.5	7882.7	10556
HSP90AA1	Heat shock protein HSP 90-alpha	HS90A_HUMAN	_YYTSASGDEMVSLKDYC[Carbamidomethyl (C)]TR_.3	2643.66	4515.7	2991.65	1565.29	1884.47	3270.37	1677.09	1247.4	2269.02
HNRNPC	Heterogeneous nuclear ribonucleoproteins C1/C2	HNRPC_HUMAN	_GFAFVQYVNER_.2	200346	120159	131117	161549	133393	137315	140869	150631	147309
HNRNPC	Heterogeneous nuclear ribonucleoproteins C1/C2	HNRPC_HUMAN	_VFIGNLNTLVVK_.2	133806	69868.9	86339.9	138802	78298.4	90492.9	97287	101565	103679
HNRNPC	Heterogeneous nuclear ribonucleoproteins C1/C2	HNRPC_HUMAN	_MIAGQVLDINLAAEPK_.2	88279.9	40053.5	60735.1	86182	42167.4	61121.5	60623.8	63550.7	65144
HNRNPC	Heterogeneous nuclear ribonucleoproteins C1/C2	HNRPC_HUMAN	_QKVDSLLENLEK_.2	66229.4	47342.1	46814.2	75437.8	45163.9	49358.9	60109.5	57594.5	52940.2
HNRNPC	Heterogeneous nuclear ribonucleoproteins C1/C2	HNRPC_HUMAN	_QKVDSLLENLEK_.3	4074.13	2206.93	2542.59	4692.91	2238.67	2404.83	2449.83	3865.28	2686.14
HNRNPC	Heterogeneous nuclear ribonucleoproteins C1/C2	HNRPC_HUMAN	_VDSLLENLEK_.2	59389.6	43591.3	41832.4	58581.4	45613.6	40385.7	45317.5	48247.4	49145.4
HNRNPC	Heterogeneous nuclear ribonucleoproteins C1/C2	HNRPC_HUMAN	_KSDVEAIFSK_.2	45558.9	39098.5	39922.3	59897	39568.3	33755	42628	44489.7	43032.3
HNRNPC	Heterogeneous nuclear ribonucleoproteins C1/C2	HNRPC_HUMAN	_MYSYPAR_.2	30978.5	11463.1	23266.5	28041.5	13087.5	24248.6	23212.6	22999.2	24974.7
HNRNPC	Heterogeneous nuclear ribonucleoproteins C1/C2	HNRPC_HUMAN	_SDVEAIFSK_.1	16951.2	13000.5	13960.6	18535.9	11754.4	13503.2	13165.5	15291	14780.9
HNRNPC	Heterogeneous nuclear ribonucleoproteins C1/C2	HNRPC_HUMAN	_LKGDDLQAIKK_.2	13806.1	6846.4	4225.32	6853.09	8073.37	5286.79	9779.74	7707.83	4580.89
HNRNPC	Heterogeneous nuclear ribonucleoproteins C1/C2	HNRPC_HUMAN	_LKGDDLQAIKK_.3	6814.35	3733.12	3966.82	6645.79	5310.84	4130.06	5966.33	5544.58	5060.97
HNRNPC	Heterogeneous nuclear ribonucleoproteins C1/C2	HNRPC_HUMAN	_NDKSEEEQSSSSVK_.2	2031.95	1312.51	1649.99	2084.01	1959.88	1225.96	1359.5	815.82	2650.83
UQCRH	Cytochrome b-c1 complex subunit 6, mitochondrial	QCR6_HUMAN	_SHTEEDC[Carbamidomethyl (C)]TEELFDFLHAR_.3	15349	13006.4	9153.94	14680	13342.1	12056.9	16738.2	13754.8	11698.8
LYN	Tyrosine-protein kinase Lyn	LYN_HUMAN	_GSLLDFLK_.2	38718.2	23102.2	18005.2	39709.9	23575	20120.8	26186.2	27771	28715.7
LYN	Tyrosine-protein kinase Lyn	LYN_HUMAN	_VIEDNEYTAR_.2	13586.8	1121.95	5041.06	21186.9	3925.03	4663.29	7967.07	9089.26	11958.6
LYN	Tyrosine-protein kinase Lyn	LYN_HUMAN	_TNADVMTALSQGYR_.2	11965.7	2183.6	1517.76	11997.7	2883.02	2207.8	5844.54	8337.35	7380.64
LYN	Tyrosine-protein kinase Lyn	LYN_HUMAN	_DPEEQGDIVVALYPYDGIHPDDLSFK_.3	13328.4	2530.85	3262.2	12989.9	4553.86	27525.4	22926.8	15842.2	7288.46
FH	Fumarate hydratase, mitochondrial	FUMH_HUMAN	_IYELAAGGTAVGTGLNTR_.2	115346	101764	104090	81481	102849	99472.5	102783	102228	95226.4
FH	Fumarate hydratase, mitochondrial	FUMH_HUMAN	_AIEMLGGELGSK_.2	89530.9	82963.6	88505.9	59214.4	85588.9	86854	76948.5	78470.8	77640.8
FH	Fumarate hydratase, mitochondrial	FUMH_HUMAN	_THTQDAVPLTLGQEFSGYVQQVK_.3	68236.3	73587.4	72774.5	45415.8	77938.4	70610.4	60157.5	66171.9	52106
FH	Fumarate hydratase, mitochondrial	FUMH_HUMAN	_IEYDTFGELK_.2	41611.9	49955.6	48011.2	37523.6	39907.2	34253.4	37562.6	43347.9	38799
FH	Fumarate hydratase, mitochondrial	FUMH_HUMAN	_MPTPVIK_.2	37336.7	32867.7	35371.1	33080	32279	34306.4	27146.9	34182.6	30379.8
FH	Fumarate hydratase, mitochondrial	FUMH_HUMAN	_AAAEVNQDYGLDPK_.2	36247.3	31483.2	35765.9	27181	33433.2	31334.3	32744.4	31932.8	30792.9
FH	Fumarate hydratase, mitochondrial	FUMH_HUMAN	_VAALTGLPFVTAPNK_.2	27132.8	32630	33450.6	30965.9	35926.4	11418.6	24329.4	32247.3	33616.9
FH	Fumarate hydratase, mitochondrial	FUMH_HUMAN	_LMNESLMLVTALNPHIGYDK_.3	19330.1	17448.3	18347.6	17797.8	18497.7	18651.7	17402.2	17330.9	17732.7
FH	Fumarate hydratase, mitochondrial	FUMH_HUMAN	_SKEFAQIIK_.2	9653.29	12669	10308.6	7335.7	14760.4	14705.3	8766.87	15627.1	11411.4
FH	Fumarate hydratase, mitochondrial	FUMH_HUMAN	_FEALAAHDALVELSGAMNTTAC[Carbamidomethyl (C)]SLMK_.3	9030.93	9178.7	10406.3	8906.91	11028.8	12397.9	9541.29	8300.64	8711
FH	Fumarate hydratase, mitochondrial	FUMH_HUMAN	_ETAIELGYLTAEQFDEWVKPK_.3	10005.8	4465.4	10871	9083.74	6345.45	8816.4	10335.6	7744.6	6648.08
FH	Fumarate hydratase, mitochondrial	FUMH_HUMAN	_AADEVAEGK_.1	108.754	1271.21	867.605	1483.77	1513.58	1704.26	584.664	108.65	1173.85
THBS1	Thrombospondin-1	TSP1_HUMAN	_FVFGTTPEDILR_.2	95303.8	64045.9	95903	75493	59078.6	65037.1	80010.2	76059.4	74097.8
THBS1	Thrombospondin-1	TSP1_HUMAN	_TIVTTLQDSIR_.2	91321.4	48409.1	63573.1	73503.6	52473.3	55269.1	62907.3	65257.4	59653.9
THBS1	Thrombospondin-1	TSP1_HUMAN	_IEDANLIPPVPDDKFQDLVDAVR_.3	64469.2	43424.9	65133.6	48391	42583.5	36889.1	47254.1	46630.2	54560.2
THBS1	Thrombospondin-1	TSP1_HUMAN	_MENAELDVPIQSVFTR_.2	33856.7	25979.8	58846.4	43975	19913.2	36483.8	41859.6	46964.5	40279.8
THBS1	Thrombospondin-1	TSP1_HUMAN	_GGVNDNFQGVLQNVR_.2	52295.4	29410.9	52476.9	37247.2	31401.6	25505.6	37460.6	37560.8	33338
THBS1	Thrombospondin-1	TSP1_HUMAN	_GTSQNDPNWVVR_.2	46533.9	23524.2	47243.2	39484.6	27850.8	31476.6	37430.7	34641	33510.4
THBS1	Thrombospondin-1	TSP1_HUMAN	_NALWHTGNTPGQVR_.2	21360.7	10931.1	18981.3	17990.4	10692.1	13981	14887.9	14607	13950.5
THBS1	Thrombospondin-1	TSP1_HUMAN	_NALWHTGNTPGQVR_.3	10354.3	7339.08	14143.2	10495.9	7853.08	4234.05	6158.7	5408.29	10253.8
THBS1	Thrombospondin-1	TSP1_HUMAN	_FQMIPLDPK_.2	29575.1	13502.5	36590.3	24765.9	15334.9	24397	24131.9	20891.2	17862.2
THBS1	Thrombospondin-1	TSP1_HUMAN	_GFLLLASLR_.2	25916.9	18206.6	29616	17681.4	18817.3	19498.4	21246.3	19371.8	21031.8
THBS1	Thrombospondin-1	TSP1_HUMAN	_QVTQSYWDTNPTR_.2	26770.6	17298	28874.9	21516.2	15890.7	13278.9	21170.2	24045.4	21672.6
THBS1	Thrombospondin-1	TSP1_HUMAN	_IMADSGPIYDK_.2	27332.9	16686.7	27791.9	24154.9	13892.1	19690.6	19186.7	20047.3	18956.9
THBS1	Thrombospondin-1	TSP1_HUMAN	_FTGSQPFGQGVEHATANK_.2	15331	9546.75	17134	14802.8	10028	13165.6	12931.1	11941.2	13326.2
THBS1	Thrombospondin-1	TSP1_HUMAN	_FTGSQPFGQGVEHATANK_.3	11436.8	5293.91	8327.56	8818.55	5504.26	6419.82	8300.21	7204.53	7416.65
THBS1	Thrombospondin-1	TSP1_HUMAN	_C[Carbamidomethyl (C)]ENTDPGYNC[Carbamidomethyl (C)]LPC[Carbamidomethyl (C)]PPR_.2	26378.1	12011.8	25570.3	18323.2	18541.4	19510.3	23069.6	22711	20327.9
THBS1	Thrombospondin-1	TSP1_HUMAN	_LC[Carbamidomethyl (C)]NNPTPQFGGK_.2	22005	18239.7	19682.1	19783.8	15355.5	11869.2	16787.9	19541.2	21334
THBS1	Thrombospondin-1	TSP1_HUMAN	_AQLYIDC[Carbamidomethyl (C)]EK_.2	21693.2	13832.8	25792	18731.8	14667.8	14502.4	15311	16971.4	19418.8
THBS1	Thrombospondin-1	TSP1_HUMAN	_DNC[Carbamidomethyl (C)]QYVYNVDQR_.2	23040.5	12880.6	21137.5	18214.5	13271.5	11543.9	18602.6	19714.4	20680.7
THBS1	Thrombospondin-1	TSP1_HUMAN	_DC[Carbamidomethyl (C)]VGDVTENQIC[Carbamidomethyl (C)]NK_.2	19274.3	13290.9	23601.8	17641.9	12791.1	14555.3	14783.5	17462.5	18215.9
THBS1	Thrombospondin-1	TSP1_HUMAN	_C[Carbamidomethyl (C)]NYLGHYSDPMYR_.3	16745.5	5132.18	12676.5	13140	7716.7	5824.63	10584.2	12381.9	10651.2
THBS1	Thrombospondin-1	TSP1_HUMAN	_C[Carbamidomethyl (C)]NYLGHYSDPMYR_.2	7095.2	3802.47	6127.45	6048.46	2853.37	6117.7	5940.26	2062.38	5049.35
THBS1	Thrombospondin-1	TSP1_HUMAN	_DDDYAGFVFGYQSSSR_.2	20514.8	10659.5	18582.7	13237.5	14759.7	10960.1	14903.2	13716.3	16698.5
THBS1	Thrombospondin-1	TSP1_HUMAN	_DGIGDAC[Carbamidomethyl (C)]DDDDDNDKIPDDR_.3	15754.4	13810.5	19848.4	9308.54	13135.6	11793.4	10240.4	10965.8	13763.5
THBS1	Thrombospondin-1	TSP1_HUMAN	_FYVVMWK_.2	15231.3	10335.1	15402.9	13606.3	11737.5	9820.39	11347.6	12350.7	12275
THBS1	Thrombospondin-1	TSP1_HUMAN	_FQDLVDAVR_.2	15877.2	9912.2	21125.7	8793.44	7902.73	10504.1	10579.9	11351.8	11658.6
THBS1	Thrombospondin-1	TSP1_HUMAN	_C[Carbamidomethyl (C)]TSYPDGSWK_.2	14639	8458.27	12612.1	12392.5	7914.92	9331.54	10952.3	11649.7	12656.4
THBS1	Thrombospondin-1	TSP1_HUMAN	_GDAC[Carbamidomethyl (C)]DHDDDNDGIPDDKDNC[Carbamidomethyl (C)]R_.3	5626.94	2129.45	7844.3	5507.74	1737.5	3556.84	5050	3704.99	2693.66
THBS1	Thrombospondin-1	TSP1_HUMAN	_VVMYEGK_.1	4005.13	1651.03	3251.43	1670.98	1866.36	1810.59	2907.64	1381.13	1636.9
THBS1	Thrombospondin-1	TSP1_HUMAN	_AQGYSGLSVK_.2	6847.89	1007.32	14709.5	9950.64	8570.73	8494.59	9868.08	10759.2	9460.8
THBS1	Thrombospondin-1	TSP1_HUMAN	_NNEEWTVDSC[Carbamidomethyl (C)]TEC[Carbamidomethyl (C)]HC[Carbamidomethyl (C)]QNSVTIC[Carbamidomethyl (C)]K_.3	2659.2	1736.56	1839.28	2774.27	1442.2	334.248	1859.01	420.225	2112.4
RNASE1	Ribonuclease pancreatic	RNAS1_HUMAN	_C[Carbamidomethyl (C)]KPVNTFVHEPLVDVQNVC[Carbamidomethyl (C)]FQEK_.3	9473.67	1803.26	10212.2	8434.01	2380.26	9855.89	6655.71	5875.26	4816.17
RNASE1	Ribonuclease pancreatic	RNAS1_HUMAN	_C[Carbamidomethyl (C)]KPVNTFVHEPLVDVQNVC[Carbamidomethyl (C)]FQEK_.4	11767.9	3231.07	11750.8	9089.09	1412.6	9945.67	2399.38	4071.29	2941.66
ANXA6	Annexin A6	ANXA6_HUMAN	_DLEADIIGDTSGHFQK_.2	281127	73491.1	77218.7	305411	93537.6	87969.5	143028	175192	173976
ANXA6	Annexin A6	ANXA6_HUMAN	_DLEADIIGDTSGHFQK_.3	9061.47	2954.58	2269.77	3493.16	3806.24	1978.06	2869.08	4786.82	7548.74
ANXA6	Annexin A6	ANXA6_HUMAN	_GLGTDEDTIIDIITHR_.3	198425	41869.3	47698.1	187222	50520.2	52651.6	95417.3	102139	104482
ANXA6	Annexin A6	ANXA6_HUMAN	_GLGTDEDTIIDIITHR_.2	41848.1	6213.05	8619.03	51565.1	10828.5	12309.4	22484.4	26012.7	26203.6
ANXA6	Annexin A6	ANXA6_HUMAN	_SEIDLLNIR_.2	188219	37405.4	45567.9	201100	46968.3	49043.5	94103.2	110147	112584
ANXA6	Annexin A6	ANXA6_HUMAN	_SLEDALSSDTSGHFR_.2	124282	28456.2	30743.3	132306	37481.4	34598.7	63167.3	70604.6	74702.2
ANXA6	Annexin A6	ANXA6_HUMAN	_SLEDALSSDTSGHFR_.3	47807.1	10058.5	7771.14	55072.6	14763.3	13085.5	25300.1	26824.6	28460.2
ANXA6	Annexin A6	ANXA6_HUMAN	_SELDMLDIR_.2	129632	28754.5	35700.3	150175	39022.5	37538.2	73214.2	75805.7	78244.2
ANXA6	Annexin A6	ANXA6_HUMAN	_GSIHDFPGFDPNQDAEALYTAMK_.3	123459	31066.7	37462.1	133211	41761	39910.8	68315.7	74591.1	75763.5
ANXA6	Annexin A6	ANXA6_HUMAN	_STPEYFAER_.2	115464	27735.6	30496.1	119935	37302.2	31772.3	62572.1	68145.7	73681
ANXA6	Annexin A6	ANXA6_HUMAN	_LVFDEYLK_.2	97811.3	24737.9	28252.1	111918	30169.8	31509.4	51763.5	59093.5	58612.2
ANXA6	Annexin A6	ANXA6_HUMAN	_SLHQAIEGDTSGDFLK_.3	49342.6	8950.16	12539.7	49971.2	16251.1	14945.9	26764.5	27809.7	28815.4
ANXA6	Annexin A6	ANXA6_HUMAN	_SLHQAIEGDTSGDFLK_.2	38130.7	10188.5	11103.7	45116.9	13305.3	12985	19007.2	23413.6	26197.7
ANXA6	Annexin A6	ANXA6_HUMAN	_MLVVLLQGTR_.2	72970.9	16711.4	20264.3	74469.3	17470.8	21943.3	39123.5	38497.7	46357
ANXA6	Annexin A6	ANXA6_HUMAN	_FMTILC[Carbamidomethyl (C)]TR_.2	45607.6	16220.1	15269.1	64111.4	16440.2	12854.7	29505.1	32053.9	31023.9
ANXA6	Annexin A6	ANXA6_HUMAN	_WGTDEAQFIYILGNR_.2	59306.9	8547.25	15125.9	53763.1	13425.7	17040.8	27219.4	29904.8	29333.1
ANXA6	Annexin A6	ANXA6_HUMAN	_GFGSDKEAILDIITSR_.3	27978.6	6847.17	6828.88	26211	9158.82	8108.88	14769.4	15510.5	16822
ANXA6	Annexin A6	ANXA6_HUMAN	_GFGSDKEAILDIITSR_.2	28184.8	1911.62	4312.67	29095.2	5832.31	8469.3	12815.2	14051.6	12415.8
ANXA6	Annexin A6	ANXA6_HUMAN	_ILISLATGHR_.2	44964.1	12652.7	10898	51390.6	8125.15	14773.3	19115.8	25189.9	23873.6
ANXA6	Annexin A6	ANXA6_HUMAN	_SEISGDLAR_.2	41672.1	8663.99	7908.15	39728.7	11858.7	10546.8	16527.6	20522.6	24074.3
ANXA6	Annexin A6	ANXA6_HUMAN	_DLIADLK_.1	29046.9	8009.64	8851.44	30316.1	10403.9	9770.42	15192	18934.8	18692.3
ANXA6	Annexin A6	ANXA6_HUMAN	_GTVRPANDFNPDADAK_.2	25966.8	3864.22	5232.17	22260.6	6678.15	6406.3	10856.1	12391.7	13594
ANXA6	Annexin A6	ANXA6_HUMAN	_EEGGENLDQAR_.2	19496.1	3789.24	5876.18	21969.8	5572.95	4739.69	9115.06	11628.3	12506
ANXA6	Annexin A6	ANXA6_HUMAN	_ILISLATGHREEGGENLDQAR_.3	15177.7	2613.58	3331.14	21433.3	3582.49	5683.03	8375.31	8633.06	9411.82
ANXA6	Annexin A6	ANXA6_HUMAN	_TNEQMHQLVAAYK_.2	12976.2	3854.6	7355	14310.7	3584.47	6742.26	8778.33	9018.45	11012.3
ANXA6	Annexin A6	ANXA6_HUMAN	_MTNYDVEHTIK_.2	20642	1395.58	2953.93	24236.1	2352.68	226.479	4098.66	10678	9651.25
ANXA6	Annexin A6	ANXA6_HUMAN	_EIKDAISGIGTDEK_.2	11869.8	6520.24	3960.86	14437.2	6891.79	3842.87	7049.82	7170.65	10338.2
ANXA6	Annexin A6	ANXA6_HUMAN	_AINEAYKEDYHK_.2	6228.58	464.143	1116.74	7514.57	1117.95	1502.18	3574.47	2014.68	2113.81
ANXA6	Annexin A6	ANXA6_HUMAN	_MTNYDVEHTIKK_.2	1241	2535.1	1202.63	2119.1	403.186	1954.47	277.819	724.607	300.808
ANXA6	Annexin A6	ANXA6_HUMAN	_ALIEILATR_.2	114445	21124.5	28611.2	114941	30567.8	33005.3	60939.9	64115.8	63814.1
ANXA6	Annexin A6	ANXA6_HUMAN	_ALIEILATR_.1	1946.72	3507.65	3531.13	3206.87	2900.55	256.776	361.381	1234.39	1002.98
ANXA6	Annexin A6	ANXA6_HUMAN	_LILGLMMPPAHYDAK_.3	60040.7	1413.28	17586.3	84725.2	14861.6	18317.3	30883.7	36941.2	38449.1
ANXA6	Annexin A6	ANXA6_HUMAN	_VFQEFIK_.2	44596.5	8724.77	13619.9	50897.5	12295.6	13477.4	23364.6	26968.9	27654.3
ANXA6	Annexin A6	ANXA6_HUMAN	_VFQEFIK_.1	8527.62	2670.7	2070.06	13000	1539.34	3156.6	4869.14	5034.92	6376.2
ANXA6	Annexin A6	ANXA6_HUMAN	_DAFVAIVQSVK_.2	58933.9	2059.8	13044.1	54937.6	7553.65	14493	24997.2	30545	33103.9
ANXA6	Annexin A6	ANXA6_HUMAN	_PANDFNPDADAK_.2	6662.22	921.969	1343.75	5680.62	2672.5	868.819	1489.99	1656.44	4843.83
ANXA6	Annexin A6	ANXA6_HUMAN	_DLMTDLKSEISGDLAR_.3	4738.18	3246.71	1664.8	4041.2	1051.74	1579.76	1624.53	1273.26	909.448
CD55	Complement decay-accelerating factor	DAF_HUMAN	_TSFPEDTVITYK_.2	78136.9	103350	54285.8	85049.1	68209.2	77878.2	39146.3	79999.1	3431.35
CD55	Complement decay-accelerating factor	DAF_HUMAN	_LTC[Carbamidomethyl (C)]LQNLK_.2	31950.1	36451.2	33904	30809.4	32623.9	30690.1	32060.6	31752.2	35232.4
CD55	Complement decay-accelerating factor	DAF_HUMAN	_QPYITQNYFPVGTVVEYEC[Carbamidomethyl (C)]RPGYR_.3	29442.2	20181	16285.7	22532.9	25784.7	13252.4	20545.7	19793.7	18450.8
CD55	Complement decay-accelerating factor	DAF_HUMAN	_DSVIC[Carbamidomethyl (C)]LK_.2	19954	18570.5	20580.3	21571.6	21545.1	15726	16307	22384.1	10079
CD55	Complement decay-accelerating factor	DAF_HUMAN	_WSTAVEFC[Carbamidomethyl (C)]K_.2	3658.87	12921.9	12273.6	1708.7	5283.47	10833.5	7105.38	7958.39	7949.17
SERPINA6	Corticosteroid-binding globulin	CBG_HUMAN	_MNTVIAALSR_.2	30499.3	2045.46	3724.52	29106.6	3936.36	5667.45	12439.8	15813.4	17202.1
SERPINA6	Corticosteroid-binding globulin	CBG_HUMAN	_EENFYVDETTVVK_.2	23655.5	2207.43	844.042	17818.3	4620.94	2201.61	7111.82	11249.5	11600.4
SERPINA6	Corticosteroid-binding globulin	CBG_HUMAN	_WSAGLTSSQVDLYIPK_.2	16383.5	2130.44	1227.49	11999.8	2679.95	1412.72	4766.27	7120.2	8474.62
SLC3A2	4F2 cell-surface antigen heavy chain	4F2_HUMAN	_LLTSFLPAQLLR_.2	13928.4	6219.06	10976.2	9694.63	4490.62	10270	8915.42	8915.27	9415.55
GUSB	Beta-glucuronidase	BGLR_HUMAN	_RPLWESGPTVDMPVPSSFNDISQDWR_.3	21720.6	5327.01	11117.9	26098.4	2548.37	8605.23	13855.6	14223	15020.1
GUSB	Beta-glucuronidase	BGLR_HUMAN	_ELDGLWSFR_.2	20284.7	6428.73	10276.5	21242.4	7945.41	8326.22	13784.8	13510.4	13230
GUSB	Beta-glucuronidase	BGLR_HUMAN	_GFDWPLLVK_.2	10229.6	5896.65	5978.16	21666.1	5038.6	6044.43	9319.06	11081.7	9861.84
GUSB	Beta-glucuronidase	BGLR_HUMAN	_GFEEQWYR_.2	9810.69	2964.78	5824.8	11276.5	3011.29	1646.42	5115.44	3839.55	5609.96
GUSB	Beta-glucuronidase	BGLR_HUMAN	_SLLEQYHLGLDQK_.3	3519.59	227.688	899.004	3969.94	260.776	694.902	2607.86	1688.96	399.726
GUSB	Beta-glucuronidase	BGLR_HUMAN	_SLDPSRPVTFVSNSNYAADK_.3	6872.46	1176.65	3981.03	7024.94	5475.4	3506.22	2814.05	7802.32	6685.47
PFKM	ATP-dependent 6-phosphofructokinase, muscle type	PFKAM_HUMAN	_IMEIVDAITTTAQSHQR_.3	20630.2	16230.6	14171.7	17653.2	13875	12213.7	16032.9	16346.7	12115.7
PFKM	ATP-dependent 6-phosphofructokinase, muscle type	PFKAM_HUMAN	_SEWSDLLSDLQK_.2	7384.52	6347.55	10135.5	8348.41	7637.96	8432.66	8278.06	8572.13	7918.92
PFKM	ATP-dependent 6-phosphofructokinase, muscle type	PFKAM_HUMAN	_IFANTPDSGC[Carbamidomethyl (C)]VLGMR_.2	11065	4758.65	10104.5	4695.15	5103.47	5710.71	8993.59	7364.19	6634.99
PFKM	ATP-dependent 6-phosphofructokinase, muscle type	PFKAM_HUMAN	_AIAVLTSGGDAQGMNAAVR_.2	5679.68	5178.59	8448.26	5953.46	7124.82	6859.34	5854.12	5821.4	4124.27
PFKM	ATP-dependent 6-phosphofructokinase, muscle type	PFKAM_HUMAN	_IGLIQGNR_.2	1557.13	5605.23	6087.23	5112.73	8341.06	3675.57	6079.78	6189.75	5783.7
PFKM	ATP-dependent 6-phosphofructokinase, muscle type	PFKAM_HUMAN	_SGSHTVAVMNVGAPAAGMNAAVR_.3	3212.76	6824.19	7797.17	5220.93	7137.05	4558.71	5434.45	3549.81	4086.12
PFKM	ATP-dependent 6-phosphofructokinase, muscle type	PFKAM_HUMAN	_ALVFQPVAELK_.2	4922.57	4187.84	3113.19	2878.18	3630.31	3009.55	2810.09	3034.77	293.836
HSP90AB1	Heat shock protein HSP 90-beta	HS90B_HUMAN	_IDIIPNPQER_.2	909130	794679	987767	804278	772011	1.02072e+06	875814	881862	848093
HSP90AB1	Heat shock protein HSP 90-beta	HS90B_HUMAN	_HLEINPDHPIVETLR_.3	445478	330283	522312	449591	288531	522766	430206	376798	403884
HSP90AB1	Heat shock protein HSP 90-beta	HS90B_HUMAN	_HLEINPDHPIVETLR_.2	21189.2	13393.9	26765.7	28168	18605.9	29129.1	19556.2	22003.7	25065.2
HSP90AB1	Heat shock protein HSP 90-beta	HS90B_HUMAN	_HLEINPDHPIVETLR_.4	9403.59	4211.29	8304.01	7766.85	4685.26	9197.43	8474.18	6791.43	6800.96
HSP90AB1	Heat shock protein HSP 90-beta	HS90B_HUMAN	_EQVANSAFVER_.2	417504	403343	411213	410276	401856	403840	413659	401421	418960
HSP90AB1	Heat shock protein HSP 90-beta	HS90B_HUMAN	_SIYYITGESK_.2	396622	385328	394433	386805	382251	408711	393276	382296	380745
HSP90AB1	Heat shock protein HSP 90-beta	HS90B_HUMAN	_RAPFDLFENK_.2	277954	304224	269971	254718	285936	269111	257952	274948	291013
HSP90AB1	Heat shock protein HSP 90-beta	HS90B_HUMAN	_HSQFIGYPITLYLEK_.2	206375	239418	243571	249957	232722	268886	213827	233192	236464
HSP90AB1	Heat shock protein HSP 90-beta	HS90B_HUMAN	_NPDDITQEEYGEFYK_.2	219440	189190	220642	209646	192256	222105	207279	214051	213361
HSP90AB1	Heat shock protein HSP 90-beta	HS90B_HUMAN	_FYEAFSK_.2	103450	99723	93185.5	96005.3	100889	103655	105867	102714	101863
HSP90AB1	Heat shock protein HSP 90-beta	HS90B_HUMAN	_FYEAFSK_.1	89086.9	86471.3	95459.5	97953.2	87930.6	98970.7	90720	84159	81273.8
HSP90AB1	Heat shock protein HSP 90-beta	HS90B_HUMAN	_APFDLFENK_.2	113430	107818	132153	123401	90407.9	137374	113744	117617	113162
HSP90AB1	Heat shock protein HSP 90-beta	HS90B_HUMAN	_LGIHEDSTNR_.2	113387	112201	103449	104828	109649	112188	115404	112881	102485
HSP90AB1	Heat shock protein HSP 90-beta	HS90B_HUMAN	_SLVSVTK_.1	93963.8	86015.5	95214.3	95577.1	87285.3	100929	87630.6	92275.4	88142.6
HSP90AB1	Heat shock protein HSP 90-beta	HS90B_HUMAN	_RAPFDLFENKK_.3	91937.7	62410.9	58480.7	81043.3	83206.6	72409.1	77069.1	76296.6	77301.7
HSP90AB1	Heat shock protein HSP 90-beta	HS90B_HUMAN	_ADHGEPIGR_.2	84865.2	60805.7	76244.6	99658.3	61746.5	77696.4	64445.4	71178.8	66990.9
HSP90AB1	Heat shock protein HSP 90-beta	HS90B_HUMAN	_DNSTMGYMMAK_.2	18765.5	11212	28588	23662.2	12977.4	19722.2	17309.3	25247.6	24119
HSP90AB1	Heat shock protein HSP 90-beta	HS90B_HUMAN	_DLVVLLFETALLSSGFSLEDPQTHSNR_.3	11035.8	10965.9	50817.1	10189.3	11263.5	28102.3	24335.4	26829.4	3694.87
HSP90AB1	Heat shock protein HSP 90-beta	HS90B_HUMAN	_APFDLFENKK_.2	9069.47	16495.4	9001.71	6341.4	2174.94	8167.31	10978.6	9477.13	17716.5
HSP90AB1	Heat shock protein HSP 90-beta	HS90B_HUMAN	_APFDLFENKK_.3	2619	2188.5	3651.53	3548.05	1853.84	4699.43	3494.97	1963.14	2267.94
HSP90AB1	Heat shock protein HSP 90-beta	HS90B_HUMAN	_IEDVGSDEEDDSGKDK_.2	10959.7	10209.3	12039.5	11497.2	10643	13672.7	11799.9	11130.8	11575.2
HSP90AB1	Heat shock protein HSP 90-beta	HS90B_HUMAN	_RGFEVVYMTEPIDEYC[Carbamidomethyl (C)]VQQLK_.3	9720.19	9190.23	8588.25	7567.6	10798	10008.3	8632.73	8802.36	9862.31
HSP90AB1	Heat shock protein HSP 90-beta	HS90B_HUMAN	_IEDVGSDEEDDSGKDKK_.3	2921.62	2788.17	2722.76	3347.28	3002.77	3411.57	1849.32	3501.82	3716.82
HSP90AB1	Heat shock protein HSP 90-beta	HS90B_HUMAN	_IEDVGSDEEDDSGKDKK_.2	1446.84	1900.65	1824.02	1646.56	962.038	1773.17	2059.32	1928.37	2072.39
HSP90AB1	Heat shock protein HSP 90-beta	HS90B_HUMAN	_YHTSQSGDEMTSLSEYVSR_.3	542116	429312	546567	539482	418573	538269	501614	488349	481340
HSP90AB1	Heat shock protein HSP 90-beta	HS90B_HUMAN	_YHTSQSGDEM[Oxidation (M)]TSLSEYVSR_.3	16526.7	2912.78	7676.09	7876.3	6237.32	11249.7	12718.7	10142.9	5815.27
HSP90AB1	Heat shock protein HSP 90-beta	HS90B_HUMAN	_KHLEINPDHPIVETLR_.4	10676	46841.8	67245.4	29849.1	53554.6	56406.6	36517.7	59916.3	55949.9
HSP90AB1	Heat shock protein HSP 90-beta	HS90B_HUMAN	_KHLEINPDHPIVETLR_.3	20994.1	1859.55	11259.6	26357.4	266.661	17706.1	29257.2	359.35	404.165
HSP90AB1	Heat shock protein HSP 90-beta	HS90B_HUMAN	_TEPIDEYC[Carbamidomethyl (C)]VQQLK_.2	2214.53	604.885	747.374	16246.4	1375.85	2586.51	4954.8	5191.18	4923.7
SRPRA	Signal recognition particle receptor subunit alpha	SRPRA_HUMAN	_LIDGIVLTK_.2	12181.9	9459.65	12287.6	10352.7	9336.28	11124.6	9866.6	10753.5	11108.9
SRPRA	Signal recognition particle receptor subunit alpha	SRPRA_HUMAN	_GTLGGMFGMLK_.2	11718.8	7608.89	11510.7	11919.4	5009.39	11721.6	12190.4	8335.33	11458
SRPRA	Signal recognition particle receptor subunit alpha	SRPRA_HUMAN	_QALQESLVQILQPQR_.2	11152.9	5201.05	8236.82	15820.3	5849.69	7819.4	7687.65	10185.5	10326.4
SRPRA	Signal recognition particle receptor subunit alpha	SRPRA_HUMAN	_DAAGIAMEAIAFAR_.2	10074.8	1317.57	9187.96	8607.11	9308.03	3409.68	9429.06	9972.45	11850.7
SRPRA	Signal recognition particle receptor subunit alpha	SRPRA_HUMAN	_MLDFFTIFSK_.2	2833.94	3349.56	1714.7	2086.42	3022.73	1916.76	1232.73	1127.86	1221.75
ASNS	Asparagine synthetase [glutamine-hydrolyzing]	ASNS_HUMAN	_LAVVDPLFGMQPIR_.2	3654.29	6114.02	12819.7	4435.33	8308.01	12202.7	6768.12	6813.86	7358.53
ASNS	Asparagine synthetase [glutamine-hydrolyzing]	ASNS_HUMAN	_ELYLFDVLR_.2	3052.3	1697.17	5255.3	2502.58	1481.16	4791.71	2667.76	2823.94	3527.29
ELANE	Neutrophil elastase	ELNE_HUMAN	_QAGVC[Carbamidomethyl (C)]FGDSGSPLVC[Carbamidomethyl (C)]NGLIHGIASFVR_.3	6032154	1.26843e+06	1.96963e+06	7.55292e+06	1.68691e+06	2.36015e+06	3.49997e+06	3.86998e+06	4.06305e+06
ELANE	Neutrophil elastase	ELNE_HUMAN	_LGNGVQC[Carbamidomethyl (C)]LAMGWGLLGR_.2	4976141	1.12905e+06	1.86528e+06	6831111	1.37109e+06	2.15242e+06	3.16544e+06	3.46569e+06	3.55988e+06
ELANE	Neutrophil elastase	ELNE_HUMAN	_LGNGVQC[Carbamidomethyl (C)]LAM[Oxidation (M)]GWGLLGR_.2	140756	52837.9	2360.94	156138	58221.5	15473.6	81011.7	69419.5	75863.3
ELANE	Neutrophil elastase	ELNE_HUMAN	_VVLGAHNLSR_.2	5148425	840348	1.53994e+06	5.43786e+06	1.15832e+06	2.05255e+06	2.71922e+06	2.75018e+06	2.87911e+06
ELANE	Neutrophil elastase	ELNE_HUMAN	_QVFAVQR_.2	3828113	732531	1.18628e+06	4.10689e+06	971555	1.29083e+06	2007677	2.39338e+06	2.45165e+06
ELANE	Neutrophil elastase	ELNE_HUMAN	_QVFAVQR_.1	81499.4	9191.68	21758.3	86873.3	15758.8	32986	40759.4	43655.1	41190.7
ELANE	Neutrophil elastase	ELNE_HUMAN	_SNVC[Carbamidomethyl (C)]TLVR_.2	3309448	661661	1.03121e+06	3.69687e+06	879258	1.07048e+06	1.91404e+06	2.10693e+06	2.06313e+06
ELANE	Neutrophil elastase	ELNE_HUMAN	_SNVC[Carbamidomethyl (C)]TLVR_.1	82231.5	11417.1	23737.3	95047.6	17604.1	31694.2	46450.4	49839.4	48286.3
ELANE	Neutrophil elastase	ELNE_HUMAN	_WIDSIIQR_.2	2.08011e+06	333000	575517	1.84434e+06	384071	596498	1.09527e+06	1008831	1.03009e+06
ELANE	Neutrophil elastase	ELNE_HUMAN	_LGAHNLSR_.2	1.53457e+06	248926	436485	1.65089e+06	341825	483920	789080	860130	844450
ELANE	Neutrophil elastase	ELNE_HUMAN	_GGHFC[Carbamidomethyl (C)]GATLIAPNFVMSAAHC[Carbamidomethyl (C)]VANVNVR_.3	744922	199567	247768	944428	230952	283402	429049	439121	502548
ELANE	Neutrophil elastase	ELNE_HUMAN	_GGHFC[Carbamidomethyl (C)]GATLIAPNFVMSAAHC[Carbamidomethyl (C)]VANVNVR_.4	400094	96081.3	152513	491265	110512	171457	240447	237759	268133
ELANE	Neutrophil elastase	ELNE_HUMAN	_GGHFC[Carbamidomethyl (C)]GATLIAPNFVM[Oxidation (M)]SAAHC[Carbamidomethyl (C)]VANVNVR_.3	49038.5	11012.1	6327.84	30491.9	14139.9	12226.2	13084.2	18196.7	17010.9
ELANE	Neutrophil elastase	ELNE_HUMAN	_GGHFC[Carbamidomethyl (C)]GATLIAPNFVM[Oxidation (M)]SAAHC[Carbamidomethyl (C)]VANVNVR_.4	45096.7	9201.63	11716.4	34715.6	10525.5	13314.8	2167.71	18714.5	14409.3
ELANE	Neutrophil elastase	ELNE_HUMAN	_ARPHAWPFMVSLQLR_.3	705458	89966.1	281522	1164241	147485	326634	459329	509566	468893
ELANE	Neutrophil elastase	ELNE_HUMAN	_ARPHAWPFMVSLQLR_.4	211158	27366.1	71543.1	321600	49068.8	99387.7	140125	136048	139823
ELANE	Neutrophil elastase	ELNE_HUMAN	_ARPHAWPFM[Oxidation (M)]VSLQLR_.3	80765.8	852.578	6400.16	69850.3	11669.8	21478.6	29894.5	33415.2	32533.5
ELANE	Neutrophil elastase	ELNE_HUMAN	_ARPHAWPFM[Oxidation (M)]VSLQLR_.4	15443	1086.47	867.257	11672.9	637.855	3421.12	3631.65	4642.81	5954.83
ELANE	Neutrophil elastase	ELNE_HUMAN	_NVQVAQLPAQGR_.2	770090	14918.8	62880.8	1.47593e+06	39194.4	115378	459892	547923	565537
ELANE	Neutrophil elastase	ELNE_HUMAN	_PHAWPFMVSLQLR_.2	353179	67937.4	139680	512827	101602	150204	221717	229415	241958
ELANE	Neutrophil elastase	ELNE_HUMAN	_PHAWPFMVSLQLR_.3	177669	40079.5	70512.5	254434	54233.5	77743.4	116790	124191	124570
ELANE	Neutrophil elastase	ELNE_HUMAN	_PHAWPFM[Oxidation (M)]VSLQLR_.3	30503.8	4682.43	4950.34	22369.4	5692.91	6567.43	14253	11803.5	12358.6
ELANE	Neutrophil elastase	ELNE_HUMAN	_VLGAHNLSR_.2	486954	88835.7	138418	509084	117152	159801	250419	277254	297819
ELANE	Neutrophil elastase	ELNE_HUMAN	_AMGWGLLGR_.2	346877	60532.5	104012	351777	75588.4	97351.4	178183	187723	193511
ELANE	Neutrophil elastase	ELNE_HUMAN	_GLIHGIASFVR_.2	168913	27196.7	59424.3	184166	39511.3	59041.6	95331.9	98949.9	93385
ELANE	Neutrophil elastase	ELNE_HUMAN	_FVMSAAHC[Carbamidomethyl (C)]VANVNVR_.2	80678.4	25142	38913.9	92884.8	29407.1	34477.5	49148.5	54997.9	57678.2
ELANE	Neutrophil elastase	ELNE_HUMAN	_FVMSAAHC[Carbamidomethyl (C)]VANVNVR_.3	67681.4	18352.3	28824.5	78739.9	17845.9	25831	40776.1	40597.1	43338
ELANE	Neutrophil elastase	ELNE_HUMAN	_ANVQVAQLPAQGR_.2	190852	16869.1	53384.1	136451	25790.7	30117.7	78861.4	86171.3	88631.8
ELANE	Neutrophil elastase	ELNE_HUMAN	_SAAHC[Carbamidomethyl (C)]VANVNVR_.2	112686	30715.1	41107.8	117631	29894.8	37967.7	59018.5	62720.2	65465.3
ELANE	Neutrophil elastase	ELNE_HUMAN	_SAAHC[Carbamidomethyl (C)]VANVNVR_.3	18712.7	4534.83	5858.46	20269.9	4943.42	3833.67	9849.52	12029.5	10938.6
ELANE	Neutrophil elastase	ELNE_HUMAN	_VQVAQLPAQGR_.2	140935	27889.8	45483.9	119880	35829.3	48406.3	68669	73168.7	82104.8
ELANE	Neutrophil elastase	ELNE_HUMAN	_FVNWIDSIIQR_.2	130141	19714.8	26045.9	95657.3	27668	24104.2	50775.6	55450.1	62337.9
ELANE	Neutrophil elastase	ELNE_HUMAN	_RSNVC[Carbamidomethyl (C)]TLVR_.2	84827.5	17097.5	24462.1	97205.2	24713.4	29945.8	48436.4	46038.9	56144.8
ELANE	Neutrophil elastase	ELNE_HUMAN	_LAMGWGLLGR_.2	70624.3	18957.8	29564.7	82018.8	18389.7	26189.8	42857.5	44779.6	45472.2
ELANE	Neutrophil elastase	ELNE_HUMAN	_AWPFMVSLQLR_.2	53379	10524.6	18779.5	68168.2	14570.6	21663.3	28792.1	31946	31074.4
ELANE	Neutrophil elastase	ELNE_HUMAN	_RLGNGVQC[Carbamidomethyl (C)]LAMGWGLLGR_.3	53954.1	3524.7	10762.1	60437.1	9261.97	21114	33996.2	30762.9	30323.6
ELANE	Neutrophil elastase	ELNE_HUMAN	_VNWIDSIIQR_.2	58730.5	7814.73	14420.4	54422.8	8436.99	11567.8	23813.4	28779.4	30001.9
ELANE	Neutrophil elastase	ELNE_HUMAN	_NGLIHGIASFVR_.3	21439.6	2580.33	7532.67	22130.8	4635.75	5595.91	11802.9	10951.7	12183.9
ELANE	Neutrophil elastase	ELNE_HUMAN	_APNFVM[Oxidation (M)]SAAHC[Carbamidomethyl (C)]VANVNVR_.2	2393.96	153199	178367	677020	160852	208524	243880	322923	322895
ELANE	Neutrophil elastase	ELNE_HUMAN	_PNFVMSAAHC[Carbamidomethyl (C)]VANVNVR_.3	2780.98	2974.14	3304.42	22742.2	5484.07	7204.47	28600.8	8098.14	1334.5
ELANE	Neutrophil elastase	ELNE_HUMAN	_PNFVMSAAHC[Carbamidomethyl (C)]VANVNVR_.2	1397.83	4854.87	1907.53	19091.2	5310.78	2744.46	1043.57	1416.59	12750.8
ELANE	Neutrophil elastase	ELNE_HUMAN	_NANVQVAQLPAQGR_.2	12918.2	1539.93	2107.07	56630.6	2741.31	314.566	13198.2	15086.8	15768.2
SOD3	Extracellular superoxide dismutase [Cu-Zn]	SODE_HUMAN	_AGLAASLAGPHSIVGR_.3	3454.03	2117.08	5151.36	2697.01	2590.47	5057.36	4189.25	4085.71	4129
SOD3	Extracellular superoxide dismutase [Cu-Zn]	SODE_HUMAN	_AGLAASLAGPHSIVGR_.2	1555.75	1976.1	3391.52	1709.35	4052.75	4740.45	2970.16	2247.56	575.231
SOD3	Extracellular superoxide dismutase [Cu-Zn]	SODE_HUMAN	_AVVVHAGEDDLGR_.2	3471.15	1471.46	4469.6	1694.42	3251.86	4882.88	2622.73	4149.99	2787.62
CTSG	Cathepsin G	CATG_HUMAN	_TIQNDIMLLQLSR_.2	6.77079e+06	1.10137e+06	1.63953e+06	7.27071e+06	1.54148e+06	1998762	3.48018e+06	3904798	3.91262e+06
CTSG	Cathepsin G	CATG_HUMAN	_TIQNDIM[Oxidation (M)]LLQLSR_.2	269778	43283.6	47922.7	157391	62960.2	66954.5	112100	104469	104642
CTSG	Cathepsin G	CATG_HUMAN	_VSSFLPWIR_.2	6489766	1133927	1.4873e+06	7.35537e+06	1.489e+06	1.89942e+06	3.59973e+06	3.69224e+06	4.20237e+06
CTSG	Cathepsin G	CATG_HUMAN	_NVNPVALPR_.2	5272616	992608	1.31242e+06	5366394	1261264	1.47498e+06	2.57102e+06	2.83711e+06	2.9872e+06
CTSG	Cathepsin G	CATG_HUMAN	_NVNPVALPR_.1	25331.1	2198.09	4892.76	27778.2	3535.58	6835.92	10570.6	14665.4	13674.1
CTSG	Cathepsin G	CATG_HUMAN	_AQEGLRPGTLC[Carbamidomethyl (C)]TVAGWGR_.3	4406081	995494	904889	4670566	1.12963e+06	1.17348e+06	2.50543e+06	2.63441e+06	2.58535e+06
CTSG	Cathepsin G	CATG_HUMAN	_AQEGLRPGTLC[Carbamidomethyl (C)]TVAGWGR_.2	226053	35659.4	43577.1	322548	51905.3	43209.3	115432	134959	130397
CTSG	Cathepsin G	CATG_HUMAN	_PYMAYLQIQSPAGQSR_.2	3382972	462713	667415	3.59033e+06	613804	780609	1.53913e+06	1.75909e+06	1.76185e+06
CTSG	Cathepsin G	CATG_HUMAN	_PYM[Oxidation (M)]AYLQIQSPAGQSR_.2	110877	20201.5	19966.3	45642	24569.1	28593.5	39318.2	43926.1	48536.8
CTSG	Cathepsin G	CATG_HUMAN	_C[Carbamidomethyl (C)]GGFLVR_.2	2.37163e+06	391246	514712	2.51411e+06	517241	622438	1210414	1.3075e+06	1.30641e+06
CTSG	Cathepsin G	CATG_HUMAN	_C[Carbamidomethyl (C)]GGFLVR_.1	25825.8	3559.55	6387.24	32850.7	6173.73	8758.24	14358.5	15380.9	16212.6
CTSG	Cathepsin G	CATG_HUMAN	_SSGVPPEVFTR_.2	1.97605e+06	275235	352812	2.3437e+06	348982	362763	841010	1.13125e+06	1.24836e+06
CTSG	Cathepsin G	CATG_HUMAN	_GDSGGPLLC[Carbamidomethyl (C)]NNVAHGIVSYGK_.3	1.89798e+06	329727	337489	2.00524e+06	396403	413443	1.02598e+06	1.11788e+06	1.08274e+06
CTSG	Cathepsin G	CATG_HUMAN	_SRPYMAYLQIQSPAGQSR_.3	725605	125253	158246	838686	174423	187946	405931	441610	455396
CTSG	Cathepsin G	CATG_HUMAN	_QIC[Carbamidomethyl (C)]VGDR_.2	465800	78882.5	110285	478739	87463.7	101218	217748	236581	239392
CTSG	Cathepsin G	CATG_HUMAN	_QIC[Carbamidomethyl (C)]VGDR_.1	10331.5	914.744	1275.89	10473	945.279	2531.87	4143.35	4787.16	4992.88
CTSG	Cathepsin G	CATG_HUMAN	_LQIQSPAGQSR_.2	455123	73796.2	104350	425950	84119.1	114380	210315	223410	224098
CTSG	Cathepsin G	CATG_HUMAN	_HPQYNQR_.2	236482	40865.1	46214	308809	44041.6	39449	110019	124796	108658
CTSG	Cathepsin G	CATG_HUMAN	_HPQYNQR_.1	8589.76	1218.99	1985.79	15584.7	1969.62	3030.68	4243.38	4910.39	4513.31
CTSG	Cathepsin G	CATG_HUMAN	_ENTQQHITAR_.2	251086	29907.6	46284	213147	36965.3	47629	99111.4	116726	85678.5
CTSG	Cathepsin G	CATG_HUMAN	_ENTQQHITAR_.3	6371.91	4142.74	8833.71	26777.9	4693.09	5956.35	5078.43	8402.53	23260.4
CTSG	Cathepsin G	CATG_HUMAN	_QNDIMLLQLSR_.2	216530	33850.9	46373.5	226173	44582.6	59010.5	109173	112254	109243
CTSG	Cathepsin G	CATG_HUMAN	_PGTLC[Carbamidomethyl (C)]TVAGWGR_.2	67550.9	9019.97	17863.7	68434.8	7638.65	674.516	33961	35777.5	34439.5
CTSG	Cathepsin G	CATG_HUMAN	_EGLRPGTLC[Carbamidomethyl (C)]TVAGWGR_.2	38468.9	10073.9	9566.41	39986.5	8809.31	11747.2	18787	26265.3	24450.2
CTSG	Cathepsin G	CATG_HUMAN	_AAFKGDSGGPLLC[Carbamidomethyl (C)]NNVAHGIVSYGK_.3	38114.9	6003.62	2629.25	38731.5	13240.6	10388	17588.4	18269.7	20490
CTSG	Cathepsin G	CATG_HUMAN	_ESRPHSRPYMAYLQIQSPAGQSR_.3	13126.4	3598.21	811.109	18418.4	2835.15	2215.95	3738.04	4883.52	2498.67
CTSG	Cathepsin G	CATG_HUMAN	_ESRPHSRPYMAYLQIQSPAGQSR_.4	157757	1537.56	23195.3	155976	646.488	53564.5	76483.5	64772	68575.5
CTSG	Cathepsin G	CATG_HUMAN	_RENTQQHITAR_.3	33376.4	3933.91	5321.83	32873.3	5140.38	5840.53	14044	10656.8	15763.4
CTSG	Cathepsin G	CATG_HUMAN	_RENTQQHITAR_.2	9935.28	1786.69	1160.16	13340.8	2075.21	2453.98	5368.87	3506.61	4641.47
CTSG	Cathepsin G	CATG_HUMAN	_PHSRPYMAYLQIQSPAGQSR_.3	17749.7	1454.79	1798.84	23586.1	128.605	5850.26	9944.27	9901.58	4197.72
CTSG	Cathepsin G	CATG_HUMAN	_PHSRPYMAYLQIQSPAGQSR_.4	6384.29	3288.25	508.806	12787.4	1390.6	2701.27	2765.53	3335.91	983.345
CTSG	Cathepsin G	CATG_HUMAN	_TIQNDIMLLQLSRR_.3	1410.46	1169.79	2467.15	7139.43	2053.67	1196.42	2307.76	1601.79	1232.58
MME	Neprilysin	NEP_HUMAN	_LPIDENQLALEMNK_.2	65563.4	2819.88	37274.8	66058.4	15552.7	55830.9	50020	59721.2	60555.1
MME	Neprilysin	NEP_HUMAN	_IGYPDDIVSNDNK_.2	4230.05	13955.6	960.803	21556.9	14731.5	12667.9	20417.4	21275.7	20991.8
MME	Neprilysin	NEP_HUMAN	_HVVEDLIAQIR_.2	12757.9	1314.82	2189.8	11724.4	3157.64	1193.08	8895.43	2804.54	1244.46
MME	Neprilysin	NEP_HUMAN	_ALYGTTSETATWR_.2	7365.46	954.858	2979.29	7217.27	2462.71	2915.47	3654.02	4147.26	2961.39
MME	Neprilysin	NEP_HUMAN	_DLQNLMSWR_.2	9220.34	2125.66	1083.7	11577	3508.31	1096.7	1583.14	3585.98	3928.59
MGP	Matrix Gla protein	MGP_HUMAN	_YAMVYGYNAAYNR_.2	261938	277888	1.05763e+06	330898	272263	740766	501478	469179	466113
MGP	Matrix Gla protein	MGP_HUMAN	_YAM[Oxidation (M)]VYGYNAAYNR_.2	50855.7	42353	69251.9	54494.1	37465.7	70892.3	51562.7	56116.8	57294.1
MGP	Matrix Gla protein	MGP_HUMAN	_NANTFISPQQR_.2	229845	231521	576846	341819	219497	576115	373014	338135	335250
LPA	Apolipoprotein(a)	APOA_HUMAN	_WVLTAAHC[Carbamidomethyl (C)]LK_.2	29723.6	55842	35654.2	40087.2	38337.4	42943.8	40274	35470.4	25861.2
LPA	Apolipoprotein(a)	APOA_HUMAN	_WVLTAAHC[Carbamidomethyl (C)]LK_.3	4342.74	8680.59	5602.93	2737.18	3378.77	6010.85	5129.13	8345.82	5290.54
LPA	Apolipoprotein(a)	APOA_HUMAN	_GSFSTTVTGR_.2	30527	28761.3	48047.8	31518.9	24740.4	51542.3	39023.6	34788.7	28178.6
LPA	Apolipoprotein(a)	APOA_HUMAN	_YILQGVTSWGLGC[Carbamidomethyl (C)]AR_.2	25997	14320.3	14202.5	28597.6	19780.2	12638	18875.2	23841.7	20807.2
LPA	Apolipoprotein(a)	APOA_HUMAN	_C[Carbamidomethyl (C)]QSWSSMTPHR_.2	9985.77	3919.62	4819.11	9755.11	4752.5	4826.66	5444.5	5896.78	5695.47
LPA	Apolipoprotein(a)	APOA_HUMAN	_DKYILQGVTSWGLGC[Carbamidomethyl (C)]AR_.3	3759.75	1908.1	1690.35	5525.42	2716.15	2604.92	3807.2	1890.18	1126.7
PDHA1	Pyruvate dehydrogenase E1 component subunit alpha, somatic form, mitochondrial	ODPA_HUMAN	_GPILMELQTYR_.2	77527.9	49365.8	26428.5	76319.1	55383	27027.5	38869.1	50503.2	49896
PDHA1	Pyruvate dehydrogenase E1 component subunit alpha, somatic form, mitochondrial	ODPA_HUMAN	_EILAELTGR_.2	40075.3	26169.8	28968	38197.7	24922.6	28822.7	33318.6	32427.3	27923.9
PDHA1	Pyruvate dehydrogenase E1 component subunit alpha, somatic form, mitochondrial	ODPA_HUMAN	_VDGMDILC[Carbamidomethyl (C)]VR_.2	19068.4	34353.4	24476.7	33621.3	34416.2	25609.2	40496.9	20910.4	34986.7
PDHA1	Pyruvate dehydrogenase E1 component subunit alpha, somatic form, mitochondrial	ODPA_HUMAN	_LEEGPPVTTVLTR_.2	47591.8	20649.2	26579.9	35745.1	27082.2	13977.2	28503.8	32825	29529.2
PDHA1	Pyruvate dehydrogenase E1 component subunit alpha, somatic form, mitochondrial	ODPA_HUMAN	_AHGFTFTR_.2	28474.2	26597.1	22952.6	29807.9	31249	22387.3	28490.9	24652.7	26446.6
PDHA1	Pyruvate dehydrogenase E1 component subunit alpha, somatic form, mitochondrial	ODPA_HUMAN	_GDFIPGLR_.2	14990.1	8381.81	9893.57	14504.8	14666.5	11590.5	14544.1	14371.5	14218.2
PDHA1	Pyruvate dehydrogenase E1 component subunit alpha, somatic form, mitochondrial	ODPA_HUMAN	_SDPIMLLK_.2	9476.68	6673.24	7585.69	10920.6	5795.35	7164.58	7971.57	7295.51	6062.68
PDHA1	Pyruvate dehydrogenase E1 component subunit alpha, somatic form, mitochondrial	ODPA_HUMAN	_MVNSNLASVEELK_.2	9550	6158.37	7526.16	7974.91	4462.04	5183.37	7614.46	8404.09	6747.5
PLEK	Pleckstrin	PLEK_HUMAN	_LPETIDLGALYLSMK_.2	17103.9	3780.21	4258.54	19039.3	13652.2	4900.71	8045.52	7631.7	10371
PLEK	Pleckstrin	PLEK_HUMAN	_EDPAYLHYYDPAGAEDPLGAIHLR_.3	48703.2	1366.96	5542.04	58182.9	5529.7	6800.31	11687	14006.1	17527
PLEK	Pleckstrin	PLEK_HUMAN	_EDPAYLHYYDPAGAEDPLGAIHLR_.4	28885.4	2903.63	7039.47	33591.1	1542.85	8055.91	14258	16565.1	11270.6
PLEK	Pleckstrin	PLEK_HUMAN	_GSTLTSPC[Carbamidomethyl (C)]QDFGK_.2	29391	1672.19	8006.59	31568.1	1206.79	5521.58	13959.1	13873.8	11807.9
PLEK	Pleckstrin	PLEK_HUMAN	_NRQEGLMIASSLLNEGYLQPAGDMSK_.3	4142.81	2368.78	1412.28	6474.34	1864.83	1392.56	5219.89	1583.71	2133.78
CD14	Monocyte differentiation antigen CD14	CD14_HUMAN	_LTVGAAQVPAQLLVGALR_.2	149405	84649.2	123545	98127.7	146079	123324	107486	114723	118081
CD14	Monocyte differentiation antigen CD14	CD14_HUMAN	_AFPALTSLDLSDNPGLGER_.2	132530	60286.9	96701.7	107378	106138	96448.1	103606	92579.2	93127.1
CD14	Monocyte differentiation antigen CD14	CD14_HUMAN	_TTPEPC[Carbamidomethyl (C)]ELDDEDFR_.2	112547	67513.9	101335	49024.5	116124	96801.1	91511.3	95128.6	91521.4
CD14	Monocyte differentiation antigen CD14	CD14_HUMAN	_FPAIQNLALR_.2	73445.3	37128.6	59145	65171.5	72306.5	59026.8	53512.5	56363.9	60353.6
CD14	Monocyte differentiation antigen CD14	CD14_HUMAN	_VLSIAQAHSPAFSC[Carbamidomethyl (C)]EQVR_.3	53806.3	5723.41	41054.9	36037.1	16360.8	41005.5	25778.4	30037.3	32052.4
CD14	Monocyte differentiation antigen CD14	CD14_HUMAN	_VLSIAQAHSPAFSC[Carbamidomethyl (C)]EQVR_.2	17507	8884.25	14940.1	16521.8	13700.4	15159.1	15074.8	14658	14983.7
CD14	Monocyte differentiation antigen CD14	CD14_HUMAN	_GLMAALC[Carbamidomethyl (C)]PHK_.2	50181.8	26066.4	44814.1	51890.9	47141.3	45594.5	42369.7	39039.3	38484
CD14	Monocyte differentiation antigen CD14	CD14_HUMAN	_SWLAELQQWLKPGLK_.2	25529.3	10645	18207.8	22665.6	18794.9	18523.8	20255.4	18626.4	21185.9
CD14	Monocyte differentiation antigen CD14	CD14_HUMAN	_SWLAELQQWLKPGLK_.3	23403.5	8326.76	19437.3	24553.5	19875.5	20030.7	20150.4	20472.8	17694.3
CD14	Monocyte differentiation antigen CD14	CD14_HUMAN	_SLDLSHNSLR_.2	36644.7	13933.2	33615.7	32656.1	28742.3	27916.6	32351.1	32373.3	28625.7
CD14	Monocyte differentiation antigen CD14	CD14_HUMAN	_ELTLEDLK_.2	25329.4	14047.6	23078.1	17419.7	23527.3	23450.1	21546.6	21493	20215.4
CD14	Monocyte differentiation antigen CD14	CD14_HUMAN	_LKELTLEDLK_.2	15429.7	10765.8	10745	10784.2	14763.9	9935.98	11361.7	12090.5	11713.8
CD14	Monocyte differentiation antigen CD14	CD14_HUMAN	_NTGMETPTGVC[Carbamidomethyl (C)]AALAAAGVQPHSLDLSHNSLR_.4	11240.8	6603.07	9301.71	7953.15	12420.2	11976.2	7901.23	7698.06	9552.71
CYC1	Cytochrome c1, heme protein, mitochondrial	CY1_HUMAN	_LFDYFPKPYPNSEAAR_.3	42673.4	40275.3	41041.9	43881.9	29315	47516.3	44545.3	39370.7	41625.2
CYC1	Cytochrome c1, heme protein, mitochondrial	CY1_HUMAN	_LFDYFPKPYPNSEAAR_.2	21922	18138.5	21055.8	17345.4	21915	19532.8	19685.4	18993	17159.8
CYC1	Cytochrome c1, heme protein, mitochondrial	CY1_HUMAN	_GLLSSLDHTSIR_.2	40666.9	59298	41209.4	47058.2	55078.9	36380.7	40497.5	39216.6	44716.3
CYC1	Cytochrome c1, heme protein, mitochondrial	CY1_HUMAN	_GLLSSLDHTSIR_.3	10293.1	9743.95	11463.3	10166.5	9636.28	11308.6	11336	11085.4	11488.9
CYC1	Cytochrome c1, heme protein, mitochondrial	CY1_HUMAN	_HGGEDYVFSLLTGYC[Carbamidomethyl (C)]EPPTGVSLR_.3	29034.3	39890.7	32532.8	36550.3	30844.2	35076.2	35625	35851.3	33425.9
CYC1	Cytochrome c1, heme protein, mitochondrial	CY1_HUMAN	_HLVGVC[Carbamidomethyl (C)]YTEDEAK_.2	25090.1	25666.2	27160.7	27047.8	22933.6	22103	24648.7	24771.2	24685.9
CYC1	Cytochrome c1, heme protein, mitochondrial	CY1_HUMAN	_ELAAEVEVQDGPNEDGEMFMRPGK_.3	11134.1	13413.6	14107.4	13371.6	12190.5	11693.5	11555.3	14302.7	12812.7
CYC1	Cytochrome c1, heme protein, mitochondrial	CY1_HUMAN	_LFDYFPK_.2	9884.56	10200.5	11076.6	9343.01	8712.52	8498.17	7518.66	9669.05	11429.4
CYC1	Cytochrome c1, heme protein, mitochondrial	CY1_HUMAN	_WASEPEHDHR_.2	5653.54	4203.8	3179.33	3069.01	4634.89	1153.3	2905.42	3743.21	2880.86
PTPRC	Receptor-type tyrosine-protein phosphatase C	PTPRC_HUMAN	_TDFGSPGEPQIIFC[Carbamidomethyl (C)]R_.2	111899	26157.4	16157.8	133060	31596.9	14034.5	59173.2	61845.3	70622.8
PTPRC	Receptor-type tyrosine-protein phosphatase C	PTPRC_HUMAN	_YVDILPYDYNR_.2	99172.7	12988.9	19226	110364	19229.6	25118.2	49223.6	54396.6	51274.7
PTPRC	Receptor-type tyrosine-protein phosphatase C	PTPRC_HUMAN	_LFLAEFQSIPR_.2	85457	15721.3	10553.4	106450	18044.1	19814.7	37793.4	50426.9	49143.4
PTPRC	Receptor-type tyrosine-protein phosphatase C	PTPRC_HUMAN	_NSNVIPYDYNR_.2	74144	7881.18	11096.2	73385.8	12964.8	13344.7	35309.5	38789.5	38643.8
PTPRC	Receptor-type tyrosine-protein phosphatase C	PTPRC_HUMAN	_DPPSEPSPLEAEFQR_.2	49192	5066.57	4903.8	63653.7	7535.23	11865.8	30235.2	17297.4	25930.3
PTPRC	Receptor-type tyrosine-protein phosphatase C	PTPRC_HUMAN	_DETVDDFWR_.2	49433.6	5316.12	10294.6	51137.1	12404.4	9073.68	25389.6	26506.4	25684.3
PTPRC	Receptor-type tyrosine-protein phosphatase C	PTPRC_HUMAN	_VIVMLTELK_.2	46923.5	461.314	8517.3	47482.5	7582.38	9143.72	19894.2	21119.7	22804.6
PTPRC	Receptor-type tyrosine-protein phosphatase C	PTPRC_HUMAN	_C[Carbamidomethyl (C)]AEYWPSMEEGTR_.2	35278.5	8490.17	7297.51	47537.1	7061.79	6330.01	17260.6	22518.3	23283.7
PTPRC	Receptor-type tyrosine-protein phosphatase C	PTPRC_HUMAN	_ELISMIQVVK_.2	39214.5	5251.17	6472.34	41171.5	7632.47	4851.5	17746.1	20846	19558.6
PTPRC	Receptor-type tyrosine-protein phosphatase C	PTPRC_HUMAN	_SC[Carbamidomethyl (C)]NLDEQQELVER_.2	26408	3490.25	3717.56	30797.8	5039.57	5878.11	13127.7	13233.2	15943.8
PTPRC	Receptor-type tyrosine-protein phosphatase C	PTPRC_HUMAN	_AFGDVVVK_.2	20482.3	4815.17	6405.96	21811.7	7017.8	5363.43	8709.79	12749.2	10768.8
PTPRC	Receptor-type tyrosine-protein phosphatase C	PTPRC_HUMAN	_YIAAQGPR_.2	15062	3128.63	2646.72	18294.5	3319.18	3153.49	9212.83	9004.68	9127.01
PTPRC	Receptor-type tyrosine-protein phosphatase C	PTPRC_HUMAN	_HGDQEIC[Carbamidomethyl (C)]AQYWGEGK_.2	17044.6	2168.94	2429	18842.4	3442.52	2077.4	8079.6	9064.73	8599.81
PTPRC	Receptor-type tyrosine-protein phosphatase C	PTPRC_HUMAN	_QLMNVEPIHADILLETYK_.3	12363.8	552.66	1802.89	13871	640.91	1873.18	6982.18	6602.54	7003.98
PTPRC	Receptor-type tyrosine-protein phosphatase C	PTPRC_HUMAN	_ATVIVMVTR_.2	35206.9	1044.84	14047.9	24587.6	12677.3	13483.7	18895.1	14334.6	20023.6
PTPRC	Receptor-type tyrosine-protein phosphatase C	PTPRC_HUMAN	_KRDPPSEPSPLEAEFQR_.3	24776	4542.98	1117.09	27215.5	7139.03	2758.48	25537.4	11986.6	11693.1
PTPRC	Receptor-type tyrosine-protein phosphatase C	PTPRC_HUMAN	_LENLEPEHEYK_.2	17698.7	1555.31	4610.73	21645.5	2426.17	3691.6	12087.2	10182.7	13062.5
PTPRC	Receptor-type tyrosine-protein phosphatase C	PTPRC_HUMAN	_VDVYGYVVK_.2	14251.5	994.04	2861.07	12560.7	1652.61	2585.52	5697.74	7025.4	6897.6
PTPRC	Receptor-type tyrosine-protein phosphatase C	PTPRC_HUMAN	_ADTTIC[Carbamidomethyl (C)]LK_.2	12677	404.667	1128.85	12989.4	1176.81	1056.02	4653.83	6013.89	2867.2
PTPRC	Receptor-type tyrosine-protein phosphatase C	PTPRC_HUMAN	_QDANC[Carbamidomethyl (C)]VNPLGAPEK_.2	5042.91	1271.43	626.698	4793.77	1906.15	3538.88	1300.79	2926.85	2487.66
PTPRC	Receptor-type tyrosine-protein phosphatase C	PTPRC_HUMAN	_ETEKDC[Carbamidomethyl (C)]LNLDK_.2	11330	1535.11	2113.22	12398	8334.85	3837.8	7723.92	10456.2	8038.11
PTPRC	Receptor-type tyrosine-protein phosphatase C	PTPRC_HUMAN	_QTYGDIEVDLKDTDK_.3	12429.8	1812.1	1466.26	11139.9	3041.49	1395.61	5461.09	5095.22	3540.75
PTPRC	Receptor-type tyrosine-protein phosphatase C	PTPRC_HUMAN	_C[Carbamidomethyl (C)]DSEILYNNHK_.2	9279.79	595.25	2598.15	11295.8	3354.07	1161.33	3887.96	4606.75	4705.62
PTPRC	Receptor-type tyrosine-protein phosphatase C	PTPRC_HUMAN	_SEAAHQGVITWNPPQR_.2	4011.22	3295.54	1039.17	6819.82	175.409	553.787	858.766	1364.18	1694.84
PTPRC	Receptor-type tyrosine-protein phosphatase C	PTPRC_HUMAN	_YHLEVEAGNTLVR_.2	28431.8	1415.48	4076.66	36830.7	2490.12	3910.44	16171.2	15885.3	17197.7
PTPRC	Receptor-type tyrosine-protein phosphatase C	PTPRC_HUMAN	_YHLEVEAGNTLVR_.3	2378.09	2873.73	1180.19	3157.44	1568.76	2172.42	1456.41	1213.66	2561.9
PTPRC	Receptor-type tyrosine-protein phosphatase C	PTPRC_HUMAN	_FQC[Carbamidomethyl (C)]GNMIFDNK_.2	8552.72	1170.15	2470.84	9678.59	837.093	1079.77	3302.34	2778.45	2307.3
PTPRC	Receptor-type tyrosine-protein phosphatase C	PTPRC_HUMAN	_FQC[Carbamidomethyl (C)]GNM[Oxidation (M)]IFDNK_.2	4028.42	1942.62	1540.06	5225.2	1304.54	2839.48	927.458	3009.66	2738.58
PTPRC	Receptor-type tyrosine-protein phosphatase C	PTPRC_HUMAN	_FQLHDC[Carbamidomethyl (C)]TQVEK_.2	9927.09	2730.49	1122.47	11760	1053.26	1061.58	4763	6021.48	6315.91
PTPRC	Receptor-type tyrosine-protein phosphatase C	PTPRC_HUMAN	_SC[Carbamidomethyl (C)]NLDEQQELVERDDEK_.3	3535.08	3308.48	939.073	5027.08	3056.28	1554.35	205.889	1503.18	2073.43
SNRPB2	U2 small nuclear ribonucleoprotein B''	RU2B_HUMAN	_GQAFVIFK_.2	13718.8	12747.8	9005.23	12650.3	9835.9	8812.93	12063.1	11089.6	11747.1
SNRPB2	U2 small nuclear ribonucleoprotein B''	RU2B_HUMAN	_HDIAFVEFENDGQAGAAR_.2	3600.59	1199.73	1194.18	2154.54	472.124	1091.39	1347.22	1767.86	2049.98
MELTF	Melanotransferrin	TRFM_HUMAN	_EAGIQPSLLC[Carbamidomethyl (C)]VR_.2	10043.8	11466.1	29955.2	6079.28	34508.9	35387	24593.3	19502.6	13079
MELTF	Melanotransferrin	TRFM_HUMAN	_YYDYSGAFR_.2	17389.3	12442.4	26320	12238.5	19164.5	32699.3	25841.8	19046	10277.8
MELTF	Melanotransferrin	TRFM_HUMAN	_DSSHAFTLDELR_.2	10606.2	7889.14	17517.6	10065	14574.1	17258.7	12961.5	8961.38	11748.1
MELTF	Melanotransferrin	TRFM_HUMAN	_NYPSSLC[Carbamidomethyl (C)]ALC[Carbamidomethyl (C)]VGDEQGR_.2	5002.96	4869.24	8334.13	6685.23	9528.38	9116.82	7105.86	6647.02	7193.01
MELTF	Melanotransferrin	TRFM_HUMAN	_WC[Carbamidomethyl (C)]VLSTPEIQK_.2	2735.89	3263.27	7628.39	2240.75	5996.39	9041.6	4395.97	2483.35	7456.83
MELTF	Melanotransferrin	TRFM_HUMAN	_WC[Carbamidomethyl (C)]ATSDPEQHK_.2	202.016	363.829	3014.86	430.049	1745.45	2665.68	1062.83	256.767	1868.6
MELTF	Melanotransferrin	TRFM_HUMAN	_C[Carbamidomethyl (C)]LVENAGDVAFVR_.2	3710.13	6217.98	8931.68	6077.15	2701.93	8239.61	6407.31	8115.72	7990.22
MELTF	Melanotransferrin	TRFM_HUMAN	_LFSHEGSSFQMFSSEAYGQK_.3	1831.26	1684.25	5338.24	1054.09	5042.84	6186.7	3127.08	4200.18	3034.07
CFH	Complement factor H	CFAH_HUMAN	_EIMENYNIALR_.2	83215.8	51027.7	21349.4	88701.9	53057.9	22341.7	56111	48336.8	52721.1
CFH	Complement factor H	CFAH_HUMAN	_SC[Carbamidomethyl (C)]DNPYIPNGDYSPLR_.2	81671.9	35434.6	27204.4	92464	33662.1	34473.6	47081.6	54110.3	54822.9
CFH	Complement factor H	CFAH_HUMAN	_C[Carbamidomethyl (C)]TSTGWIPAPR_.2	69958	37061.2	31313.3	82418.9	45494	20296.9	43300.7	48215.4	52201
CFH	Complement factor H	CFAH_HUMAN	_TDC[Carbamidomethyl (C)]LSLPSFENAIPMGEK_.2	50410.2	37826.4	21399.7	72482.9	39360.9	19844.6	48466.8	43252.1	45253.6
CFH	Complement factor H	CFAH_HUMAN	_KGEWVALNPLR_.2	56934.4	21108.8	25464.3	68152	28339.7	16749.9	33545.1	40795.3	36927.4
CFH	Complement factor H	CFAH_HUMAN	_WQSIPLC[Carbamidomethyl (C)]VEK_.2	42805.7	26076.4	10119.7	70330.1	34549	13747.8	23843.4	39818.9	41656
CFH	Complement factor H	CFAH_HUMAN	_DTSC[Carbamidomethyl (C)]VNPPTVQNAYIVSR_.2	56491	21062.7	13441.5	59139	26572.3	21921.8	33043	33748.2	30702.2
CFH	Complement factor H	CFAH_HUMAN	_WSSPPQC[Carbamidomethyl (C)]EGLPC[Carbamidomethyl (C)]K_.2	51863.4	22900	15293.1	55712.1	23164	13891	27647.1	33907.1	30569.4
CFH	Complement factor H	CFAH_HUMAN	_RPYFPVAVGK_.2	53298.8	13382.6	12793.7	60306.1	20832.8	14347.8	24598.5	31598	29940.7
CFH	Complement factor H	CFAH_HUMAN	_SIDVAC[Carbamidomethyl (C)]HPGYALPK_.2	25571.9	15064.7	11550.2	31650.9	16811.8	11340.7	16757.1	18520.5	17973.4
CFH	Complement factor H	CFAH_HUMAN	_SIDVAC[Carbamidomethyl (C)]HPGYALPK_.3	12546.6	6114.34	4756.02	13732.1	9800.83	5191.37	8133	10591.1	9556
CFH	Complement factor H	CFAH_HUMAN	_GDAVC[Carbamidomethyl (C)]TESGWRPLPSC[Carbamidomethyl (C)]EEK_.3	40637.9	15989.1	15241.3	42659.2	19618	14328.5	25752.6	26918.5	27367.7
CFH	Complement factor H	CFAH_HUMAN	_LGYVTADGETSGSITC[Carbamidomethyl (C)]GK_.2	39537.3	15573.2	12142.7	41972.1	16866.1	13073.2	23901.9	23953.8	24469.1
CFH	Complement factor H	CFAH_HUMAN	_SITC[Carbamidomethyl (C)]IHGVWTQLPQC[Carbamidomethyl (C)]VAIDK_.3	29595.3	18141	13195.7	40127.7	21472	13648.3	21422.4	24630.9	26536.4
CFH	Complement factor H	CFAH_HUMAN	_C[Carbamidomethyl (C)]FEGFGIDGPAIAK_.2	34921	19255.2	7942.58	37258.4	21400.5	9829.79	19294.6	21792.3	25502.7
CFH	Complement factor H	CFAH_HUMAN	_LSYTC[Carbamidomethyl (C)]EGGFR_.2	41717.3	7191.05	6945.46	43910.3	16656.8	4464.06	13620.2	23973.8	23951.4
CFH	Complement factor H	CFAH_HUMAN	_WSHPPSC[Carbamidomethyl (C)]IK_.2	27107.8	5731.15	7462.48	33935.6	13929.4	10205.1	9771.27	17530.1	13733.2
CFH	Complement factor H	CFAH_HUMAN	_IVSSAMEPDREYHFGQAVR_.3	15144	7293.9	7680.38	18959.6	12754.6	6562.48	10296.3	11487.6	7222.12
CFH	Complement factor H	CFAH_HUMAN	_IVSSAMEPDREYHFGQAVR_.4	5118.36	1863.24	2006.03	7609.01	2644.11	2453.23	2808.67	3565.88	3841.22
CFH	Complement factor H	CFAH_HUMAN	_C[Carbamidomethyl (C)]NMGYEYSER_.2	19812.7	9074.08	9307.05	19655.1	11161.7	7561.2	13884.2	9562.19	13810.2
CFH	Complement factor H	CFAH_HUMAN	_AGEQVTYTC[Carbamidomethyl (C)]ATYYK_.2	18787.6	7807.73	5035.17	22382.4	9179.71	3711.35	12597	13391.6	14063.2
CFH	Complement factor H	CFAH_HUMAN	_EQVQSC[Carbamidomethyl (C)]GPPPELLNGNVK_.2	22150.8	5131.89	3035.53	21262.1	7477.22	4019.03	17744.9	13055.7	8565.71
CFH	Complement factor H	CFAH_HUMAN	_C[Carbamidomethyl (C)]TLKPC[Carbamidomethyl (C)]DYPDIK_.3	11484.9	5349.61	1851.87	12470	8000.25	4940.14	9804.04	8079.76	10639.2
CFH	Complement factor H	CFAH_HUMAN	_C[Carbamidomethyl (C)]TLKPC[Carbamidomethyl (C)]DYPDIK_.2	6718.66	2429.98	809.366	6548.83	3057.41	3413.84	1876.33	268.623	3060.57
CFH	Complement factor H	CFAH_HUMAN	_TGDEITYQC[Carbamidomethyl (C)]R_.2	16429.6	6277.59	4872.35	23784.7	10701.8	5133.84	9167	10494.2	11237.5
CFH	Complement factor H	CFAH_HUMAN	_TGESVEFVC[Carbamidomethyl (C)]K_.2	13651.2	3679.42	5444.56	21993.1	7752.33	3321.05	10700.8	10949.2	14326.6
CFH	Complement factor H	CFAH_HUMAN	_TKEEYGHSEVVEYYC[Carbamidomethyl (C)]NPR_.3	13792.5	7642.34	4313.92	17316.4	8832.98	2363.25	8075.08	12168.8	9782.6
CFH	Complement factor H	CFAH_HUMAN	_EGWIHTVC[Carbamidomethyl (C)]INGR_.3	8354.36	2656.01	2422.61	11134.6	2751.34	2834.77	4353.82	6671.07	4062.03
CFH	Complement factor H	CFAH_HUMAN	_IEGDEEMHC[Carbamidomethyl (C)]SDDGFWSK_.3	6794.48	1894.59	2416.71	8613.96	2934.83	810.202	1956.83	4476.08	3237.03
CFH	Complement factor H	CFAH_HUMAN	_PGFTIVGPNSVQC[Carbamidomethyl (C)]YHFGLSPDLPIC[Carbamidomethyl (C)]K_.3	2918.34	637.898	734.973	5883.57	2375.73	584.089	2745.23	2434.71	1791.1
CFH	Complement factor H	CFAH_HUMAN	_SSNLIILEEHLK_.2	101973	41177.2	33385.9	107502	57300.5	33636	58561.7	66471.5	62622
CFH	Complement factor H	CFAH_HUMAN	_SSNLIILEEHLK_.3	3325.55	752.587	878.937	3650.31	1903.9	2354.52	2078.54	2408.46	2367.78
CFH	Complement factor H	CFAH_HUMAN	_DGWSAQPTC[Carbamidomethyl (C)]IK_.2	53183.1	23160.6	2112.52	59220.4	31684.9	8418.02	22698.8	29596.3	33007.1
CFH	Complement factor H	CFAH_HUMAN	_AQTTVTC[Carbamidomethyl (C)]MENGWSPTPR_.2	17357.8	9840.67	9207.09	19079.2	13983.1	7084.32	12353.3	13002.3	1657.67
CFH	Complement factor H	CFAH_HUMAN	_AQTTVTC[Carbamidomethyl (C)]M[Oxidation (M)]ENGWSPTPR_.2	4355.41	1072.07	2949.87	5062.27	1111.11	666.961	1275.59	908.644	910.266
CFH	Complement factor H	CFAH_HUMAN	_NDFTWFK_.2	6929.09	4598.83	3388.32	9317.19	4753.98	2355.37	2923.19	5007.85	4344.76
CFH	Complement factor H	CFAH_HUMAN	_NDFTWFK_.1	8358.6	3150.43	1202.66	9833.86	2143.15	1640.79	3738.07	5612.86	5949.66
CFH	Complement factor H	CFAH_HUMAN	_NGFYPATR_.2	15136.9	3587.06	4228.09	20431.3	5625.04	1350.27	5081	9699.13	6960.4
CFH	Complement factor H	CFAH_HUMAN	_SSQESYAHGTK_.2	2449.35	1749.38	925.862	4623.96	2251.42	1698.29	1335.37	2462.24	2215.76
CFH	Complement factor H	CFAH_HUMAN	_SLGNVIMVC[Carbamidomethyl (C)]R_.2	51026.5	25262.5	2763.38	57189.8	26243.9	1860.26	25369.1	27652.5	29365.4
SNRNP70	U1 small nuclear ribonucleoprotein 70 kDa	RU17_HUMAN	_GYAFIEYEHER_.2	26415.7	13478.1	17217.4	24558.6	13104.4	18870.7	16610.7	20241.2	18597.3
SNRNP70	U1 small nuclear ribonucleoprotein 70 kDa	RU17_HUMAN	_MWDPHNDPNAQGDAFK_.3	4829.56	2506.78	5279.37	7767.34	3642.06	3683.86	4606.46	4273.65	4034.09
SNRNP70	U1 small nuclear ribonucleoprotein 70 kDa	RU17_HUMAN	_MWDPHNDPNAQGDAFK_.2	4769.81	3816.03	2767.3	6025.59	3222.26	3836.97	3918.14	2971.65	4477.94
HCK	Tyrosine-protein kinase HCK	HCK_HUMAN	_VDSLETEEWFFK_.2	17693.5	3634.15	854.834	18812.9	1401.53	907.03	8015.06	7831.45	4425.94
HCK	Tyrosine-protein kinase HCK	HCK_HUMAN	_STFSTLQELVDHYK_.2	606.441	1469.98	1126.42	6757.9	13703.8	1795.34	219.867	3950.79	2450.91
HCK	Tyrosine-protein kinase HCK	HCK_HUMAN	_GDQMVVLEESGEWWK_.2	10852.2	3148.12	2436.36	11298.7	1502.81	1057.22	2564.18	5941.8	5628.79
HCK	Tyrosine-protein kinase HCK	HCK_HUMAN	_QLLAPGNMLGSFMIR_.2	4260.41	2076.3	942.341	6865.87	1395.18	1642.5	1589.87	2518.1	1877.74
HCK	Tyrosine-protein kinase HCK	HCK_HUMAN	_WTAPEAINFGSFTIK_.2	4096.85	3507.89	1502.14	5408.99	1312.44	2578.97	1288.01	2879.14	2282.23
FCGR3A	Low affinity immunoglobulin gamma Fc region receptor III-A	FCG3A_HUMAN	_AVVFLEPQWYR_.2	81375.2	12979.1	39353.9	87421.3	20672.5	39431.4	47594.7	53619	51262
FCGR3A	Low affinity immunoglobulin gamma Fc region receptor III-A	FCG3A_HUMAN	_WVFKEEDPIHLR_.3	38239.7	5735.39	3158.04	39260.2	9524.9	5842.56	18294.4	17406.6	20846.6
FCGR3A	Low affinity immunoglobulin gamma Fc region receptor III-A	FCG3A_HUMAN	_DSGSYFC[Carbamidomethyl (C)]R_.2	33173.5	5741.25	4736.24	40311.5	5717.17	5346.34	14147.7	17919	19378.5
VIM	Vimentin	VIME_HUMAN	_LGDLYEEEMR_.2	506692	161827	181083	571611	263193	208728	313218	339699	360480
VIM	Vimentin	VIME_HUMAN	_ILLAELEQLK_.2	304656	110479	92148.9	350904	167245	126785	181822	214431	211878
VIM	Vimentin	VIME_HUMAN	_ISLPLPNFSSLNLR_.2	228111	84131.2	84966.1	282552	176635	145532	162933	164011	185542
VIM	Vimentin	VIME_HUMAN	_SLYASSPGGVYATR_.2	236317	92669.2	87741.5	223284	166081	120648	147676	173727	172228
VIM	Vimentin	VIME_HUMAN	_FADLSEAANR_.2	222172	69607.7	74289.4	232494	128084	93254.1	148381	139464	140550
VIM	Vimentin	VIME_HUMAN	_KVESLQEEIAFLK_.2	218257	74491.7	69284.8	235423	117718	90372.4	123762	133096	140359
VIM	Vimentin	VIME_HUMAN	_KVESLQEEIAFLK_.3	4924.97	1156.63	1074.13	5281.82	2171.89	1383.82	1375.35	2433.77	2790.46
VIM	Vimentin	VIME_HUMAN	_EEAENTLQSFR_.2	181027	63024.8	64932.3	182930	90905.6	72549	116160	125167	126680
VIM	Vimentin	VIME_HUMAN	_FANYIDK_.2	96361.1	36954.7	27382.1	97311.1	46672.8	38789.3	56990.7	61502.6	61319.1
VIM	Vimentin	VIME_HUMAN	_FANYIDK_.1	39252.6	11846.2	13785.7	43451.4	20290.9	18151.5	24319	27144.3	26510.8
VIM	Vimentin	VIME_HUMAN	_DNLAEDIMR_.2	116105	49073.8	50481.5	133096	69966.6	54396.6	82824	85796.4	81863.9
VIM	Vimentin	VIME_HUMAN	_VELQELNDR_.2	116189	31827.7	41310.2	135342	48568.8	41675.2	65427.3	71155.2	77909
VIM	Vimentin	VIME_HUMAN	_TNEKVELQELNDR_.2	77969.1	24643.6	21939.7	81349.2	45283.7	39182.5	47862.5	47301.8	51401.7
VIM	Vimentin	VIME_HUMAN	_TNEKVELQELNDR_.3	31156.3	7722.43	14020	26339.7	13547.5	12374.5	14828	21715.2	21090.8
VIM	Vimentin	VIME_HUMAN	_ETNLDSLPLVDTHSK_.2	59992.1	19015.1	29133.4	73673	43761.8	40120.9	46847.4	44442.9	51247.9
VIM	Vimentin	VIME_HUMAN	_ETNLDSLPLVDTHSK_.3	22586.4	4759.13	11027.8	29488.1	19093.2	18226.6	20540.8	17600.3	19957.2
VIM	Vimentin	VIME_HUMAN	_TYSLGSALRPSTSR_.3	108786	22760	29960.4	142716	43898.8	44214.5	64118.9	69488	44772.8
VIM	Vimentin	VIME_HUMAN	_EYQDLLNVK_.2	91562.4	28190.8	34054.6	87957.6	51178.6	43835.6	54461.3	60178.3	56352
VIM	Vimentin	VIME_HUMAN	_LQEEMLQR_.2	84767.3	28418.1	36920.7	93566.4	48094.1	38863.3	55954.9	57564.2	57430.4
VIM	Vimentin	VIME_HUMAN	_NLQEAEEWYK_.2	68278	32308.6	27907.7	79411	45938.3	42865.1	46886.6	54107.5	53840.6
VIM	Vimentin	VIME_HUMAN	_LQDEIQNMKEEMAR_.3	60068.6	17440.5	21593.4	58986.5	37751.9	30560.6	44029.9	40065.5	37100.4
VIM	Vimentin	VIME_HUMAN	_QDVDNASLAR_.2	64592.3	22897.9	17397.7	61919.9	33330	24891.1	39592.4	36585.6	39270.7
VIM	Vimentin	VIME_HUMAN	_MALDIEIATYR_.2	56249.3	17874.5	22511.4	48505.1	36487.1	29880.8	37935.5	38201.3	36912.6
VIM	Vimentin	VIME_HUMAN	_QVQSLTC[Carbamidomethyl (C)]EVDALK_.2	40630.6	24443	26303	36377.5	34030.5	28407.9	31098	34479.8	35006.8
VIM	Vimentin	VIME_HUMAN	_KLLEGEESR_.2	36575.7	23106.5	27616.1	42425.8	33789.2	33029.4	30900.4	30267.9	32184.5
VIM	Vimentin	VIME_HUMAN	_EKLQEEMLQR_.2	38829.4	20266.3	20394.6	49360.1	25966.9	20819	32301.7	34447.7	34014.1
VIM	Vimentin	VIME_HUMAN	_VEVERDNLAEDIMR_.2	15540.4	18071.5	17523.7	18366.8	21743.8	12385.8	14511.5	16274.7	21613
VIM	Vimentin	VIME_HUMAN	_VEVERDNLAEDIMR_.3	19535	5757.88	4734.39	19166.9	15698.2	10706.6	12787.9	12793.6	12956
VIM	Vimentin	VIME_HUMAN	_QVDQLTNDK_.2	38035.5	4186.86	20912.5	37460.8	9753.99	16693.1	14046.6	25316.5	27159.9
VIM	Vimentin	VIME_HUMAN	_LHEEEIQELQAQIQEQHVQIDVDVSKPDLTAALR_.4	43183.4	2256.46	13258.5	37679.2	3854.65	15785.6	23364.1	19810.1	10007
VIM	Vimentin	VIME_HUMAN	_DGQVINETSQHHDDLE_.2	14571.3	3900.45	5278.56	14658.8	12555.1	14725.2	9927.25	12431.4	11991.6
VIM	Vimentin	VIME_HUMAN	_VESLQEEIAFLK_.2	12727	1517.63	4998.56	12874.2	2814.13	8424.5	7256.44	3966.56	7822.11
VIM	Vimentin	VIME_HUMAN	_ILLAELEQLKGQGK_.3	12023.5	990.662	1903.43	9968.75	6461.3	6095.96	6669.11	5380.76	6799.97
VIM	Vimentin	VIME_HUMAN	_ILLAELEQLKGQGK_.2	3217.92	2719.56	1242.22	2904.88	1750.16	842.921	475.204	640.386	569.435
VIM	Vimentin	VIME_HUMAN	_MFGGPGTASR_.2	88136.2	1003.87	3135.62	3488.43	20048.5	25249.4	31919.2	64238.1	34692.3
SERPINF2	Alpha-2-antiplasmin	A2AP_HUMAN	_WFLLEQPEIQVAHFPFK_.3	32961.2	11558.5	11873.5	44510.9	16862.2	11971.7	20188.2	23053.5	23092.7
SERPINF2	Alpha-2-antiplasmin	A2AP_HUMAN	_DSFHLDEQFTVPVEMMQAR_.3	25066.8	15505.3	8808.93	34562.2	14725.4	5175.18	18470.2	16690.2	25146.1
SERPINF2	Alpha-2-antiplasmin	A2AP_HUMAN	_QEDDLANINQWVK_.2	24190.9	12138.1	3981.78	31676.9	12695.9	9540.69	15152.5	23822.1	8109.57
SERPINF2	Alpha-2-antiplasmin	A2AP_HUMAN	_NKFDPSLTQR_.2	18408.8	4134.19	5180.46	22919	7329.49	4152.68	11594.2	11523.9	12993
SERPINF2	Alpha-2-antiplasmin	A2AP_HUMAN	_GFPIKEDFLEQSEQLFGAK_.3	4950.91	2048.85	1135.02	6452.19	2711.31	2275.95	2234.29	4051.39	2680.93
SERPINF2	Alpha-2-antiplasmin	A2AP_HUMAN	_LC[Carbamidomethyl (C)]QDLGPGAFR_.2	23396.1	10111.5	8816.83	27641.3	1040.48	4375.37	14160.5	11119.7	14940.2
SERPINF2	Alpha-2-antiplasmin	A2AP_HUMAN	_LQQVLHAGSGPC[Carbamidomethyl (C)]LPHLLSR_.4	11786	2605.63	12918.5	13305.1	4313.87	3021.95	7366.67	7709.34	7420.66
SERPINF2	Alpha-2-antiplasmin	A2AP_HUMAN	_LQQVLHAGSGPC[Carbamidomethyl (C)]LPHLLSR_.3	8559.52	3654.77	1708.87	13585	2795.86	3355.79	2850.43	4904.87	2619.5
RPS17	40S ribosomal protein S17	RS17_HUMAN	_VC[Carbamidomethyl (C)]EEIAIIPSK_.2	141078	118850	161190	147044	110927	143363	138093	138103	132567
RPS17	40S ribosomal protein S17	RS17_HUMAN	_IAGYVTHLMK_.2	110982	136120	113000	135642	135058	132769	119578	115728	119478
RPS17	40S ribosomal protein S17	RS17_HUMAN	_VC[Carbamidomethyl (C)]EEIAIIPSKK_.3	36451.2	27684.6	35945	34742.3	24983.8	39148.6	35052.9	35315.9	30914.2
RPS17	40S ribosomal protein S17	RS17_HUMAN	_VC[Carbamidomethyl (C)]EEIAIIPSKK_.2	14835.9	11274.3	14451.2	13683.1	10599.9	15519.6	12109.2	12997.1	15810.2
RPS17	40S ribosomal protein S17	RS17_HUMAN	_RDNYVPEVSALDQEIIEVDPDTK_.3	27148.6	14736.9	30322.2	29014.8	14636	27143.4	26870	26093.2	16055.2
RPS17	40S ribosomal protein S17	RS17_HUMAN	_DNYVPEVSALDQEIIEVDPDTKEMLK_.3	18748.7	11971.1	11463.5	19063	14949.1	18583.9	12857.7	12563	15611.6
RPS17	40S ribosomal protein S17	RS17_HUMAN	_LGNDFHTNK_.2	9366.43	13166.1	12178.5	10599.8	10790.9	11547.4	8565.05	11125.3	12225.2
RPS17	40S ribosomal protein S17	RS17_HUMAN	_LGNDFHTNKR_.2	8523.65	4625.22	8636.36	8745.5	5517.5	9458.41	9359.64	6358.92	6190.13
KRT19	Keratin, type I cytoskeletal 19	K1C19_HUMAN	_TDLEMQIEGLK_.2	2.05281e+06	3.9154e+06	5288695	1.96268e+06	3.64496e+06	3.69309e+06	3.23157e+06	3282604	3.16165e+06
KRT19	Keratin, type I cytoskeletal 19	K1C19_HUMAN	_TDLEM[Oxidation (M)]QIEGLK_.2	89131.6	173495	137430	40599.8	197216	97122.1	110102	109577	139868
KRT19	Keratin, type I cytoskeletal 19	K1C19_HUMAN	_TKFETEQALR_.2	778139	1.38829e+06	1.44787e+06	865849	1.63783e+06	1.21162e+06	1.17182e+06	1.16335e+06	1.17179e+06
KRT19	Keratin, type I cytoskeletal 19	K1C19_HUMAN	_TKFETEQALR_.3	4986.76	6793.02	2663.55	4535.88	7814.18	5872.65	2600.85	2528.64	3627.53
KRT19	Keratin, type I cytoskeletal 19	K1C19_HUMAN	_AALEDTLAETEAR_.2	665146	801258	1.21739e+06	491469	805375	1.05238e+06	853906	800240	775502
KRT19	Keratin, type I cytoskeletal 19	K1C19_HUMAN	_DYSHYYTTIQDLR_.2	295319	543664	666292	341215	594744	570571	465199	461929	466823
KRT19	Keratin, type I cytoskeletal 19	K1C19_HUMAN	_DYSHYYTTIQDLR_.3	15442.3	34626.1	38608.2	23024.6	34775.7	35552.8	30289.8	28235.1	27950.4
KRT19	Keratin, type I cytoskeletal 19	K1C19_HUMAN	_IVLQIDNAR_.2	332278	546349	676352	388828	605004	618263	501348	480400	480894
KRT19	Keratin, type I cytoskeletal 19	K1C19_HUMAN	_FGPGVAFR_.2	449255	332350	672610	434160	361658	663922	524355	467613	461174
KRT19	Keratin, type I cytoskeletal 19	K1C19_HUMAN	_DAEAWFTSR_.2	379608	456997	706790	325542	460602	631954	478768	466865	459607
KRT19	Keratin, type I cytoskeletal 19	K1C19_HUMAN	_QSSATSSFGGLGGGSVR_.2	351737	227598	574894	344383	240060	559937	409308	361184	357424
KRT19	Keratin, type I cytoskeletal 19	K1C19_HUMAN	_ILGATIENSR_.2	220046	369460	482635	305515	454458	430339	399142	375414	379182
KRT19	Keratin, type I cytoskeletal 19	K1C19_HUMAN	_GQVGGQVSVEVDSAPGTDLAK_.2	281572	300710	512530	234305	299927	470817	335013	323046	362118
KRT19	Keratin, type I cytoskeletal 19	K1C19_HUMAN	_ALEAANGELEVK_.2	251253	254303	421263	215263	273281	390042	308141	286897	273600
KRT19	Keratin, type I cytoskeletal 19	K1C19_HUMAN	_FGAQLAHIQALISGIEAQLGDVR_.3	249118	322171	343059	154346	339884	235096	278257	209587	180268
KRT19	Keratin, type I cytoskeletal 19	K1C19_HUMAN	_SLLEGQEDHYNNLSASK_.3	115500	136423	215304	93549.8	127646	190035	142290	135971	137590
KRT19	Keratin, type I cytoskeletal 19	K1C19_HUMAN	_SLLEGQEDHYNNLSASK_.2	52059.4	70806.3	104946	42229.2	68863.3	100753	67132.5	69503.1	67068.1
KRT19	Keratin, type I cytoskeletal 19	K1C19_HUMAN	_SQYEVMAEQNR_.2	131508	152860	199722	83042	150621	151883	140486	147329	126201
KRT19	Keratin, type I cytoskeletal 19	K1C19_HUMAN	_NHEEEISTLR_.2	81656.8	135752	175344	95806.6	138324	149905	127210	120916	121614
KRT19	Keratin, type I cytoskeletal 19	K1C19_HUMAN	_FETEQALR_.2	88117.5	136588	172359	82387.1	143632	133081	113665	119517	117953
KRT19	Keratin, type I cytoskeletal 19	K1C19_HUMAN	_EVAGHTEQLQMSR_.2	88382.7	54570.2	150108	67468.1	60496.2	148476	94572.4	88444.2	84342.6
KRT19	Keratin, type I cytoskeletal 19	K1C19_HUMAN	_EVAGHTEQLQMSR_.3	2546.56	2574.67	35369.7	2955.82	14596.5	40835	13003.8	21171.5	23595.1
KRT19	Keratin, type I cytoskeletal 19	K1C19_HUMAN	_SRLEQEIATYR_.2	59332.6	74393.1	115527	48179.5	83244.5	123416	85285.6	73173.8	73922.5
KRT19	Keratin, type I cytoskeletal 19	K1C19_HUMAN	_SRLEQEIATYR_.3	11980.2	10743.8	20859	7227.95	11565.9	22158.4	16429.4	14403.5	12458.5
KRT19	Keratin, type I cytoskeletal 19	K1C19_HUMAN	_IRDWYQK_.2	68024.5	80235	125951	74851.6	93162.2	124381	89822.1	86868.4	93008.8
KRT19	Keratin, type I cytoskeletal 19	K1C19_HUMAN	_TDLEMQIEGLKEELAYLK_.3	50622.6	91895.5	124088	71436.9	96353	104773	81554.2	88985.7	78925.6
KRT19	Keratin, type I cytoskeletal 19	K1C19_HUMAN	_TDLEM[Oxidation (M)]QIEGLKEELAYLK_.3	1133.63	4825.27	3801.82	3709.19	7841.71	3734.58	1850.6	2703.49	1494.58
KRT19	Keratin, type I cytoskeletal 19	K1C19_HUMAN	_KDAEAWFTSR_.2	78189.8	74452.6	126777	63970.8	85193.6	111961	91620.8	83498.5	87177.3
KRT19	Keratin, type I cytoskeletal 19	K1C19_HUMAN	_DKILGATIENSR_.2	39882.8	64653.1	60338.2	44453.9	67003.4	51566.9	50082.5	50482.8	47351.8
KRT19	Keratin, type I cytoskeletal 19	K1C19_HUMAN	_SQYEVMAEQNRK_.2	30058.6	32586.4	47086	26492.2	39084	63804.3	38754.1	35212.5	35190.5
KRT19	Keratin, type I cytoskeletal 19	K1C19_HUMAN	_SQYEVMAEQNRK_.3	4886.57	7171.25	10876	3721.1	5619.63	9422.6	8655.84	8085.36	7374.66
KRT19	Keratin, type I cytoskeletal 19	K1C19_HUMAN	_IQALISGIEAQLGDVR_.2	31697.7	44088.8	75776.2	25712.3	42707.3	49834.6	44889	42174.9	40895.1
KRT19	Keratin, type I cytoskeletal 19	K1C19_HUMAN	_APSIHGGSGGR_.2	28020.6	12030.9	35611.5	37981.2	20143.1	42864.7	31248.2	27128.1	15307.5
KRT19	Keratin, type I cytoskeletal 19	K1C19_HUMAN	_TDLEMQIEGLKEELAYLKK_.3	4106.26	27652.8	31273	19348.1	34084.3	27810.7	27095.7	12449.3	19945.4
KRT19	Keratin, type I cytoskeletal 19	K1C19_HUMAN	_KNHEEEISTLR_.2	4877.7	9248.01	9766.67	4068.31	8960.86	8437.42	7150.13	6977.74	5572.42
KRT19	Keratin, type I cytoskeletal 19	K1C19_HUMAN	_TEELNREVAGHTEQLQMSR_.3	3344.97	1725.94	7366.96	3928.35	1318.16	10286.6	4930.33	4913.63	4091.36
KRT7	Keratin, type II cytoskeletal 7	K2C7_HUMAN	_VELEAKVDALNDEINFLR_.3	23457532	44227944	33703144	21777822	41972044	29154816	31425600	32530680	34053876
KRT7	Keratin, type II cytoskeletal 7	K2C7_HUMAN	_LPDIFEAQIAGLR_.2	108490	46518.7	25352.1	78705.2	46551.1	53280.6	76851.3	69413.9	61268.5
KRT7	Keratin, type II cytoskeletal 7	K2C7_HUMAN	_VDALNDEINFLR_.2	57093.6	34277.7	29263.1	63269.5	34382	31186.6	37866.4	44854.7	43048.3
KRT7	Keratin, type II cytoskeletal 7	K2C7_HUMAN	_SLDLDGIIAEVK_.2	40836.7	25071.7	20733.5	54106.6	21893.3	21604.5	26644.5	35735.2	28949.1
KRT7	Keratin, type II cytoskeletal 7	K2C7_HUMAN	_EVTINQSLLAPLR_.2	36059.6	24172	21585.7	41436.7	24040.6	17142.6	27462.8	23386	27409
KRT7	Keratin, type II cytoskeletal 7	K2C7_HUMAN	_LDADPSLQR_.2	34810.2	13983.9	17252.8	37555.9	17454.5	14934.5	24348.9	23093.2	17569.6
KRT7	Keratin, type II cytoskeletal 7	K2C7_HUMAN	_WTLLQEQK_.2	19448.5	13550.9	11714.1	25143.8	13695.3	9496.47	13502.6	17223.4	17991.9
KRT7	Keratin, type II cytoskeletal 7	K2C7_HUMAN	_SMQDVVEDFK_.2	24522.1	13273.4	8085.69	26293.1	9525.35	8622.85	15861.9	15662.4	15570.3
KRT7	Keratin, type II cytoskeletal 7	K2C7_HUMAN	_AKQEELEAALQR_.2	16583.7	12142.8	11075.5	25050.6	12437.9	11215.7	14846.5	15559.1	14708.5
KRT7	Keratin, type II cytoskeletal 7	K2C7_HUMAN	_AEAEAWYQTK_.2	12998.3	5150.45	5573.51	13265.2	3505.23	5587.67	9325.32	9734.31	6979.84
KRT7	Keratin, type II cytoskeletal 7	K2C7_HUMAN	_AKLEAAIAEAEER_.2	6398.22	3576.18	4263.24	8863.65	3058.1	4356.41	5777.29	6093.97	6302.12
KRT7	Keratin, type II cytoskeletal 7	K2C7_HUMAN	_DVDAAYM[Oxidation (M)]SKVELEAK_.2	18719.5	83129.5	41766.6	38297.1	90261.5	43330.7	35071.3	43823.1	44743.5
KRT7	Keratin, type II cytoskeletal 7	K2C7_HUMAN	_DVDAAYMSKVELEAK_.2	12425837	2883.41	13620620	10712025	14382675	16421222	14082617	13351820	12986334
KRT7	Keratin, type II cytoskeletal 7	K2C7_HUMAN	_WTLLQEQKSAK_.2	7316.58	11148.9	14888.3	14559	7956.23	27267.4	17751.8	5043.17	11375.3
KRT7	Keratin, type II cytoskeletal 7	K2C7_HUMAN	_WTLLQEQKSAK_.3	1853.81	2724.6	2167.77	3572.92	1467.17	5989.65	3340.78	3294.5	1870.35
KRT7	Keratin, type II cytoskeletal 7	K2C7_HUMAN	_PGGLGSSSLYGLGASR_.2	20049.2	9157.29	10827.1	24637.2	7293.54	1565.64	10800	13922.7	13833
KRT7	Keratin, type II cytoskeletal 7	K2C7_HUMAN	_PGGLGSSSLYGLGASRPR_.3	12448.5	2755.41	5343.54	20468.4	5515.31	7797.1	9003.96	9635.74	7085.79
KRT7	Keratin, type II cytoskeletal 7	K2C7_HUMAN	_AQYEEMAK_.1	2011.78	2072.05	583.174	1878.5	1231.39	614.327	688.53	875.925	1339.57
GNAI3	Guanine nucleotide-binding protein G(i) subunit alpha	GNAI3_HUMAN	_ISQSNYIPTQQDVLR_.2	219963	149029	166574	233150	150697	185897	175303	186035	184635
GNAI3	Guanine nucleotide-binding protein G(i) subunit alpha	GNAI3_HUMAN	_IDFGEAAR_.2	104816	97820.2	85959.4	109561	97007.2	86117.8	94741.8	93787.9	93998.1
GNAI3	Guanine nucleotide-binding protein G(i) subunit alpha	GNAI3_HUMAN	_IIHEDGYSEDEC[Carbamidomethyl (C)]K_.2	29512.6	38325	26258.1	26958.2	36707.7	29795.8	30510.3	29130	32016.7
GNAI3	Guanine nucleotide-binding protein G(i) subunit alpha	GNAI3_HUMAN	_IIHEDGYSEDEC[Carbamidomethyl (C)]K_.3	5107.2	10063.6	5379.48	6931.87	5313.94	4705.97	5065.45	6526.33	5940.5
GNAI3	Guanine nucleotide-binding protein G(i) subunit alpha	GNAI3_HUMAN	_DGGVQAC[Carbamidomethyl (C)]FSR_.2	15260.7	28540	20592.7	20985.5	19855	20245.8	21298	21923.6	22748.3
GNAI3	Guanine nucleotide-binding protein G(i) subunit alpha	GNAI3_HUMAN	_VVVYSNTIQSIIAIIR_.2	2293.89	2668.34	9065.41	2301.84	3691.84	3419.86	6651.74	2289.87	1870.31
ANXA5	Annexin A5	ANXA5_HUMAN	_GLGTDEESILTLLTSR_.2	169128	289667	280473	126990	263373	245853	228769	227862	233722
ANXA5	Annexin A5	ANXA5_HUMAN	_FITIFGTR_.2	220799	177112	202429	228788	185096	194734	208216	202448	199445
ANXA5	Annexin A5	ANXA5_HUMAN	_SEIDLFNIR_.2	220445	195515	185519	226906	189343	170411	193412	195607	196574
ANXA5	Annexin A5	ANXA5_HUMAN	_VLTEIIASR_.2	216000	165537	178534	216293	176584	179963	191522	189118	190971
ANXA5	Annexin A5	ANXA5_HUMAN	_GTVTDFPGFDER_.2	196628	215255	210216	86377.4	192173	189675	167319	168230	166058
ANXA5	Annexin A5	ANXA5_HUMAN	_SIPAYLAETLYYAMK_.2	192871	148496	162725	210692	162590	169097	161098	175350	176712
ANXA5	Annexin A5	ANXA5_HUMAN	_ETSGNLEQLLLAVVK_.2	119662	117759	116369	136866	118254	98637.7	110234	116505	111163
ANXA5	Annexin A5	ANXA5_HUMAN	_LYDAYELK_.2	68158.8	66222	63825.3	60250.1	58278.5	60554.9	59568.1	62052.8	61555.3
ANXA5	Annexin A5	ANXA5_HUMAN	_LYDAYELK_.1	9032.95	5751.95	9562.61	9047.44	5588.34	10714.7	8562.64	9592.82	8498.91
ANXA5	Annexin A5	ANXA5_HUMAN	_NFATSLYSMIK_.2	70845.3	61907.7	73058	79095.1	60012.5	70843.8	68654.1	66569.6	66327.5
ANXA5	Annexin A5	ANXA5_HUMAN	_YMTISGFQIEETIDR_.2	70979.6	64123.3	74365.4	53831.7	62642.4	68078.8	59386.9	63769.4	60145.8
ANXA5	Annexin A5	ANXA5_HUMAN	_MLVVLLQANR_.2	59468.4	42180.6	60083.4	48167.3	37121.1	43396.1	49383.6	48639.7	46647.4
ANXA5	Annexin A5	ANXA5_HUMAN	_QEISAAFK_.2	24498.9	25615.8	29428.5	11114.9	23035.1	24292.3	23529.6	21809.3	21924.7
ANXA5	Annexin A5	ANXA5_HUMAN	_QEISAAFK_.1	3216.27	3729.46	3947.2	1108.53	3011.72	3866.64	2366.24	2466.99	2885
ANXA5	Annexin A5	ANXA5_HUMAN	_GAGTDDHTLIR_.2	23287.4	21740.7	22004.7	24353.2	20622.4	21669.1	21487.7	20152.7	23012
ANXA5	Annexin A5	ANXA5_HUMAN	_DLLDDLKSELTGKFEK_.3	14889.6	16585.5	11314.3	6266.31	15894.8	14564.4	12238.2	12190.9	13176.7
ANXA5	Annexin A5	ANXA5_HUMAN	_KNFATSLYSMIK_.2	11272.4	1473.79	10231.5	13820.7	1003.31	7414.53	8875.93	11420.2	903.916
ANXA5	Annexin A5	ANXA5_HUMAN	_WGTDEEKFITIFGTR_.3	9682.94	2032.26	4326.58	8704.26	5017.86	6352.54	3344.71	5612.75	7520.47
ANXA5	Annexin A5	ANXA5_HUMAN	_WGTDEEK_.2	6647.75	6429.44	5634.7	6116.32	6144.66	1995.91	4770.11	7030.49	7301.96
ANXA5	Annexin A5	ANXA5_HUMAN	_WGTDEEK_.1	2096.81	2521.11	1208.83	1122.34	971.26	3553.27	1224.18	1539.45	541.041
KRT16	Keratin, type I cytoskeletal 16	K1C16_HUMAN	_APSTYGGGLSVSSR_.2	11446882	19935656	24277144	10608450	21053696	22543434	18596076	16760509	17295542
KRT16	Keratin, type I cytoskeletal 16	K1C16_HUMAN	_TDLEMQIEGLKEELAYLR_.3	6.46663e+06	11918715	14298371	6290148	12061464	13467296	10346191	10043913	9571667
KRT16	Keratin, type I cytoskeletal 16	K1C16_HUMAN	_TDLEM[Oxidation (M)]QIEGLKEELAYLR_.3	706081	1.53707e+06	1277518	416043	1.94007e+06	1.38219e+06	1.0581e+06	1.01543e+06	1.09872e+06
KRT16	Keratin, type I cytoskeletal 16	K1C16_HUMAN	_TKYEHELALR_.3	4.11371e+06	7932533	9390949	3.85476e+06	8701368	8.0281e+06	6996959	6.36339e+06	6.44467e+06
KRT16	Keratin, type I cytoskeletal 16	K1C16_HUMAN	_TKYEHELALR_.2	2.03849e+06	3.823e+06	4.53152e+06	2.09005e+06	4222119	5.03497e+06	3.33484e+06	2.96076e+06	3.25857e+06
KRT16	Keratin, type I cytoskeletal 16	K1C16_HUMAN	_EVASNSELVQSSR_.2	4.79228e+06	9802813	11476242	4389876	9626398	8642659	8.06536e+06	7.86623e+06	7.7253e+06
KRT16	Keratin, type I cytoskeletal 16	K1C16_HUMAN	_QTVEADVNGLR_.2	4830362	9016621	10504267	4362407	9240790	8870040	7.92091e+06	7.559e+06	6.95318e+06
KRT16	Keratin, type I cytoskeletal 16	K1C16_HUMAN	_KNHEEEMLALR_.3	3.22338e+06	5687047	7006609	3.10828e+06	5.96189e+06	5.99061e+06	5260836	4.5137e+06	4666637
KRT16	Keratin, type I cytoskeletal 16	K1C16_HUMAN	_KNHEEEMLALR_.2	1.51309e+06	2615511	3584532	1.63067e+06	2.89432e+06	3.62342e+06	2436454	2.24314e+06	2153121
KRT16	Keratin, type I cytoskeletal 16	K1C16_HUMAN	_KNHEEEM[Oxidation (M)]LALR_.3	28005.9	51613.2	41132.5	10380.2	93403.2	52850.2	46914.9	37108	41924.6
KRT16	Keratin, type I cytoskeletal 16	K1C16_HUMAN	_KNHEEEM[Oxidation (M)]LALR_.2	18384	35113.4	26659.4	6006.28	63496.4	48964.7	25363.7	27748.7	29812.4
KRT16	Keratin, type I cytoskeletal 16	K1C16_HUMAN	_DAETWFLSK_.2	4.24644e+06	8767223	10660821	4025484	9141618	8951341	7261327	6945908	7.00296e+06
KRT16	Keratin, type I cytoskeletal 16	K1C16_HUMAN	_NHEEEMLALR_.2	3.69677e+06	6256584	8.1032e+06	3583710	6150160	7075616	5.81685e+06	5469761	5395573
KRT16	Keratin, type I cytoskeletal 16	K1C16_HUMAN	_NHEEEM[Oxidation (M)]LALR_.2	38053.8	72404.7	57001.8	11772.6	113975	77546.1	47848.8	51277	58071.7
KRT16	Keratin, type I cytoskeletal 16	K1C16_HUMAN	_LLEGEDAHLSSQQASGQSYSSR_.3	3.78805e+06	5195452	7.7965e+06	3602737	5262051	6.8272e+06	5.42583e+06	5.01573e+06	5026152
KRT16	Keratin, type I cytoskeletal 16	K1C16_HUMAN	_VLQGLEIELQSQLSMK_.2	5079765	2.33331e+06	3.4712e+06	1916110	3.80213e+06	3.54974e+06	6268874	2928063	1.66558e+06
KRT16	Keratin, type I cytoskeletal 16	K1C16_HUMAN	_VLQGLEIELQSQLSM[Oxidation (M)]K_.2	469555	823376	948337	257359	974981	991214	777782	736182	627410
KRT16	Keratin, type I cytoskeletal 16	K1C16_HUMAN	_DQYEQMAEK_.2	2281404	4.29379e+06	5153795	2.04587e+06	4158209	3.87449e+06	3.33225e+06	3.41133e+06	3.50115e+06
KRT16	Keratin, type I cytoskeletal 16	K1C16_HUMAN	_DQYEQM[Oxidation (M)]AEK_.2	22322.4	37513.6	27866.4	2722.86	47543.6	23974.5	22918	30238.8	28722.6
KRT16	Keratin, type I cytoskeletal 16	K1C16_HUMAN	_EVFTSSSSSSSR_.2	2.63072e+06	3.05827e+06	4.47982e+06	1.88851e+06	3.1625e+06	3916275	3445390	3.03744e+06	2.87672e+06
KRT16	Keratin, type I cytoskeletal 16	K1C16_HUMAN	_YEHELALR_.2	1.61087e+06	2.88167e+06	3.4885e+06	1.40593e+06	2.96643e+06	3024944	2.45479e+06	2.31029e+06	2.48577e+06
KRT16	Keratin, type I cytoskeletal 16	K1C16_HUMAN	_TEELNKEVASNSELVQSSR_.3	1.49757e+06	2.76429e+06	2.81322e+06	1.28706e+06	3.26869e+06	3.62274e+06	2.73094e+06	2348525	2.26731e+06
KRT16	Keratin, type I cytoskeletal 16	K1C16_HUMAN	_SEVTELR_.2	1.43856e+06	2.9849e+06	3.53901e+06	1.20958e+06	2.94031e+06	2.35588e+06	2.25318e+06	2.13823e+06	2.14432e+06
KRT16	Keratin, type I cytoskeletal 16	K1C16_HUMAN	_SEVTELR_.1	95966.3	177898	225881	81646.8	168086	198787	163105	142511	133241
KRT16	Keratin, type I cytoskeletal 16	K1C16_HUMAN	_EELAYLR_.2	1.40063e+06	2.39721e+06	2900853	1.184e+06	2.219e+06	2214368	2.05774e+06	1.94244e+06	1.87753e+06
KRT16	Keratin, type I cytoskeletal 16	K1C16_HUMAN	_EELAYLR_.1	55005.9	113270	153136	43589	104696	109261	89282.5	85356.1	83834
KRT16	Keratin, type I cytoskeletal 16	K1C16_HUMAN	_QTVEADVNGLRR_.3	779530	1.70834e+06	1.72618e+06	752911	1.8039e+06	1.90887e+06	1.40973e+06	1.28315e+06	1.26372e+06
KRT16	Keratin, type I cytoskeletal 16	K1C16_HUMAN	_QTVEADVNGLRR_.2	333655	692867	697510	335363	777260	888016	603596	553037	532149
KRT16	Keratin, type I cytoskeletal 16	K1C16_HUMAN	_ILNEMRDQYEQMAEK_.3	634311	1.15906e+06	1.11364e+06	608287	1.39893e+06	1.55082e+06	1056441	971276	920599
KRT16	Keratin, type I cytoskeletal 16	K1C16_HUMAN	_ILNEMRDQYEQMAEK_.2	425475	891476	867475	429638	1.1476e+06	1196229	789272	733192	700291
KRT16	Keratin, type I cytoskeletal 16	K1C16_HUMAN	_ILNEMRDQYEQM[Oxidation (M)]AEK_.3	1436.33	26442.1	1301.7	2103.05	50562.1	37657.6	21802	19540.7	2372.19
KRT16	Keratin, type I cytoskeletal 16	K1C16_HUMAN	_ILNEM[Oxidation (M)]RDQYEQMAEK_.2	4496.49	13484.4	7781.15	2768.16	26757.2	21571.2	8918.59	9316.59	11370.6
KRT16	Keratin, type I cytoskeletal 16	K1C16_HUMAN	_ILNEM[Oxidation (M)]RDQYEQMAEK_.3	7614.9	15912.9	9212.93	685.376	23786.3	19805.6	1082.89	12209.5	11885.8
KRT16	Keratin, type I cytoskeletal 16	K1C16_HUMAN	_ILNEMRDQYEQM[Oxidation (M)]AEK_.2	3148.11	13817.8	8195.49	1672.72	23270	13635.5	1806.19	3112.44	4015.38
KRT16	Keratin, type I cytoskeletal 16	K1C16_HUMAN	_QRPSEIKDYSPYFK_.3	925905	1.28578e+06	1.43658e+06	734412	1.49858e+06	1.9561e+06	1.45205e+06	1.13026e+06	1.08802e+06
KRT16	Keratin, type I cytoskeletal 16	K1C16_HUMAN	_QRPSEIKDYSPYFK_.2	70136.5	147695	161586	83857.5	182284	251233	122499	118229	118984
KRT16	Keratin, type I cytoskeletal 16	K1C16_HUMAN	_QRPSEIKDYSPYFK_.4	10025.8	14967.3	20128.3	9250.26	20729.6	19823.6	17724.5	12340.3	13472.7
KRT16	Keratin, type I cytoskeletal 16	K1C16_HUMAN	_QTRPILK_.2	649971	917770	1.26256e+06	556076	1.01015e+06	1.20568e+06	938370	884691	871062
KRT16	Keratin, type I cytoskeletal 16	K1C16_HUMAN	_QTRPILK_.1	19527.8	25627.2	41115	21639.8	29191	55189.9	30386.5	25906.6	24684.4
KRT16	Keratin, type I cytoskeletal 16	K1C16_HUMAN	_SEVTELRR_.2	323936	791066	745464	346502	878583	713787	562127	599705	551765
KRT16	Keratin, type I cytoskeletal 16	K1C16_HUMAN	_RLLEGEDAHLSSQQASGQSYSSR_.3	252490	242064	399217	192429	293086	477532	366952	270587	231295
KRT16	Keratin, type I cytoskeletal 16	K1C16_HUMAN	_RLLEGEDAHLSSQQASGQSYSSR_.4	72538	93669.8	126006	56310.5	115053	136362	104592	97740.2	95222.3
KRT16	Keratin, type I cytoskeletal 16	K1C16_HUMAN	_QIEGLKEELAYLR_.2	207595	395448	503578	206817	435317	510429	378865	333343	321226
KRT16	Keratin, type I cytoskeletal 16	K1C16_HUMAN	_MQIEGLKEELAYLR_.2	190686	349202	456315	191522	383215	437458	324018	304501	290932
KRT16	Keratin, type I cytoskeletal 16	K1C16_HUMAN	_RDAETWFLSK_.2	133974	269245	302431	132617	297152	280037	222163	208890	221026
KRT16	Keratin, type I cytoskeletal 16	K1C16_HUMAN	_ETWFLSK_.1	100928	211234	256468	99282.7	207921	222631	177950	163488	157600
KRT16	Keratin, type I cytoskeletal 16	K1C16_HUMAN	_STYGGGLSVSSR_.2	92824	169002	195408	93390.3	191329	182673	148420	144482	135475
KRT16	Keratin, type I cytoskeletal 16	K1C16_HUMAN	_LEMQIEGLKEELAYLR_.2	62889.6	102882	149515	53087.3	104262	139986	115519	98975.8	85058.9
KRT16	Keratin, type I cytoskeletal 16	K1C16_HUMAN	_LEMQIEGLKEELAYLR_.3	8315.27	15059.9	18337.6	7070.59	15177.7	17682.4	13227.7	12489.5	10843.3
KRT16	Keratin, type I cytoskeletal 16	K1C16_HUMAN	_RVLQGLEIELQSQLSMK_.3	31392.7	55096.2	44234	17384.4	43296.3	65540.7	44839	34120.2	45050.5
KRT16	Keratin, type I cytoskeletal 16	K1C16_HUMAN	_RVLQGLEIELQSQLSMK_.2	29518.6	27833.6	31041.8	13139.8	15660.1	48066.9	36717	9524.86	14696.2
KRT16	Keratin, type I cytoskeletal 16	K1C16_HUMAN	_RVLQGLEIELQSQLSM[Oxidation (M)]K_.3	4082.43	10579.1	9981.69	1807.35	19374.4	7996.89	9143.89	5936.66	7790.59
KRT16	Keratin, type I cytoskeletal 16	K1C16_HUMAN	_YEQMAEK_.1	41434.1	84687.9	98243.6	41089.7	84048.4	71838.7	63283.4	62824.5	67269.2
KRT16	Keratin, type I cytoskeletal 16	K1C16_HUMAN	_NKIIAATIENAQPILQIDNAR_.3	13431.9	94170.3	58580.9	22426.1	100431	46216.5	51136.6	47488.1	49723.2
KRT16	Keratin, type I cytoskeletal 16	K1C16_HUMAN	_KYEHELALR_.2	27780.7	63459	75108.2	28211.6	65754.9	63026.8	52896.1	52513.2	52582.8
KRT16	Keratin, type I cytoskeletal 16	K1C16_HUMAN	_NEMRDQYEQMAEK_.2	22508.3	41896	47742.7	20386	53494.8	62168.3	44412.7	37379.6	34183.3
KRT16	Keratin, type I cytoskeletal 16	K1C16_HUMAN	_IIAATIENAQPILQIDNAR_.3	25059.4	31058.4	51166.8	15167.5	30081.9	55596.5	53722.1	31501.5	33402.2
KRT16	Keratin, type I cytoskeletal 16	K1C16_HUMAN	_EGLKEELAYLR_.2	12687.3	24288	29870.5	11399.4	26855.8	27959.2	24422.3	20409.1	19602.7
KRT16	Keratin, type I cytoskeletal 16	K1C16_HUMAN	_YC[Carbamidomethyl (C)]MQLSQIQGLIGSVEEQLAQLR_.3	3628.92	13836.9	20527.6	8578.21	18162.5	15266.3	11974.5	15605	16311.9
KRT16	Keratin, type I cytoskeletal 16	K1C16_HUMAN	_LNEMRDQYEQMAEK_.2	7182.7	14215.4	13770.1	6458.6	17117.7	20298.8	15695.7	11443.4	11688.1
KRT16	Keratin, type I cytoskeletal 16	K1C16_HUMAN	_RQTVEADVNGLR_.3	5936.68	12432.7	16756.2	4784.88	11882.1	14082.8	11041.2	5823.78	8963.98
KRT16	Keratin, type I cytoskeletal 16	K1C16_HUMAN	_EVASNSELVQSSRSEVTELR_.3	5914.06	11619.3	13314.5	6842.23	12277.4	8255.78	11101.2	9305.54	8391.49
KRT16	Keratin, type I cytoskeletal 16	K1C16_HUMAN	_EQSSSSFSQGQSS_.2	5276.22	8284.84	12863.7	5022.13	8333.03	9918.74	8526.04	7921.45	8122.12
KRT16	Keratin, type I cytoskeletal 16	K1C16_HUMAN	_DAETWFLSKTEELNK_.2	748.146	4832.66	5383.31	2024.96	5275.36	4140.5	4314.58	4415.38	3501.09
KRT16	Keratin, type I cytoskeletal 16	K1C16_HUMAN	_EELAYLRK_.2	410.464	2085.97	3139.12	421.819	2606.84	2570.98	2303.34	649.377	1322.77
KRT16	Keratin, type I cytoskeletal 16	K1C16_HUMAN	_TDLEMQIEGLKEELAYLRK_.3	41544.6	123535	119829	58061.4	138259	161346	101701	100406	93918.4
KRT16	Keratin, type I cytoskeletal 16	K1C16_HUMAN	_TDLEMQIEGLKEELAYLRK_.4	8895.43	22124.5	21120.1	9595.77	28861.4	27427.8	19429.3	18140	16148.2
KRT16	Keratin, type I cytoskeletal 16	K1C16_HUMAN	_TDLEM[Oxidation (M)]QIEGLKEELAYLRK_.4	6792.56	23295.4	20928.1	9614.92	1260.26	32440.6	3148.63	19137.8	16284.9
KRT16	Keratin, type I cytoskeletal 16	K1C16_HUMAN	_PSEIKDYSPYFK_.3	316.192	1578.04	1341.01	440.428	773.652	1116.48	904.06	787.724	934.484
KRT16	Keratin, type I cytoskeletal 16	K1C16_HUMAN	_PSEIKDYSPYFK_.2	1158.67	4401.81	4492.88	1215.63	4352.78	3442.42	2825.02	2673.7	3339.61
RPSA	40S ribosomal protein SA	RSSA_HUMAN	_AIVAIENPADVSVISSR_.2	546428	682130	724776	585993	634164	740643	598185	630660	647910
RPSA	40S ribosomal protein SA	RSSA_HUMAN	_YVDIAIPC[Carbamidomethyl (C)]NNK_.2	300136	400776	430493	327621	355761	417162	353918	365593	361927
RPSA	40S ribosomal protein SA	RSSA_HUMAN	_FTPGTFTNQIQAAFR_.2	338664	322965	377529	367102	319722	418488	350811	344055	351872
RPSA	40S ribosomal protein SA	RSSA_HUMAN	_ADHQPLTEASYVNLPTIALC[Carbamidomethyl (C)]NTDSPLR_.3	281679	388013	393932	330413	342537	390946	354720	342821	352516
RPSA	40S ribosomal protein SA	RSSA_HUMAN	_FAAATGATPIAGR_.2	267582	326347	335535	245923	323787	362578	281903	296556	279287
RPSA	40S ribosomal protein SA	RSSA_HUMAN	_LLVVTDPR_.2	94520.6	110852	127802	102674	112277	135553	98888.3	109493	109101
RPSA	40S ribosomal protein SA	RSSA_HUMAN	_SDGIYIINLK_.2	61549	134346	86281.2	66527.9	116259	85806.2	88971.5	87148.2	90046.2
RPSA	40S ribosomal protein SA	RSSA_HUMAN	_[Acetyl (Protein N-term)]SGALDVLQMKEEDVLK_.2	80508.6	116389	74034.1	75262.9	112886	90798.8	81927.1	92427.2	91190
RPSA	40S ribosomal protein SA	RSSA_HUMAN	_KSDGIYIINLK_.2	45844.9	56007	60439.9	51842	55789	64054.6	58309.7	52005.7	46897.6
RPSA	40S ribosomal protein SA	RSSA_HUMAN	_DPEEIEKEEQAAAEK_.2	46342.7	57051.2	60985.6	44667.7	51305.1	57338.8	48111	51362.8	53221.1
RPSA	40S ribosomal protein SA	RSSA_HUMAN	_DPEEIEKEEQAAAEK_.3	2690.09	2609.49	2903.15	2186.71	2183.51	1244.79	1417.72	2194.79	1121.41
RPSA	40S ribosomal protein SA	RSSA_HUMAN	_EHPWEVMPDLYFYRDPEEIEKEEQAAAEK_.4	11766.4	17837.8	22327.3	24027.4	17018.9	27048.6	5467.09	18438.7	17193.2
RPSA	40S ribosomal protein SA	RSSA_HUMAN	_EHPWEVMPDLYFYR_.3	70288.8	76413.2	107729	68815.7	71005	87365.2	77638.9	77474	86798.9
RPSA	40S ribosomal protein SA	RSSA_HUMAN	_EHPWEVMPDLYFYR_.2	39158	45160	70404.6	43621.7	38835.1	54300.6	45394.3	46110.6	53218.4
RPSA	40S ribosomal protein SA	RSSA_HUMAN	_EHPWEVM[Oxidation (M)]PDLYFYR_.3	778.569	866.774	2519.43	1491.63	2685.45	923.878	887.254	1073.48	2041.47
RPSA	40S ribosomal protein SA	RSSA_HUMAN	_FLAAGTHLGGTNLDFQMEQYIYK_.3	92596.7	112513	96575.7	79252.9	109295	97726.2	90920.7	87119.2	95186.1
RPSA	40S ribosomal protein SA	RSSA_HUMAN	_FLAAGTHLGGTNLDFQM[Oxidation (M)]EQYIYK_.3	2900.3	4568.83	1415.5	619.374	5301.83	2987.56	639.677	2866.14	2008.51
RPSA	40S ribosomal protein SA	RSSA_HUMAN	_GAHSVGLMWWMLAR_.3	11282.3	26794.1	30284.8	16663.9	23775.7	31755.1	27506.9	24094.9	19942.2
RPSA	40S ribosomal protein SA	RSSA_HUMAN	_GAHSVGLMWWMLAR_.2	14967.5	10963.6	25151.8	14432.9	17298.3	28321.2	20323.4	15682.3	16360.3
RPSA	40S ribosomal protein SA	RSSA_HUMAN	_GAHSVGLM[Oxidation (M)]WWMLAR_.3	480.738	1065.31	2691.2	1877.31	2232.97	1693.45	3665.58	2703.82	1325.53
CD63	CD63 antigen	CD63_HUMAN	_VMSEFNNNFR_.2	362518	133623	144812	291885	151388	133161	211850	211647	207436
CD63	CD63 antigen	CD63_HUMAN	_VM[Oxidation (M)]SEFNNNFR_.2	92859	8432.94	8719.89	106020	9883.84	10947.3	27544.3	43112.5	32104.8
CD63	CD63 antigen	CD63_HUMAN	_DKVMSEFNNNFR_.2	20341	7455.35	4750.66	18125.7	9668.29	8727.13	11761	11243.3	10889.1
CD63	CD63 antigen	CD63_HUMAN	_DKVM[Oxidation (M)]SEFNNNFR_.2	17091.2	1920.68	1855.1	26122.4	3745.16	3141.83	9413.56	11067.7	12275.1
CD63	CD63 antigen	CD63_HUMAN	_QQMENYPK_.2	35356.2	9385.32	12410.4	30623.9	12590.7	7720.97	20109.8	21027.2	21052.1
SNRPA	U1 small nuclear ribonucleoprotein A	SNRPA_HUMAN	_SMQGFPFYDKPMR_.2	11423	6715.7	5257.33	12098	15634.6	10030.5	6564.2	7897.82	6159.19
SNRPA	U1 small nuclear ribonucleoprotein A	SNRPA_HUMAN	_SMQGFPFYDKPMR_.3	6884.28	4721.55	5026.27	7973.97	5194.36	5116.53	5800.08	5354.05	5717.87
ENO2	Gamma-enolase	ENOG_HUMAN	_AAVPSGASTGIYEALELR_.2	6212008	3184183	3.76048e+06	5282993	3.28693e+06	3.77674e+06	4260698	4.25851e+06	4332061
ENO2	Gamma-enolase	ENOG_HUMAN	_GNPTVEVDLYTAK_.2	2270342	1.31184e+06	1.5628e+06	1.87486e+06	1.38736e+06	1.56084e+06	1.69333e+06	1.64996e+06	1.73974e+06
ENO2	Gamma-enolase	ENOG_HUMAN	_VGDDLTVTNPK_.2	219638	43297	47629	455800	58082.6	89181.1	161870	178956	188974
ENO2	Gamma-enolase	ENOG_HUMAN	_AILGVSLAVC[Carbamidomethyl (C)]K_.2	68324.5	75960.1	82596	56860.7	61839.1	63200.1	61086	67235.3	66915.4
ENO2	Gamma-enolase	ENOG_HUMAN	_GWGVMVSHR_.2	90550.9	47319.1	72836.6	72168.7	39660.6	59676.9	60092	64581.4	57935.3
ENO2	Gamma-enolase	ENOG_HUMAN	_FGANAILGVSLAVC[Carbamidomethyl (C)]K_.2	32988.2	39417.5	25540.9	23619.2	19770	17848.3	18070.2	21038.8	16951.8
ACAA1	3-ketoacyl-CoA thiolase, peroxisomal	THIK_HUMAN	_AEELGLPILGVLR_.2	91091	113251	94446.3	92411.7	104375	98229.6	95075	93754	98504.1
ACAA1	3-ketoacyl-CoA thiolase, peroxisomal	THIK_HUMAN	_DVNLRPEQLGDIC[Carbamidomethyl (C)]VGNVLQPGAGAIMAR_.3	63492.6	96599	93372.5	68158.5	85241.7	85959.4	81604.7	82401.7	80764.8
ACAA1	3-ketoacyl-CoA thiolase, peroxisomal	THIK_HUMAN	_DC[Carbamidomethyl (C)]LIPMGITSENVAER_.2	49945	81132	81523	69081.5	72941.6	77763.1	55735.7	63658.7	74368.5
ACAA1	3-ketoacyl-CoA thiolase, peroxisomal	THIK_HUMAN	_VNPLGGAVALGHPLGC[Carbamidomethyl (C)]TGAR_.3	38342.6	49367.3	47384.4	37570.6	47996.2	50562.9	43907.9	43582.7	42502
ACAA1	3-ketoacyl-CoA thiolase, peroxisomal	THIK_HUMAN	_VNPLGGAVALGHPLGC[Carbamidomethyl (C)]TGAR_.2	9736.99	17897.5	15642.6	13265.4	20623.1	16392.5	13117.8	15847.6	13658.1
ACAA1	3-ketoacyl-CoA thiolase, peroxisomal	THIK_HUMAN	_QVITLLNELK_.2	17374.8	50241.3	46004.4	19613.5	45729.4	45813.1	36076.9	34687.7	34805.4
ACAA1	3-ketoacyl-CoA thiolase, peroxisomal	THIK_HUMAN	_SITVTQDEGIRPSTTMEGLAK_.3	30792.8	26279.3	31287.3	28219.6	25026	31575.4	27835.6	26368.2	27614.7
ACAA1	3-ketoacyl-CoA thiolase, peroxisomal	THIK_HUMAN	_DTTPDELLSAVMTAVLK_.2	19186	38548.1	17430.8	11562.3	20582.1	40439.9	18089.8	15032.7	43053.4
ACAA1	3-ketoacyl-CoA thiolase, peroxisomal	THIK_HUMAN	_SKAEELGLPILGVLR_.3	12853.8	13326.2	12724.3	13971.6	14775	13739.7	14364.1	12962.5	13157.9
ACAA1	3-ketoacyl-CoA thiolase, peroxisomal	THIK_HUMAN	_SKAEELGLPILGVLR_.2	10677.4	14726.4	5734.02	8010.77	13465.7	9432.3	8768.7	9819.52	8369.1
ACAA1	3-ketoacyl-CoA thiolase, peroxisomal	THIK_HUMAN	_GC[Carbamidomethyl (C)]FQAEIVPVTTTVHDDK_.3	17392.8	22172.8	21319.1	19818.5	19656.1	17228.5	19906.6	18044.9	19813.6
ACAA1	3-ketoacyl-CoA thiolase, peroxisomal	THIK_HUMAN	_GC[Carbamidomethyl (C)]FQAEIVPVTTTVHDDK_.2	2783.9	1011.41	3053.52	1162.74	2865.18	3482.71	709.62	3113.81	962.204
ACAA1	3-ketoacyl-CoA thiolase, peroxisomal	THIK_HUMAN	_QC[Carbamidomethyl (C)]SSGLQAVASIAGGIR_.2	18635.5	21866.8	22981.6	20527.7	21286.2	20900.6	23131.1	20417.8	19080.3
ACAA1	3-ketoacyl-CoA thiolase, peroxisomal	THIK_HUMAN	_EKQDTFALASQQK_.2	10383	11818.5	12314.4	13741	13174.4	16400.5	11632.8	12373.5	12779.1
ACAA1	3-ketoacyl-CoA thiolase, peroxisomal	THIK_HUMAN	_LSGAPQASAADVVVVHGR_.3	12348.2	11140.1	9853.2	8474.74	14247.7	9200.93	14318.6	11502.3	15050.3
ACAA1	3-ketoacyl-CoA thiolase, peroxisomal	THIK_HUMAN	_QDTFALASQQK_.2	5798.49	10608.9	7519.81	5735.1	10774.6	3531.34	3032.21	8423.22	7323.8
SRP19	Signal recognition particle 19 kDa protein	SRP19_HUMAN	_QEDGSLC[Carbamidomethyl (C)]LVQFPSR_.2	15784.2	10293	10771.5	18456.2	10755	11971.6	14130.5	14003.7	13220.8
GSTP1	Glutathione S-transferase P	GSTP1_HUMAN	_FQDGDLTLYQSNTILR_.2	5233262	4581045	5.00341e+06	4739963	4.81351e+06	5250842	4.88294e+06	4.87194e+06	4.86508e+06
GSTP1	Glutathione S-transferase P	GSTP1_HUMAN	_PPYTVVYFPVR_.2	5249581	4.04448e+06	4.97881e+06	4.56e+06	4249531	4999245	4.79416e+06	4494408	4642458
GSTP1	Glutathione S-transferase P	GSTP1_HUMAN	_ALPGQLKPFETLLSQNQGGK_.3	3.19847e+06	2805613	3.08943e+06	2.81333e+06	2.82814e+06	3.17917e+06	3.02412e+06	2.90627e+06	2.92069e+06
GSTP1	Glutathione S-transferase P	GSTP1_HUMAN	_ASC[Carbamidomethyl (C)]LYGQLPK_.2	1.89372e+06	1.61173e+06	1.95374e+06	1882911	1736700	1.97805e+06	1.88172e+06	1.86324e+06	1.76581e+06
GSTP1	Glutathione S-transferase P	GSTP1_HUMAN	_MLLADQGQSWK_.2	1.7415e+06	1.34615e+06	1.80279e+06	1.56752e+06	1.3236e+06	1.51775e+06	1.60412e+06	1.53546e+06	1.53561e+06
GSTP1	Glutathione S-transferase P	GSTP1_HUMAN	_M[Oxidation (M)]LLADQGQSWK_.2	49004.1	34118.1	25026.6	32298.9	48989.2	38057.7	40469.7	41972	43229.1
GSTP1	Glutathione S-transferase P	GSTP1_HUMAN	_EEVVTVETWQEGSLK_.2	1.20731e+06	828106	1.24836e+06	860789	748275	996467	989167	960807	919976
GSTP1	Glutathione S-transferase P	GSTP1_HUMAN	_TVVYFPVR_.2	729741	605912	783489	632273	585192	736189	649996	654324	650668
GSTP1	Glutathione S-transferase P	GSTP1_HUMAN	_MLLADQGQSWKEEVVTVETWQEGSLK_.3	621186	373305	650313	453308	416478	714589	553234	521999	462136
GSTP1	Glutathione S-transferase P	GSTP1_HUMAN	_M[Oxidation (M)]LLADQGQSWKEEVVTVETWQEGSLK_.3	72570.4	48134.2	62133.5	34317	55299.6	71212.7	55586	41855.4	38058.5
GSTP1	Glutathione S-transferase P	GSTP1_HUMAN	_YISLIYTNYEAGKDDYVK_.3	1.25089e+06	7368.2	567577	992347	8513.77	578565	550808	560439	571107
GSTP1	Glutathione S-transferase P	GSTP1_HUMAN	_AFLASPEYVNLPINGNGK_.2	398030	380620	461255	373134	355278	460294	368450	386401	430433
GSTP1	Glutathione S-transferase P	GSTP1_HUMAN	_TLGLYGKDQQEAALVDMVNDGVEDLR_.3	222066	230199	180701	183975	267472	235783	205859	209165	211984
GSTP1	Glutathione S-transferase P	GSTP1_HUMAN	_PGQLKPFETLLSQNQGGK_.2	129745	103378	118539	117431	109528	138632	120881	116950	107030
GSTP1	Glutathione S-transferase P	GSTP1_HUMAN	_PGQLKPFETLLSQNQGGK_.3	30887.2	61129	10934.7	45554.5	60724.6	36671.3	56331.5	23477.5	65459.2
GSTP1	Glutathione S-transferase P	GSTP1_HUMAN	_MPPYTVVYFPVR_.2	92583.1	101011	120915	94605.1	108571	120551	99654.2	113660	115644
GSTP1	Glutathione S-transferase P	GSTP1_HUMAN	_AFLASPEYVNLPINGNGKQ_.2	31330.5	34909	33090.9	23354.3	36490.9	42439.7	22528.4	44168.7	33090
GSTP1	Glutathione S-transferase P	GSTP1_HUMAN	_ETLLSQNQGGK_.2	26091.2	20881	29856.6	19239.7	22365.5	24456.7	22615.7	23055.8	21951.3
GSTP1	Glutathione S-transferase P	GSTP1_HUMAN	_SLIYTNYEAGKDDYVK_.2	479.862	41755.2	23807.6	29.7922	45748.5	22948.9	16797.4	14910.2	18676.4
GSTP1	Glutathione S-transferase P	GSTP1_HUMAN	_PYTVVYFPVR_.2	7466.06	7420.09	9781.26	9767.27	7435.14	8666.65	9425.72	8254.8	7042.97
GSTP1	Glutathione S-transferase P	GSTP1_HUMAN	_TNYEAGKDDYVK_.2	7131.79	4692.3	7177.81	6549.5	5339.55	5784.68	5644.19	6036.14	5404.64
GSTP1	Glutathione S-transferase P	GSTP1_HUMAN	_YISLIYTNYEAGK_.2	389718	2058.13	263745	336384	1892.86	227572	217145	204344	218824
CST2	Cystatin-SA	CYTT_HUMAN	_IIEGGIYDADLNDER_.2	1.19814e+06	3.053e+06	4.82654e+06	689329	1.92505e+06	2171196	2.13256e+06	2.18414e+06	2.16282e+06
CST2	Cystatin-SA	CYTT_HUMAN	_QLC[Carbamidomethyl (C)]SFQIYEVPWEDR_.2	648182	2.03637e+06	2.86875e+06	416550	1.38505e+06	1.32301e+06	1.26851e+06	1.28009e+06	1.23121e+06
CST2	Cystatin-SA	CYTT_HUMAN	_ALHFVISEYNK_.2	495604	1.08224e+06	1.87377e+06	284635	776066	898499	848809	839891	797020
CST2	Cystatin-SA	CYTT_HUMAN	_ALHFVISEYNK_.3	220594	460349	794700	121886	312838	375322	395079	368562	327363
CST2	Cystatin-SA	CYTT_HUMAN	_QIYEVPWEDR_.2	147514	309051	520508	89187.5	189898	202981	231220	240945	224335
CST2	Cystatin-SA	CYTT_HUMAN	_WSPQEEDRIIEGGIYDADLNDER_.3	136434	237563	326847	74041.5	143572	212195	174302	176270	175330
CST2	Cystatin-SA	CYTT_HUMAN	_KQLC[Carbamidomethyl (C)]SFQIYEVPWEDR_.3	37360.2	82897.1	164677	12626.1	77422.4	67684.6	71834.5	70801.4	69662.2
CST2	Cystatin-SA	CYTT_HUMAN	_SFQIYEVPWEDR_.2	32183.9	73279.7	105947	18741.9	43939.9	46366.9	51291.2	50492.3	55205.1
CST2	Cystatin-SA	CYTT_HUMAN	_EQIVGGVNYFFDIEVGR_.2	11251.4	1391.76	174943	16203.8	30967.5	14534	62116.1	26618	38162
CST2	Cystatin-SA	CYTT_HUMAN	_EEDRIIEGGIYDADLNDER_.3	2148.72	33332.7	38553.5	1372.66	27071.2	18669.7	19674.9	18915.5	18891
SNRPC	U1 small nuclear ribonucleoprotein C	RU1C_HUMAN	_FYC[Carbamidomethyl (C)]DYC[Carbamidomethyl (C)]DTYLTHDSPSVR_.3	1878.07	8288.38	3170.56	3847.73	6577.43	4152.86	7607.44	4808.66	3160.07
MMP7	Matrilysin	MMP7_HUMAN	_C[Carbamidomethyl (C)]GVPDVAEYSLFPNSPK_.2	19388.8	4521.52	18654.5	19144.2	8916.78	15046.6	13181.2	13041.1	15530.3
MMP7	Matrilysin	MMP7_HUMAN	_DLPHITVDR_.2	23281	6556.05	20448.5	10807	9845.2	16193.8	12440.4	13812.8	13268.8
LGALS1	Galectin-1	LEG1_HUMAN	_[Acetyl (Protein N-term)]AC[Carbamidomethyl (C)]GLVASNLNLKPGEC[Carbamidomethyl (C)]LR_.2	26886.2	16318.4	14243.6	43325.4	17732.2	18479.8	24507.3	24746.1	23111
LGALS1	Galectin-1	LEG1_HUMAN	_SFVLNLGK_.2	14593.5	6297.61	4887.68	14320.5	7144.68	6719.11	9671.81	10034.6	8649.08
LGALS1	Galectin-1	LEG1_HUMAN	_DSNNLC[Carbamidomethyl (C)]LHFNPR_.2	7808.1	3476.2	4853.13	11232.4	3806.97	4826.11	6500.17	7037.35	7759.3
LGALS1	Galectin-1	LEG1_HUMAN	_DGGAWGTEQR_.2	9075.94	2433.54	3705.31	13185.5	2926.9	2998.94	7099.64	7490.48	7782.68
LGALS1	Galectin-1	LEG1_HUMAN	_FNAHGDANTIVC[Carbamidomethyl (C)]NSK_.2	70215.5	2249.14	46167.2	31954.5	33668.5	64300.9	46559	53534	32546.2
LGALS1	Galectin-1	LEG1_HUMAN	_LNLEAINYMAADGDFK_.2	2754.36	1239.07	2338.73	6503.5	3481.55	3618.26	3203.87	911.65	2376.6
QDPR	Dihydropteridine reductase	DHPR_HUMAN	_AALDGTPGMIGYGMAK_.2	10272.7	11487.1	11294	9524.47	12345.3	9755.38	11841.2	10273	8360.83
QDPR	Dihydropteridine reductase	DHPR_HUMAN	_EGGLLTLAGAK_.2	13549.8	9074.91	8873.88	8233.54	10694.8	6525.9	8011.05	7664.16	5821.52
QDPR	Dihydropteridine reductase	DHPR_HUMAN	_MTDSFTEQADQVTAEVGK_.2	5738.37	4414.64	6655.68	6213.63	5433.32	5833.68	6213.51	7234.4	7336.75
HMGB1	High mobility group protein B1	HMGB1_HUMAN	_IKGEHPGLSIGDVAK_.3	291099	130139	138794	302604	137330	141877	179158	183782	201044
HMGB1	High mobility group protein B1	HMGB1_HUMAN	_IKGEHPGLSIGDVAK_.2	53626.6	27095.5	27450	66095.4	29931.6	34044.8	33416.7	35896.3	37776.7
HMGB1	High mobility group protein B1	HMGB1_HUMAN	_KHPDASVNFSEFSK_.3	87509.4	42098.3	48087.9	81849.9	48223.6	51931.5	61626.8	59121.2	58390.6
HMGB1	High mobility group protein B1	HMGB1_HUMAN	_KHPDASVNFSEFSK_.2	71496.9	32432.5	41177	75502.7	30921.8	48656.2	46751.9	46883.8	48115.3
HMGB1	High mobility group protein B1	HMGB1_HUMAN	_MSSYAFFVQTC[Carbamidomethyl (C)]R_.2	109771	81454.9	94319.4	109569	54737.7	93970.6	89143.5	90458.2	90840.5
HMGB1	High mobility group protein B1	HMGB1_HUMAN	_GEHPGLSIGDVAK_.2	114694	55537.8	61509.3	111838	56086.3	61945.4	70534.6	79756.5	89049.6
HMGB1	High mobility group protein B1	HMGB1_HUMAN	_FKDPNAPK_.2	91110.7	29411.9	33876.9	110236	39443.8	39147	51293.1	58528.2	65353
HMGB1	High mobility group protein B1	HMGB1_HUMAN	_FKDPNAPK_.1	27708.7	10939.6	13745.8	32425	11609.1	17173.5	15743.2	18950.4	17570.9
HMGB1	High mobility group protein B1	HMGB1_HUMAN	_KLGEMWNNTAADDKQPYEK_.3	75366.9	36734.8	43747	89219.8	50718.5	48715.8	57686.7	58121.7	51490.1
HMGB1	High mobility group protein B1	HMGB1_HUMAN	_KLGEMWNNTAADDKQPYEK_.4	13224.4	6330.89	6214.87	15288.5	10661.2	7532.68	10526.3	9580.02	7437.77
HMGB1	High mobility group protein B1	HMGB1_HUMAN	_HPDASVNFSEFSK_.2	63877.1	24415.6	23132.6	64671.2	31686.3	25481.3	38659	42009.5	42763.6
HMGB1	High mobility group protein B1	HMGB1_HUMAN	_LGEMWNNTAADDKQPYEK_.3	45455.2	24452.6	31193	53119.3	27015.3	30344	34717.1	35231.9	34595.3
HMGB1	High mobility group protein B1	HMGB1_HUMAN	_RPPSAFFLFC[Carbamidomethyl (C)]SEYRPK_.3	43873.4	8327.95	29606.2	61148.6	17690.2	37841.1	42651.3	28205.2	28735.4
HMGB1	High mobility group protein B1	HMGB1_HUMAN	_LGEMWNNTAADDK_.2	20364.3	16224.9	14743.5	22265.1	12361.2	10579.1	14474.2	16484.9	16857.2
HMGB1	High mobility group protein B1	HMGB1_HUMAN	_YEKDIAAYR_.2	8647.91	1922.65	824.456	5765.77	568.453	2119.9	3697.07	3115.4	4510.16
RBP1	Retinol-binding protein 1	RET1_HUMAN	_MLVNENFEEYLR_.2	23290.7	18433.3	45985.8	19454.6	22523.9	43665.3	33007.7	28852.6	26661.5
RBP1	Retinol-binding protein 1	RET1_HUMAN	_ALDVNVALR_.2	16726.9	16466.1	30852.3	15053.8	16497.4	29131	20427.7	20522	18952.6
RBP1	Retinol-binding protein 1	RET1_HUMAN	_PVDFTGYWK_.2	10929.2	14015.4	30629.3	8655.77	13383.6	26434.4	16576.8	15155.7	15844
RBP1	Retinol-binding protein 1	RET1_HUMAN	_EIVQDGDHMIIR_.2	5387.15	7743.57	16626.4	5279.62	8952.71	16014.7	11111.2	9943.28	10020.4
RBP1	Retinol-binding protein 1	RET1_HUMAN	_EIVQDGDHMIIR_.3	4165.6	5703.71	8637.46	3133.4	3491.24	9028.65	5322.28	5197.87	4424.09
RBP1	Retinol-binding protein 1	RET1_HUMAN	_NYIMDFQVGK_.2	6744.61	6510.7	13792.9	5632.28	6842.52	11401.2	10094.8	9268.56	9603.33
FBP1	Fructose-1,6-bisphosphatase 1	F16P1_HUMAN	_APVILGSPDDVLEFLK_.2	8826.83	704.436	6587.22	1575.54	877.246	5541.58	3947.14	4881.5	171.682
CLTB	Clathrin light chain B	CLCB_HUMAN	_DLEEWNQR_.2	22452.1	33117	40908.6	35982.8	35561.5	41555	37484.1	33236.3	34517.5
CLTB	Clathrin light chain B	CLCB_HUMAN	_VAQLC[Carbamidomethyl (C)]DFNPK_.2	12322.7	35857.7	27616.9	20644.1	27032.2	26229.8	26371.9	27198	27701.3
CLTB	Clathrin light chain B	CLCB_HUMAN	_VTEQEWR_.2	16965	28632.8	28587.8	24376.6	24523.3	24475.5	25969.3	25344.4	23516.7
CLTB	Clathrin light chain B	CLCB_HUMAN	_LQELDAASK_.2	15074.4	20726.7	21450.8	20169.3	19516	20059.9	18091.8	19254.2	22307.5
CLTB	Clathrin light chain B	CLCB_HUMAN	_LQELDAASK_.1	1993.53	2937.51	3942.24	3808.17	2862.41	4066.58	3793.64	3314.38	3899.16
CLTB	Clathrin light chain B	CLCB_HUMAN	_ESKEETPGTEWEK_.2	13049.9	21901	20319	17131.4	22349.3	17667.7	19063.2	20607.9	17250.1
CLTB	Clathrin light chain B	CLCB_HUMAN	_ESKEETPGTEWEK_.3	475.317	1368.46	3561.58	1035.71	3007.79	2154.78	2764.71	955.409	1828.2
CLTB	Clathrin light chain B	CLCB_HUMAN	_EETPGTEWEK_.2	12340.1	22433.3	18927.5	14790.1	18057.7	15579.6	15376	18234	18424.7
CLTB	Clathrin light chain B	CLCB_HUMAN	_LTQEPESIR_.2	15492.5	13171.3	20893.5	15339.8	13333.6	14942.2	16068.8	17079.9	13539.8
ANXA4	Annexin A4	ANXA4_HUMAN	_GLGTDEDAIISVLAYR_.2	224641	203384	168043	174727	190460	166527	188197	182861	189438
ANXA4	Annexin A4	ANXA4_HUMAN	_GAGTDEGC[Carbamidomethyl (C)]LIEILASR_.2	204946	175023	176186	222044	178809	165018	187097	185971	191503
ANXA4	Annexin A4	ANXA4_HUMAN	_GLGTDDNTLIR_.2	212228	154643	156979	203245	153268	148257	170721	173422	180797
ANXA4	Annexin A4	ANXA4_HUMAN	_DEGNYLDDALVR_.2	196164	157122	153296	202688	138052	149994	161374	168033	169870
ANXA4	Annexin A4	ANXA4_HUMAN	_AEIDMLDIR_.2	174095	128347	129792	186848	123977	131081	141191	146785	143293
ANXA4	Annexin A4	ANXA4_HUMAN	_FLTVLC[Carbamidomethyl (C)]SR_.2	135741	118280	107441	160736	118168	110454	121415	125927	128909
ANXA4	Annexin A4	ANXA4_HUMAN	_AASGFNAMEDAQTLR_.2	124492	116515	114766	105156	109517	106416	105455	114781	106025
ANXA4	Annexin A4	ANXA4_HUMAN	_VLVSLSAGGR_.2	122007	87954.7	104317	137085	86015.4	95756.6	107433	108508	97882.8
ANXA4	Annexin A4	ANXA4_HUMAN	_SETSGSFEDALLAIVK_.2	132905	97914.8	84380.1	128839	95914.1	83670.3	103585	107334	111712
ANXA4	Annexin A4	ANXA4_HUMAN	_SDTSFMFQR_.2	100587	82469.1	77174.1	113384	75782.4	74841.2	83620.4	83904.2	85392.2
ANXA4	Annexin A4	ANXA4_HUMAN	_ISQTYQQQYGR_.2	85435.1	55454.5	54774.4	90023	54731.7	57056.1	63998.6	71175.8	69905.6
ANXA4	Annexin A4	ANXA4_HUMAN	_QDAQDLYEAGEK_.2	65244.8	49379	53107	70384.8	46103.4	44729.4	48716.7	56919.6	58620.3
ANXA4	Annexin A4	ANXA4_HUMAN	_SAYFAEK_.1	23446.3	17346.8	15575.2	23809	16581.6	17223.2	17364.2	17405	19401.8
ANXA4	Annexin A4	ANXA4_HUMAN	_SAYFAEK_.2	17542.1	14510.4	13520.9	19431.3	11892.8	13336.1	14532.1	14806.9	15821.8
ANXA4	Annexin A4	ANXA4_HUMAN	_VLVSLSAGGRDEGNYLDDALVR_.3	40880.7	22450.7	25491.3	40140.7	16368.2	27841.8	31322.6	30874.4	27404.2
ANXA4	Annexin A4	ANXA4_HUMAN	_SLEDDIR_.2	38036.7	22558.3	14148.8	38516.4	30835.9	14922.4	24519.1	28503.3	27597.2
ANXA4	Annexin A4	ANXA4_HUMAN	_DIEQSIK_.1	14214.2	7646.09	9624.48	14370.4	9092.25	10170.1	11731.4	11032.7	9848.81
ANXA4	Annexin A4	ANXA4_HUMAN	_NHLLHVFDEYK_.3	8708.36	1549.44	6480.45	9494.03	1597.07	3878.96	5014.85	4597.9	3501.79
ANXA4	Annexin A4	ANXA4_HUMAN	_VM[Oxidation (M)]VSRAEIDM[Oxidation (M)]LDIR_.3	861.891	374.935	2743.98	3257.42	1279.98	168.353	355.78	2484.55	739.303
ANXA4	Annexin A4	ANXA4_HUMAN	_NHLLHVFDEYKR_.3	23870	963.573	16567.4	30868.5	25873.1	24837.8	13458.1	15738.2	25094.2
ANXA4	Annexin A4	ANXA4_HUMAN	_NHLLHVFDEYKR_.2	7592.64	933.611	4701.63	9183.79	2512.79	6937.84	6122.25	560.554	1168.78
ANXA4	Annexin A4	ANXA4_HUMAN	_QDAQDLYEAGEKK_.3	5038.73	4433.81	2827.06	4768.1	3160.56	4050.05	4341.74	4888.56	4646.08
ANXA4	Annexin A4	ANXA4_HUMAN	_QDAQDLYEAGEKK_.2	13246.3	4289.43	3333.49	12441.2	6682.44	1193.21	6708.6	5230.22	5562.26
CNP	2',3'-cyclic-nucleotide 3'-phosphodiesterase	CN37_HUMAN	_VELSEQQLQLWPSDVDK_.2	40056.9	46519.6	44610.3	40184.5	37995	42354.7	42935.4	36576.4	38169
CNP	2',3'-cyclic-nucleotide 3'-phosphodiesterase	CN37_HUMAN	_QFVPGDEPR_.2	26788.6	22586.4	23044.6	25300.7	23285.8	24541.8	25051.8	26645.4	25564.4
CNP	2',3'-cyclic-nucleotide 3'-phosphodiesterase	CN37_HUMAN	_MDLVTYFGK_.2	14836	15367.3	15765	16192.7	14879.7	16293.8	14883.4	14644.4	15059
CNP	2',3'-cyclic-nucleotide 3'-phosphodiesterase	CN37_HUMAN	_VELSEQQLQLWPSDVDKLSPTDNLPR_.3	875.427	1624.25	1325	3080.79	379.81	2333.28	2139.66	1890.07	4040.39
CNP	2',3'-cyclic-nucleotide 3'-phosphodiesterase	CN37_HUMAN	_ILVLDDTNHER_.3	8561.79	10065.4	9074.2	10728.5	8501.82	10811.2	10764.1	8434.73	8640.92
CNP	2',3'-cyclic-nucleotide 3'-phosphodiesterase	CN37_HUMAN	_ILVLDDTNHER_.2	34319.1	11118.4	12741.4	41903.7	14797.6	2057.64	15809.1	29770.3	20989.4
CNP	2',3'-cyclic-nucleotide 3'-phosphodiesterase	CN37_HUMAN	_APGAEEYAQQDVLK_.2	12942.3	6765.06	3163.34	6443.2	7126.75	3924.71	10044.9	10852.8	6186.6
CNP	2',3'-cyclic-nucleotide 3'-phosphodiesterase	CN37_HUMAN	_MVSADAYK_.2	1177	7369.27	5432.93	6522.89	5605.29	4592.89	3463.46	5645.99	4078.61
CNP	2',3'-cyclic-nucleotide 3'-phosphodiesterase	CN37_HUMAN	_AGQVFLEELGNHK_.3	2980.01	555.676	2743.61	1737.67	909.319	1988.33	2568.37	2084.1	1503.31
HMOX1	Heme oxygenase 1	HMOX1_HUMAN	_ESPVFAPVYFPEELHR_.3	4676.59	11747.2	15798.2	4708.22	16738.7	14589.7	11134.3	8761.68	6929
HMOX1	Heme oxygenase 1	HMOX1_HUMAN	_AALEQDLAFWYGPR_.2	8939.46	9571.63	11024.8	4698.51	10259.8	9676.83	7419	8633.18	10502
HMOX1	Heme oxygenase 1	HMOX1_HUMAN	_WQEVIPYTPAMQR_.2	11186.7	2817.68	22831.1	8148.37	23115.8	17917.6	18105.6	17087.9	17923.3
HMOX1	Heme oxygenase 1	HMOX1_HUMAN	_MNSLEMTPAVR_.2	8380.94	2378.71	21717.5	8504.81	10403	13728.9	13406.4	16276.5	18297.2
DLD	Dihydrolipoyl dehydrogenase, mitochondrial	DLDH_HUMAN	_IPNIYAIGDVVAGPMLAHK_.3	88659.8	72676.6	76970.2	89691.5	71280.7	75000.4	79881	77661.8	81625.3
DLD	Dihydrolipoyl dehydrogenase, mitochondrial	DLDH_HUMAN	_IPNIYAIGDVVAGPM[Oxidation (M)]LAHK_.3	14540	16304.8	8192.49	12433.8	17983.7	8506.87	12787.6	15343.8	11555.6
DLD	Dihydrolipoyl dehydrogenase, mitochondrial	DLDH_HUMAN	_NETLGGTC[Carbamidomethyl (C)]LNVGC[Carbamidomethyl (C)]IPSK_.2	39163.1	50279.9	38373.7	40406.5	41954.6	32469.1	42431.6	41446.1	41755.8
DLD	Dihydrolipoyl dehydrogenase, mitochondrial	DLDH_HUMAN	_ALTGGIAHLFK_.2	28592.7	25177.3	29629.3	33359.3	31021.1	31079.9	26392.1	29817.8	27113.4
DLD	Dihydrolipoyl dehydrogenase, mitochondrial	DLDH_HUMAN	_NLGLEELGIELDPR_.2	31192.2	30500.3	26842.1	33710.7	27412.4	25957.9	27280.5	28477.3	27911.6
DLD	Dihydrolipoyl dehydrogenase, mitochondrial	DLDH_HUMAN	_FPFAANSR_.2	29502.7	20309.1	21883.7	30933.4	24981.9	22269.8	25116.1	26332.2	25295.6
DLD	Dihydrolipoyl dehydrogenase, mitochondrial	DLDH_HUMAN	_SEEQLKEEGIEYK_.2	15940	13059.7	12339.9	18284.2	13670.1	15697.9	13746.5	13366.7	13141.5
DLD	Dihydrolipoyl dehydrogenase, mitochondrial	DLDH_HUMAN	_SEEQLKEEGIEYK_.3	3576.54	2748.73	2777.2	2811.16	1963.46	1199.82	3888.14	1888.73	3334.49
DLD	Dihydrolipoyl dehydrogenase, mitochondrial	DLDH_HUMAN	_IDVSIEAASGGK_.2	7811.25	11202.3	9861.52	12225.9	10950.1	3587.97	8368.31	9849.78	9055.8
DLD	Dihydrolipoyl dehydrogenase, mitochondrial	DLDH_HUMAN	_ADGGTQVIDTK_.2	8584.35	7022.25	5717.82	7900.02	7594.41	7942.96	7464.85	7997.97	9389.14
DLD	Dihydrolipoyl dehydrogenase, mitochondrial	DLDH_HUMAN	_VC[Carbamidomethyl (C)]HAHPTLSEAFR_.3	9078.07	2853.16	15252.5	15031.3	8319.18	14645.6	14613.8	13706.9	7215.01
DLD	Dihydrolipoyl dehydrogenase, mitochondrial	DLDH_HUMAN	_GIEMSEVR_.2	5399.68	2287.7	13573.6	13946.8	15597.1	10170.7	5129.97	17984.2	13727.4
DLD	Dihydrolipoyl dehydrogenase, mitochondrial	DLDH_HUMAN	_ALLNNSHYYHMAHGK_.3	3511.8	2165.35	1473.42	1164.22	2132.15	2487.98	3041.41	1626.39	1442.1
HNRNPA1	Heterogeneous nuclear ribonucleoprotein A1	ROA1_HUMAN	_IEVIEIMTDR_.2	618063	485400	558922	552219	469950	544310	515783	514503	499989
HNRNPA1	Heterogeneous nuclear ribonucleoprotein A1	ROA1_HUMAN	_LFIGGLSFETTDESLR_.2	382012	321428	334158	304121	311717	332219	305560	319306	338916
HNRNPA1	Heterogeneous nuclear ribonucleoprotein A1	ROA1_HUMAN	_GFAFVTFDDHDSVDK_.2	244465	178442	214070	257269	164370	193138	187617	212629	193839
HNRNPA1	Heterogeneous nuclear ribonucleoprotein A1	ROA1_HUMAN	_GFAFVTFDDHDSVDK_.3	33822.9	26079.8	30822.7	35583.1	21982.3	26432.8	28400.3	27689.7	34630.4
HNRNPA1	Heterogeneous nuclear ribonucleoprotein A1	ROA1_HUMAN	_WGTLTDC[Carbamidomethyl (C)]VVMR_.2	137656	189844	155796	161653	142298	127559	150631	142823	144941
HNRNPA1	Heterogeneous nuclear ribonucleoprotein A1	ROA1_HUMAN	_DYFEQYGK_.2	123775	118682	107422	118652	115154	97796.9	116829	123317	120003
HNRNPA1	Heterogeneous nuclear ribonucleoprotein A1	ROA1_HUMAN	_SHFEQWGTLTDC[Carbamidomethyl (C)]VVMR_.3	61500.1	29762.6	31587.9	38261.1	22430.3	35046.9	41686.8	30235.6	54198.8
HNRNPA1	Heterogeneous nuclear ribonucleoprotein A1	ROA1_HUMAN	_SHFEQWGTLTDC[Carbamidomethyl (C)]VVMR_.2	21066.4	15678.7	21202.5	23926	17278.3	12917	18988.5	19223.3	10653.9
HNRNPA1	Heterogeneous nuclear ribonucleoprotein A1	ROA1_HUMAN	_SHFEQWGTLTDC[Carbamidomethyl (C)]VVM[Oxidation (M)]R_.2	1510.47	1941.31	1789.97	1096.04	2140.6	1442.93	800.3	325.498	1635.8
HNRNPA1	Heterogeneous nuclear ribonucleoprotein A1	ROA1_HUMAN	_SESPKEPEQLR_.2	48777	38556.5	33936.1	44099.8	39568.6	41711.9	40245.6	40584.6	40985.1
HNRNPA1	Heterogeneous nuclear ribonucleoprotein A1	ROA1_HUMAN	_SESPKEPEQLR_.3	5843	7284.26	6231.54	6662.54	5973.13	3252.58	4498.04	6382.48	8823.09
HNRNPA1	Heterogeneous nuclear ribonucleoprotein A1	ROA1_HUMAN	_SSGPYGGGGQYFAK_.2	66005	22154.9	49020.8	63634.2	24212.6	48889.2	46890	48328.5	47981.5
HNRNPA1	Heterogeneous nuclear ribonucleoprotein A1	ROA1_HUMAN	_ATVEEVDAAMNAR_.2	39059.8	36230.6	36995	35562.1	30080	30317.2	34712.5	34406.1	37299.7
HNRNPA1	Heterogeneous nuclear ribonucleoprotein A1	ROA1_HUMAN	_KLFIGGLSFETTDESLR_.3	23194.9	27502.8	17567.4	20813.2	17253	18377.7	18475.4	12375.4	17857.3
HNRNPA1	Heterogeneous nuclear ribonucleoprotein A1	ROA1_HUMAN	_KLFIGGLSFETTDESLR_.2	14253.6	8351.75	10801.4	13278	12035	14507.7	10499.7	11946.1	7891.14
HNRNPA1	Heterogeneous nuclear ribonucleoprotein A1	ROA1_HUMAN	_EDSQRPGAHLTVK_.2	18741.8	11170.1	16161.7	23218.8	10276	20290.4	12489.6	15633.1	15601.3
HNRNPA1	Heterogeneous nuclear ribonucleoprotein A1	ROA1_HUMAN	_EDSQRPGAHLTVK_.3	8886.81	5350.35	5639.04	11333.8	3463.17	8017.54	6862.78	8303.26	10036.8
HNRNPA1	Heterogeneous nuclear ribonucleoprotein A1	ROA1_HUMAN	_SSGPYGGGGQYFAKPR_.2	15396	2247.05	9788.94	19815.1	4154.79	17072.7	12518.6	12272.3	12791
HNRNPA1	Heterogeneous nuclear ribonucleoprotein A1	ROA1_HUMAN	_SSGPYGGGGQYFAKPR_.3	8971.37	957.459	5106.68	10124.2	994.203	6940.85	6300.61	4653.6	6264.9
HNRNPA1	Heterogeneous nuclear ribonucleoprotein A1	ROA1_HUMAN	_YHTVNGHNC[Carbamidomethyl (C)]EVR_.2	12536.4	10571.4	12707.7	13405.3	9593.06	11448.8	13490.3	10872.1	14574.6
HNRNPA1	Heterogeneous nuclear ribonucleoprotein A1	ROA1_HUMAN	_YHTVNGHNC[Carbamidomethyl (C)]EVR_.3	2783.02	3802.38	2403.31	4368.67	2541.6	1990.24	3063.03	3261.64	2367.09
HNRNPA1	Heterogeneous nuclear ribonucleoprotein A1	ROA1_HUMAN	_EDTEEHHLR_.2	14501	15928	9244.57	18389.8	14128.3	13035	12038.8	11583.5	15547.7
HNRNPA1	Heterogeneous nuclear ribonucleoprotein A1	ROA1_HUMAN	_NQGGYGGSSSSSSYGSGR_.2	9055.72	3670.24	5726.16	9218.52	4926.26	7422.24	7499.88	7849.79	6376.85
SNRPA1	U2 small nuclear ribonucleoprotein A'	RU2A_HUMAN	_SLTYLSILR_.2	9314.14	5994.27	7040.14	8362.82	7666.09	7995.65	8062.07	7965.87	7631.79
SNRPA1	U2 small nuclear ribonucleoprotein A'	RU2A_HUMAN	_LTAELIEQAAQYTNAVR_.2	6886.52	8230.56	6460.65	12474	1474.09	16412.1	12587.3	15699.1	12950.8
CTSH	Pro-cathepsin H	CATH_HUMAN	_GIMGEDTYPYQGK_.2	43116.9	7494.07	37889.1	33862.9	6145.02	31263.1	26918	25737.8	28377.1
CTSH	Pro-cathepsin H	CATH_HUMAN	_TGIYSSTSC[Carbamidomethyl (C)]HK_.2	4317.03	360.807	3864.99	4657.82	543.45	3652.24	2872.2	3595.12	2831.38
CTSH	Pro-cathepsin H	CATH_HUMAN	_LQTFASNWR_.2	26513.5	2083.21	31185.9	8845.85	2636.56	12271.5	11076.2	8170.44	16136.9
CTSH	Pro-cathepsin H	CATH_HUMAN	_MALNQFSDMSFAEIK_.2	11007.4	848.058	15133.8	9294.14	898.758	8652.5	9357.58	4838.9	6427.21
CTSH	Pro-cathepsin H	CATH_HUMAN	_VNHAVLAVGYGEK_.2	11280	2826.8	11861.3	9325.14	585.767	7807.67	6450.24	5784.39	9439.48
COX6C	Cytochrome c oxidase subunit 6C	COX6C_HUMAN	_AGIFQSVK_.2	89250.7	101440	95671.4	89446.4	99792.2	96999.3	90266.4	94176.8	93351.5
COX6C	Cytochrome c oxidase subunit 6C	COX6C_HUMAN	_AGIFQSVK_.1	5353.91	5745.55	6817.58	6131.37	6873.12	8524.09	5286.63	5298.29	6523.89
COX6C	Cytochrome c oxidase subunit 6C	COX6C_HUMAN	_AYADFYR_.2	73776.1	90182.5	87879.5	82324.4	88287.4	78634.1	79037.5	83123.6	80581.7
COX6C	Cytochrome c oxidase subunit 6C	COX6C_HUMAN	_AYADFYR_.1	12673.1	15713.2	13072.3	13969.6	14066.7	13094.5	12804.1	13101.8	13382.7
COX6C	Cytochrome c oxidase subunit 6C	COX6C_HUMAN	_NYDVMKDFEEMR_.2	45118.9	55269.6	47800.2	57041.3	57837	47644	50244.7	49827.1	53579.7
COX6C	Cytochrome c oxidase subunit 6C	COX6C_HUMAN	_NYDVMKDFEEMRK_.3	3199.5	11352.2	3818.68	8658.2	9425.17	6474.63	8577.07	7865.43	6982.35
TACSTD2	Tumor-associated calcium signal transducer 2	TACD2_HUMAN	_AAGDVDIGDAAYYFER_.2	403736	290480	513234	366956	234148	470852	386124	398313	393872
TACSTD2	Tumor-associated calcium signal transducer 2	TACD2_HUMAN	_TLVRPSEHALVDNDGLYDPDC[Carbamidomethyl (C)]DPEGR_.3	157105	257204	232446	187643	209601	248733	189739	200822	207888
TACSTD2	Tumor-associated calcium signal transducer 2	TACD2_HUMAN	_TLVRPSEHALVDNDGLYDPDC[Carbamidomethyl (C)]DPEGR_.4	125412	215059	180135	136563	175752	182121	170538	153226	155417
TACSTD2	Tumor-associated calcium signal transducer 2	TACD2_HUMAN	_FVAAVHYEQPTIQIELR_.3	87759.9	111384	107733	68694.9	93133.5	119751	97668.6	86584.6	91727.3
TACSTD2	Tumor-associated calcium signal transducer 2	TACD2_HUMAN	_FVAAVHYEQPTIQIELR_.2	66287.8	52174.4	80646.4	50868.6	75548.3	80891.5	63747.6	70662.9	60723
TACSTD2	Tumor-associated calcium signal transducer 2	TACD2_HUMAN	_DIKGESLFQGR_.2	73439.3	100266	104253	80802.3	106994	134513	98718.1	97256.3	94031.2
TACSTD2	Tumor-associated calcium signal transducer 2	TACD2_HUMAN	_TLIYYLDEIPPK_.2	104817	141167	110972	73294.8	115382	60044.5	26092.3	126866	119141
TACSTD2	Tumor-associated calcium signal transducer 2	TACD2_HUMAN	_GESLFQGR_.2	76754.9	105159	120392	74212.4	92107.4	107597	99798.7	98910.2	87898.3
TACSTD2	Tumor-associated calcium signal transducer 2	TACD2_HUMAN	_GEPLQVER_.2	69974.9	89023.7	95455.1	70118.5	78019.8	87375.9	80585.8	76349.3	79192.4
TACSTD2	Tumor-associated calcium signal transducer 2	TACD2_HUMAN	_ALGSGMAVDC[Carbamidomethyl (C)]STLTSK_.2	42672.1	76268.3	65427.2	37160.8	57199.1	72544.1	55824.4	54056.9	55349.4
TACSTD2	Tumor-associated calcium signal transducer 2	TACD2_HUMAN	_MTVC[Carbamidomethyl (C)]SPDGPGGR_.2	42637.2	72445.9	56038.8	37782.1	60348.2	65517.2	52564.7	51732.2	54407.4
TACSTD2	Tumor-associated calcium signal transducer 2	TACD2_HUMAN	_TDKGDLSLR_.2	43577.1	37645.3	47795.2	47280.3	52018.7	55780.9	48888.5	33323.5	40997.4
TACSTD2	Tumor-associated calcium signal transducer 2	TACD2_HUMAN	_PSEHALVDNDGLYDPDC[Carbamidomethyl (C)]DPEGR_.3	30460.1	55028.4	45571.4	32489	43582.5	37448.8	39292.9	41223.1	40951.4
TACSTD2	Tumor-associated calcium signal transducer 2	TACD2_HUMAN	_THHILIDLR_.2	12190.8	55125.9	14550.6	15741.7	58426.5	31385	17919.1	30261.3	40679.2
TACSTD2	Tumor-associated calcium signal transducer 2	TACD2_HUMAN	_VRGEPLQVER_.2	10208.4	13229.5	14082.5	10729.2	13330.9	14960.7	14685.8	12367.9	11712.4
TACSTD2	Tumor-associated calcium signal transducer 2	TACD2_HUMAN	_VRGEPLQVER_.3	789.616	6572.75	10145.4	6887.25	6606.57	7067.42	5981.1	2013.8	2859.15
FGR	Tyrosine-protein kinase Fgr	FGR_HUMAN	_WTAPEAALFGR_.2	55100.2	10295.5	11513.6	56331.3	17538.2	11305.3	28089.4	31169.3	31188.9
FGR	Tyrosine-protein kinase Fgr	FGR_HUMAN	_QLLSPGNPQGAFLIR_.2	42270.5	6340.28	3769.31	49947.1	10472.9	7893.07	20671.6	24872.1	26258.9
FGR	Tyrosine-protein kinase Fgr	FGR_HUMAN	_AFLEEAQVMK_.2	25578.2	3759.53	5772.95	31645.6	6038.73	7496.22	13846.1	13200.8	16082.4
FGR	Tyrosine-protein kinase Fgr	FGR_HUMAN	_KLDMGGYYITTR_.2	16375.4	2456.31	2022.71	13247.4	1404.36	1898.02	7698.22	7979.66	6745.15
FGR	Tyrosine-protein kinase Fgr	FGR_HUMAN	_AANILVGER_.2	12798.1	1056.21	1573.99	15329.1	1018.66	3601.99	5370.51	4282.56	4887.93
FGR	Tyrosine-protein kinase Fgr	FGR_HUMAN	_SYGAADHYGPDPTK_.2	2757.87	1258.76	2740.61	4164.18	3531	3569.53	1944.46	480.23	1056.16
FGR	Tyrosine-protein kinase Fgr	FGR_HUMAN	_LIKDDEYNPC[Carbamidomethyl (C)]QGSK_.2	8379.04	1794.76	1657.62	9411.06	1400.29	2652.52	3894.56	3481.18	2667.41
FGR	Tyrosine-protein kinase Fgr	FGR_HUMAN	_FHILNNTEGDWWEAR_.3	10590.4	2002.68	1650.68	13733.2	2167.05	1592.27	1449.02	6152.01	1965.12
C1S	Complement C1s subcomponent	C1S_HUMAN	_TNFDNDIALVR_.2	14211.4	9925.95	1015.84	16901.1	15138.2	7548.76	10430	12923.8	11329.8
C1S	Complement C1s subcomponent	C1S_HUMAN	_SSNNPHSPIVEEFQVPYNK_.3	9317.92	1569.81	1362.33	11062.7	843.17	654.354	10605.1	4211.19	4267.55
C1S	Complement C1s subcomponent	C1S_HUMAN	_EDTPNSVWEPAK_.2	8231.09	3278.01	1589.67	8946.62	2885.75	1242.33	1782.47	4195.36	4512.69
C1S	Complement C1s subcomponent	C1S_HUMAN	_SNALDIIFQTDLTGQK_.2	12703.7	1520.15	3150.85	14770.4	2599.13	2788.1	5431.53	7507.42	6019.1
ALOX5	Polyunsaturated fatty acid 5-lipoxygenase	LOX5_HUMAN	_DDGLLVWEAIR_.2	51538.2	11554.2	11264.3	43336.7	14236.4	13082.1	22333.9	26060.4	26487.5
ALOX5	Polyunsaturated fatty acid 5-lipoxygenase	LOX5_HUMAN	_GVVTIEQIVDTLPDR_.2	49597.9	5987.27	11971.7	46368.2	12230.8	11140.7	23402.4	27034.1	28955.7
ALOX5	Polyunsaturated fatty acid 5-lipoxygenase	LOX5_HUMAN	_EDIPYYFYR_.2	45800.8	6777.48	15854.2	44169.8	10291.7	11853.6	18846.2	23771.2	18043.4
ALOX5	Polyunsaturated fatty acid 5-lipoxygenase	LOX5_HUMAN	_HLLDKPFYNDFER_.3	38207.5	5850.73	5712.6	42272.1	7456.61	8976.36	20059.5	18978.1	23137
ALOX5	Polyunsaturated fatty acid 5-lipoxygenase	LOX5_HUMAN	_QLPYYYLSPDR_.2	24597.5	6247.2	9424.67	31990.8	9698.91	5205.18	15768.6	19347.7	19789.4
ALOX5	Polyunsaturated fatty acid 5-lipoxygenase	LOX5_HUMAN	_WITGDVEVVLR_.2	26282.8	7537.36	3765.47	24165.2	8193.85	3378.9	19224.8	12042.8	12916.8
ALOX5	Polyunsaturated fatty acid 5-lipoxygenase	LOX5_HUMAN	_WMEWNPGFPLSIDAK_.2	26850.7	2396.91	3783.03	29222.8	6771.03	5292.69	9788.07	16715.6	10030.3
ALOX5	Polyunsaturated fatty acid 5-lipoxygenase	LOX5_HUMAN	_AMENLFINR_.2	27543.4	3306.51	5497.48	24723.1	4543.18	5297.38	11154.3	12557.8	12254.8
ALOX5	Polyunsaturated fatty acid 5-lipoxygenase	LOX5_HUMAN	_YDWLLAK_.2	18439.5	2779.98	4274.73	18379.5	5102.98	4327.13	9651.77	9874.27	11506.9
ALOX5	Polyunsaturated fatty acid 5-lipoxygenase	LOX5_HUMAN	_YWLNDDWYLK_.2	18415.8	2305.1	3137.49	24738.4	2877.29	2915.97	8666.27	4901.61	10616.7
ALOX5	Polyunsaturated fatty acid 5-lipoxygenase	LOX5_HUMAN	_DDQIHILK_.2	11951.2	1950.28	2389.92	18532.1	2395	2268.1	5904.55	8781.21	5946.88
ALOX5	Polyunsaturated fatty acid 5-lipoxygenase	LOX5_HUMAN	_TPHGDYIEFPC[Carbamidomethyl (C)]YR_.3	9901.5	1507.87	5115.62	10847.8	1770.26	6714.34	4464.44	7487.03	5429.31
ALOX5	Polyunsaturated fatty acid 5-lipoxygenase	LOX5_HUMAN	_GVDFVLNYSK_.2	11369.2	1569.91	1487.43	11114.4	2142.09	2190.41	4478.04	6859.05	6325.92
ALOX5	Polyunsaturated fatty acid 5-lipoxygenase	LOX5_HUMAN	_DIQFDSEK_.1	5593.57	388.216	108.384	5988.66	532.401	911.97	2287.14	2670.37	3096.13
ALOX5	Polyunsaturated fatty acid 5-lipoxygenase	LOX5_HUMAN	_KYWLNDDWYLK_.2	6204.05	3285.44	9310.69	7671.2	3075.45	1294.17	3584.46	4961.95	12418.2
ALOX5	Polyunsaturated fatty acid 5-lipoxygenase	LOX5_HUMAN	_EQLIC[Carbamidomethyl (C)]EC[Carbamidomethyl (C)]GLFDK_.2	27482.2	7040.32	1618.75	29809.5	9610.16	2573.52	15013.5	16574.1	16054
ALOX5	Polyunsaturated fatty acid 5-lipoxygenase	LOX5_HUMAN	_ANATGGGGHVQMVQR_.2	2039.91	1106.91	624.813	3340.27	525.463	3427.43	1214.46	1985.8	1158.37
ALOX5	Polyunsaturated fatty acid 5-lipoxygenase	LOX5_HUMAN	_THLVSEVFGIAMYR_.3	5338.68	2760.17	978.775	4377.84	3594.15	1303.81	3533.88	2346.17	800.055
ALOX5	Polyunsaturated fatty acid 5-lipoxygenase	LOX5_HUMAN	_THLVSEVFGIAMYR_.2	15988.4	2763.02	1224.06	13471.4	1624.88	2100.22	1759.52	3607.72	5185.11
FURIN	Furin	FURIN_HUMAN	_RGDLAIHLVSPMGTR_.3	29730.3	14832.9	46009	5879.39	12028.9	27107.4	22665.4	14333.5	3951.78
FURIN	Furin	FURIN_HUMAN	_C[Carbamidomethyl (C)]IIDILTEPK_.2	9829.23	3670.28	19991.8	7413.87	7086.27	11057.6	9877.39	8153.11	4811.61
FURIN	Furin	FURIN_HUMAN	_NHPDLAGNYDPGASFDVNDQDPDPQPR_.3	8307.5	4363.14	12994.4	4308.33	5332.62	6360.8	5583.21	7795.35	8447.05
FURIN	Furin	FURIN_HUMAN	_VFTNTWAVR_.2	4157.41	4519.55	4707.02	3368.14	3349.24	3760.9	3810.25	4245.68	5302.63
FURIN	Furin	FURIN_HUMAN	_MLDGEVTDAVEAR_.2	13796.6	1279.86	43579.5	11149.2	14417.7	11000.1	9505.28	10252.4	18740
FURIN	Furin	FURIN_HUMAN	_IPGGPAVANSVAR_.2	13028.2	26471.9	17472.1	11461.5	1832.81	17685.4	23473	14043.3	3181.23
LTA4H	Leukotriene A-4 hydrolase	LKHA4_HUMAN	_PEIVDTC[Carbamidomethyl (C)]SLASPASVC[Carbamidomethyl (C)]R_.2	602405	294810	293257	566341	306046	284742	400833	398389	412608
LTA4H	Leukotriene A-4 hydrolase	LKHA4_HUMAN	_SSALQWLTPEQTSGK_.2	552442	215888	220940	525677	222299	203492	329808	337282	356162
LTA4H	Leukotriene A-4 hydrolase	LKHA4_HUMAN	_WEDAIPLALK_.2	468661	225184	206784	421906	224582	202827	283494	306000	311704
LTA4H	Leukotriene A-4 hydrolase	LKHA4_HUMAN	_MQEVYNFNAINNSEIR_.2	521999	171502	195796	433572	183356	186432	279750	300017	291782
LTA4H	Leukotriene A-4 hydrolase	LKHA4_HUMAN	_SAYEFSETESMLK_.2	402920	201412	187866	396019	202747	180160	258203	283024	281069
LTA4H	Leukotriene A-4 hydrolase	LKHA4_HUMAN	_AILPC[Carbamidomethyl (C)]QDTPSVK_.2	408784	164148	156977	392945	175727	150352	233357	267911	265905
LTA4H	Leukotriene A-4 hydrolase	LKHA4_HUMAN	_EDDLNSFNATDLK_.2	375838	167644	169172	304813	170468	143127	233941	233744	228772
LTA4H	Leukotriene A-4 hydrolase	LKHA4_HUMAN	_DLSSHQLNEFLAQTLQR_.3	206788	61286.8	82000.9	175346	68324.9	80660.5	131201	117397	114669
LTA4H	Leukotriene A-4 hydrolase	LKHA4_HUMAN	_DLSSHQLNEFLAQTLQR_.2	143123	43576.8	58347.4	130799	46994.7	54546.4	76180	86769	91584.1
LTA4H	Leukotriene A-4 hydrolase	LKHA4_HUMAN	_ELVALMSAIR_.2	298559	110067	132082	299260	120049	127403	177187	194448	191416
LTA4H	Leukotriene A-4 hydrolase	LKHA4_HUMAN	_DGETPDPEDPSR_.2	305777	102310	117711	279315	110652	104017	168462	189838	186588
LTA4H	Leukotriene A-4 hydrolase	LKHA4_HUMAN	_TLTGTAALTVQSQEDNLR_.2	303890	109369	119603	261763	111452	116503	169017	177613	186731
LTA4H	Leukotriene A-4 hydrolase	LKHA4_HUMAN	_HFNALGGWGELQNSVK_.2	166186	24316.4	68532.1	157451	40905.5	68214.9	96869.4	103599	104282
LTA4H	Leukotriene A-4 hydrolase	LKHA4_HUMAN	_HFNALGGWGELQNSVK_.3	74225	37068.8	42879.2	83188.4	48457.1	43165.1	51230.3	69007.6	72317.2
LTA4H	Leukotriene A-4 hydrolase	LKHA4_HUMAN	_TLVWSEK_.2	182667	74502.2	88511.3	177791	77404.4	78734.8	116623	125215	123230
LTA4H	Leukotriene A-4 hydrolase	LKHA4_HUMAN	_TLVWSEK_.1	49395.4	19365.6	21962.2	51387.2	18703.8	22637.8	31494.1	33329.7	33652.6
LTA4H	Leukotriene A-4 hydrolase	LKHA4_HUMAN	_APLPLGHIK_.2	211678	58315.6	77080.9	178539	70579.3	85934.1	116370	116754	119482
LTA4H	Leukotriene A-4 hydrolase	LKHA4_HUMAN	_LTYTAEVSVPK_.2	170155	71263.9	80084.5	172363	81273.2	74456.2	102887	114715	114423
LTA4H	Leukotriene A-4 hydrolase	LKHA4_HUMAN	_TFGETHPFTK_.2	176556	74505.8	70986	158101	83772.1	74736.8	101527	108516	104650
LTA4H	Leukotriene A-4 hydrolase	LKHA4_HUMAN	_DLAAFDK_.1	171324	75130.4	73957.1	146798	74928.2	73939.5	102585	104279	102962
LTA4H	Leukotriene A-4 hydrolase	LKHA4_HUMAN	_EHPYLFSQC[Carbamidomethyl (C)]QAIHC[Carbamidomethyl (C)]R_.3	86872.6	50636	49328.2	113131	48689.2	43400.1	66937.9	63800.7	67649
LTA4H	Leukotriene A-4 hydrolase	LKHA4_HUMAN	_EHPYLFSQC[Carbamidomethyl (C)]QAIHC[Carbamidomethyl (C)]R_.2	21415.6	16258.1	12371.6	31390.6	14427.4	15129.2	16746	19183.6	20961.4
LTA4H	Leukotriene A-4 hydrolase	LKHA4_HUMAN	_C[Carbamidomethyl (C)]SVDFTR_.2	131465	57358.9	55153.2	125272	64006	55285.3	83559.4	85133.6	88211.6
LTA4H	Leukotriene A-4 hydrolase	LKHA4_HUMAN	_YLIALVVGALESR_.2	120976	53428.5	63504.4	69570.1	48839.6	61700.2	63321.8	65098.6	62667.4
LTA4H	Leukotriene A-4 hydrolase	LKHA4_HUMAN	_VVINGQEVK_.2	102361	43807.7	38326.7	92493.1	44114.8	32101.9	56200.8	62312.1	66358.9
LTA4H	Leukotriene A-4 hydrolase	LKHA4_HUMAN	_VVINGQEVK_.1	11899.1	4194.24	3945.66	10487.3	4790.57	5142.01	6233.96	6337.55	7339.81
LTA4H	Leukotriene A-4 hydrolase	LKHA4_HUMAN	_TWDHFWLNEGHTVYLER_.4	71556.7	24091.8	29006.2	56438.8	25791.2	29790.6	38453.3	41447.2	37447
LTA4H	Leukotriene A-4 hydrolase	LKHA4_HUMAN	_TWDHFWLNEGHTVYLER_.3	46658.5	17234.9	16368.1	36911.2	12869.5	13795.8	22096	19123.2	21245.7
LTA4H	Leukotriene A-4 hydrolase	LKHA4_HUMAN	_SLSNVIAHEISHSWTGNLVTNK_.3	98839.6	35636.2	39590.8	91484.2	45385.2	42650.6	56151.3	58389	59620
LTA4H	Leukotriene A-4 hydrolase	LKHA4_HUMAN	_DFLYSYFK_.2	88028.4	45461.9	36568.8	81979.4	41643.8	36705.3	53775.3	31289.3	59288.4
LTA4H	Leukotriene A-4 hydrolase	LKHA4_HUMAN	_SITTDDWK_.2	54801.1	20475.5	23009.4	48466.1	27727.4	17916.2	29773.7	33288.9	33947.4
LTA4H	Leukotriene A-4 hydrolase	LKHA4_HUMAN	_SITTDDWK_.1	29429.3	12692.2	13779.1	26709.2	14044.3	11500.2	15810.5	19690.5	18725.5
LTA4H	Leukotriene A-4 hydrolase	LKHA4_HUMAN	_FTRPLFK_.2	90303.7	24570.3	33011.4	72337.2	33180.4	37499.4	52060.3	50193.3	55265
LTA4H	Leukotriene A-4 hydrolase	LKHA4_HUMAN	_VPIPC[Carbamidomethyl (C)]YLIALVVGALESR_.2	22350.9	5297.94	23117.6	20111.2	12959.9	23630.8	22344.1	16862.2	10988.8
LTA4H	Leukotriene A-4 hydrolase	LKHA4_HUMAN	_SITTDDWKDFLYSYFK_.3	9509.02	2082.33	3503.86	10997.1	4325.04	4097.42	4539.36	5926.88	3949.23
LTA4H	Leukotriene A-4 hydrolase	LKHA4_HUMAN	_SITTDDWKDFLYSYFK_.2	5422.93	981.196	1082.61	8022.4	1868.55	2214.4	1569.93	4240.97	2614.27
LTA4H	Leukotriene A-4 hydrolase	LKHA4_HUMAN	_EDDLNSFNATDLKDLSSHQLNEFLAQTLQR_.4	12123.1	2125.04	2283.75	9877.88	2860.52	4043.01	4427.79	5394.18	5111
LTA4H	Leukotriene A-4 hydrolase	LKHA4_HUMAN	_GSPMEISLPIALSK_.2	609919	257364	231995	630486	279390	242282	377979	390827	415597
LTA4H	Leukotriene A-4 hydrolase	LKHA4_HUMAN	_GSPM[Oxidation (M)]EISLPIALSK_.2	15637.2	4799.44	4419.51	7145.91	9084.15	2434.44	7410.8	7604.34	9706.23
LTA4H	Leukotriene A-4 hydrolase	LKHA4_HUMAN	_ASMHPVTAMLVGK_.2	188131	61603.1	81875.7	152551	81782.9	76165.7	107968	111087	97629.2
LTA4H	Leukotriene A-4 hydrolase	LKHA4_HUMAN	_ASMHPVTAMLVGK_.3	13947.4	4931.15	4862.31	11417.5	3937.25	3746.17	7963.76	7619.46	7988.14
LTA4H	Leukotriene A-4 hydrolase	LKHA4_HUMAN	_ASMHPVTAM[Oxidation (M)]LVGK_.2	2029.09	3375.53	3659.36	257.691	3001.91	1274.06	1307.93	473.06	966.924
LTA4H	Leukotriene A-4 hydrolase	LKHA4_HUMAN	_DGETPDPEDPSRK_.2	23657	7725.26	7900.83	9815.5	7694.32	2333.52	10176	14367.4	14156.2
LTA4H	Leukotriene A-4 hydrolase	LKHA4_HUMAN	_DLAAFDKSHDQAVR_.3	2560.34	464.703	1374	2575.3	1816.12	753.212	1577.26	1281.51	789.237
LTA4H	Leukotriene A-4 hydrolase	LKHA4_HUMAN	_DLTDIDPDVAYSSVPYEK_.2	11305.9	1049.01	2730.03	60397.7	400.48	1671.14	20804.9	20526.2	18492.9
ALDOC	Fructose-bisphosphate aldolase C	ALDOC_HUMAN	_TPSALAILENANVLAR_.2	115490	63167.7	103521	125831	72590.3	105938	100303	99428.2	93636
ALDOC	Fructose-bisphosphate aldolase C	ALDOC_HUMAN	_YTPEEIAMATVTALR_.2	44044.1	24453.8	40411	33605.7	23000.5	34153.3	34852	28349.1	30556.1
ALDOC	Fructose-bisphosphate aldolase C	ALDOC_HUMAN	_VDKGVVPLAGTDGETTTQGLDGLSER_.3	6457.38	5958.49	6328.95	7166.01	8343.67	7669.28	6665.28	8017.85	7173.32
ALDOC	Fructose-bisphosphate aldolase C	ALDOC_HUMAN	_AGTDGETTTQGLDGLSER_.2	5743.44	1206.15	3513.79	5150.29	2470.36	3652.53	3827.81	3290.92	4460.41
ALDOC	Fructose-bisphosphate aldolase C	ALDOC_HUMAN	_QVLFSADDR_.2	19536.6	4548.97	22318.9	23142.2	2213.01	20345.2	19641	15941.9	15039.6
C4A	Complement C4-A	CO4A_HUMAN	_PVAFSVVPTAAAAVSLK_.2	30336.7	7452.22	1728.38	27330.4	14330.3	1502.08	10170.3	13091.8	14751.4
C4A	Complement C4-A	CO4A_HUMAN	_DSSTWLTAFVLK_.2	5802.69	1505	1603.26	7075	3296.18	1179.33	2518.62	2883.04	3494.94
C4B	Complement C4-B	CO4B_HUMAN	_HLVPGAPFLLQALVR_.2	127849	79568.6	23181	165386	95330.8	28584.3	107738	108702	92045.4
C4B	Complement C4-B	CO4B_HUMAN	_HLVPGAPFLLQALVR_.3	6603.7	3211.13	1004.43	9267.9	5743.92	1142.25	4928.56	5260.67	6444.26
C4B	Complement C4-B	CO4B_HUMAN	_LNMGITDLQGLR_.2	138424	82094.9	35170	146660	99159.4	35550.2	86190.1	96150.8	88030
C4B	Complement C4-B	CO4B_HUMAN	_VGDTLNLNLR_.2	142562	69655	26075.9	125553	94709.3	20344.9	75439.5	90088	80548.3
C4B	Complement C4-B	CO4B_HUMAN	_TTNIQGINLLFSSR_.2	137834	48168.9	25973.8	145622	67354.9	29511.6	74969.4	86296.1	83678.2
C4B	Complement C4-B	CO4B_HUMAN	_GSFEFPVGDAVSK_.2	115068	70244.8	24138	126184	87606.2	22569.2	69006.6	76133.7	83634
C4B	Complement C4-B	CO4B_HUMAN	_SFFPENWLWR_.2	81800.6	52630.7	20836.9	98877.8	68263.5	17261.7	53600.9	54568.8	59367.8
C4B	Complement C4-B	CO4B_HUMAN	_VDFTLSSER_.2	77452.3	45608.1	19646.1	75200.9	55733.7	19878.3	49432.9	51303.9	51385.4
C4B	Complement C4-B	CO4B_HUMAN	_VLSLAQEQVGGSPEK_.2	70373.7	46368	15583.6	71586.8	59157.4	14734.6	41741.4	48725.6	51661.8
C4B	Complement C4-B	CO4B_HUMAN	_EMSGSPASGIPVK_.2	61684.5	40754.3	8785.23	54314.5	45837.9	12262.1	37426.6	39039.7	36698.6
C4B	Complement C4-B	CO4B_HUMAN	_GLC[Carbamidomethyl (C)]VATPVQLR_.2	55989.9	40356.7	11766.1	51640.7	46140.9	9716.1	37311.1	36295.8	33075.9
C4B	Complement C4-B	CO4B_HUMAN	_FGLLDEDGKK_.2	54203.2	31043.8	11485.7	58521.9	38791.7	12274.6	32944.2	36672.9	29345.7
C4B	Complement C4-B	CO4B_HUMAN	_YVSHFETEGPHVLLYFDSVPTSR_.4	32089.9	17935.4	2958.31	30186.8	22381.2	3281.21	20085.9	16902.1	20854.2
C4B	Complement C4-B	CO4B_HUMAN	_YVSHFETEGPHVLLYFDSVPTSR_.3	28764.1	16500.2	3136.04	19361.5	22012.5	3150.92	14780.3	12355.3	18260.9
C4B	Complement C4-B	CO4B_HUMAN	_VEYGFQVK_.2	53241.2	30340.8	11158.3	57033.9	37958.6	11176.8	28560.7	38390.7	34893.5
C4B	Complement C4-B	CO4B_HUMAN	_C[Carbamidomethyl (C)]SVFYGAPSK_.2	46942.5	32516.5	9834.4	53493.9	37337	12488.8	33586.1	35548.8	39267.9
C4B	Complement C4-B	CO4B_HUMAN	_DFALLSLQVPLK_.2	51100.1	32820.6	8586.83	51954.1	35845.5	9094.06	30905.5	32912.2	34298.1
C4B	Complement C4-B	CO4B_HUMAN	_GQIVFMNR_.2	44787.9	23512.6	10029.9	46471.2	33297.2	9332.42	24975.9	28585.6	29637
C4B	Complement C4-B	CO4B_HUMAN	_MRPSTDTITVMVENSHGLR_.3	39434.7	18128.9	14144.2	46055.5	28197.7	9893.76	25803.6	30096.1	27402.4
C4B	Complement C4-B	CO4B_HUMAN	_LELSVDGAK_.2	53974.2	30723.7	5471.99	38556.8	25738.2	2004.72	20861.9	31533.4	23967.5
C4B	Complement C4-B	CO4B_HUMAN	_AEFQDALEK_.2	37824.7	23118.3	8035.3	38815.5	24597.1	2903.41	22046.6	24975	26422.6
C4B	Complement C4-B	CO4B_HUMAN	_LLATLC[Carbamidomethyl (C)]SAEVC[Carbamidomethyl (C)]QC[Carbamidomethyl (C)]AEGK_.2	29603	18790.3	4802.74	31536.7	20768.9	3046.27	17626.9	19247.7	18920.5
C4B	Complement C4-B	CO4B_HUMAN	_PVQGVAYVR_.2	31460	19234.5	5737.48	19773.3	26226	3626.7	16667.3	17469.8	19290.7
C4B	Complement C4-B	CO4B_HUMAN	_KYVLPNFEVK_.2	19205.9	17056.8	4911.61	17270.2	21505.2	4774.21	14118.5	14946.8	16467.4
C4B	Complement C4-B	CO4B_HUMAN	_ADGSYAAWLSR_.2	19881.6	11713.3	5175.92	25170.3	12585.6	4661.08	14558	12863.8	15864.5
C4B	Complement C4-B	CO4B_HUMAN	_ITQVLHFTK_.2	20491.2	9400.65	2374.28	24894.9	16921.1	3287.03	12476.9	14740.4	13767.6
C4B	Complement C4-B	CO4B_HUMAN	_FAC[Carbamidomethyl (C)]YYPR_.2	17463.1	13195.3	1950.62	26199.2	17215.2	1791.53	12244.3	8314.02	15371.8
C4B	Complement C4-B	CO4B_HUMAN	_EPFLSC[Carbamidomethyl (C)]C[Carbamidomethyl (C)]QFAESLR_.2	12565.4	15259.8	3570.78	19176.1	13605.2	3627.78	12006.7	13981.1	13549
C4B	Complement C4-B	CO4B_HUMAN	_VGLSGMAIADVTLLSGFHALR_.3	19633.3	15205.7	918.502	18621	13090	3117.33	9231.1	11781.6	10867.8
C4B	Complement C4-B	CO4B_HUMAN	_GLQDEDGYR_.2	15344.7	5789.47	3371.96	26014.3	10344.9	3000.82	7346.13	8384.9	16974.1
C4B	Complement C4-B	CO4B_HUMAN	_ILTVPGHLDEMQLDIQAR_.3	12707.7	13190.9	2645.79	9451.87	12877.8	3475.25	14037.7	5772.21	13148.3
C4B	Complement C4-B	CO4B_HUMAN	_VDVQAGAC[Carbamidomethyl (C)]EGK_.2	13394.7	8611.01	3170.36	11137.4	8160.3	1415.33	6341	7332.48	8927.18
C4B	Complement C4-B	CO4B_HUMAN	_STQDTVIALDALSAYWIASHTTEER_.3	15431	4705.66	1446.12	11496.8	8483.02	1827.4	5876.71	6400.33	10647.3
C4B	Complement C4-B	CO4B_HUMAN	_TYNVLDMK_.2	11329.6	9033	1608.08	11270.4	8336.79	2029.64	5261.73	7523.89	7525.23
C4B	Complement C4-B	CO4B_HUMAN	_VHYTVC[Carbamidomethyl (C)]IWR_.2	92700.4	1113.3	26399.4	105446	55536.7	26388.6	63746.9	65213.8	66613.2
C4B	Complement C4-B	CO4B_HUMAN	_AEMADQAAAWLTR_.2	25936.9	28560.5	12889.4	39206.5	39874.9	12129.5	27508.4	31531.1	31555.9
C4B	Complement C4-B	CO4B_HUMAN	_AEM[Oxidation (M)]ADQAAAWLTR_.2	2426.8	1400.63	2123.81	3441.93	1777.71	2108.59	701.624	1200.65	1097.53
C4B	Complement C4-B	CO4B_HUMAN	_VFALDQK_.2	37549.4	18102.1	5363.64	40878.7	25229.5	7485.9	24252.8	28413.3	27737.4
C4B	Complement C4-B	CO4B_HUMAN	_VFALDQK_.1	8309	3831.76	1908.6	8159.6	3667.67	720.474	4869.82	4581.37	5047.15
C4B	Complement C4-B	CO4B_HUMAN	_EELVYELNPLDHR_.2	26869.1	20173.5	2700.69	31411.2	22640	3029.67	17066.7	17616.1	19661.4
C4B	Complement C4-B	CO4B_HUMAN	_EELVYELNPLDHR_.3	9233.85	3443.68	2279.82	9595.22	5231.1	1974.63	4068.1	3791.17	4973.69
C4B	Complement C4-B	CO4B_HUMAN	_GPEVQLVAHSPWLK_.3	18530.5	11532.9	7512.15	19059.5	13797.6	5798.89	13286.9	14036.1	12454.3
C4B	Complement C4-B	CO4B_HUMAN	_GPEVQLVAHSPWLK_.2	14723	4634.73	2632.8	18256	10247.2	2645.28	6309.06	11396.2	3386.03
C4B	Complement C4-B	CO4B_HUMAN	_KADGSYAAWLSR_.2	36112.2	20502.8	4635.69	34915	26919.9	1751.34	17973.1	22179.2	22312.5
C4B	Complement C4-B	CO4B_HUMAN	_QGSFQGGFR_.2	12044.7	17157.3	3063.8	22749.6	23761.6	4112.69	9607.62	15350.1	17551.5
C4B	Complement C4-B	CO4B_HUMAN	_GHLFLQTDQPIYNPGQR_.3	14091	6103.85	3088.94	14651.6	13375.6	3023.69	6547.47	6301.35	9555.5
C4B	Complement C4-B	CO4B_HUMAN	_GHLFLQTDQPIYNPGQR_.2	5663.82	1782.13	866.833	3517.21	2764.87	2742.77	630.462	1984.32	2061.33
C4B	Complement C4-B	CO4B_HUMAN	_RGHLFLQTDQPIYNPGQR_.3	16117.3	7810.66	940.404	12865	12406.1	1502.72	6079.05	6751.1	9055.03
C4B	Complement C4-B	CO4B_HUMAN	_RGHLFLQTDQPIYNPGQR_.4	5988.33	998.342	1356.49	6696.52	3515.77	238.62	618.164	1993.02	1574.3
C4B	Complement C4-B	CO4B_HUMAN	_YIYGKPVQGVAYVR_.3	11150.9	6246.47	1076.76	11107.9	11517.6	2690.73	7330.51	6413.71	10084.5
C4B	Complement C4-B	CO4B_HUMAN	_LVNGQSHISLSK_.2	9181.64	6492.19	1855.15	10979.5	9621.39	1086.58	4042.28	6237.6	7164.28
C4B	Complement C4-B	CO4B_HUMAN	_DFALLSLQVPLKDAK_.2	12515.7	2933.15	1226.26	10557.6	9027.59	1559.02	3136.11	5539.38	7206.74
C4B	Complement C4-B	CO4B_HUMAN	_AVGSGATFSHYYYMILSR_.3	9330.47	3159.66	2413.4	13337.1	4468.7	1039.09	2834.43	5614.82	4263.24
C4B	Complement C4-B	CO4B_HUMAN	_FGLLDEDGK_.2	3503.88	425.758	966.753	4184.76	1701.64	2521.68	1901.02	1040.68	1926.72
C4B	Complement C4-B	CO4B_HUMAN	_EFHLHLR_.2	96612.9	46587.7	2500.79	87060.4	61706.6	1812.52	45351.3	48913.5	51881.6
C4B	Complement C4-B	CO4B_HUMAN	_ITPGKPYILTVPGHLDEMQLDIQAR_.4	6429.78	1874.54	3042.3	6433.67	3620.25	3240.51	2327.76	2666.42	1972.36
H2AZ1;H2AZ2	Histone H2A.Z;Histone H2A.V	H2AZ_HUMAN;H2AV_HUMAN	_GDEELDSLIK_.2	229858	73482.4	84119.7	219706	80765.5	76775.3	127080	142371	142061
H2AZ1;H2AZ2	Histone H2A.Z;Histone H2A.V	H2AZ_HUMAN;H2AV_HUMAN	_ATIAGGGVIPHIHK_.2	90541.8	27634	28213	80187.8	31369.6	34096	53110	49347.7	50268.3
H2AZ1;H2AZ2	Histone H2A.Z;Histone H2A.V	H2AZ_HUMAN;H2AV_HUMAN	_AGGGVIPHIHK_.2	3059.69	971.589	15977.6	27472.3	2800.83	13860.3	22111.6	24347.4	24886.3
PLA2G4B	Cytosolic phospholipase A2 beta	PA24B_HUMAN	_LGVLAPSQLQR_.2	77840.2	80219.7	49118.9	70004	82234.2	53804	64153.3	64317.6	67525
PLA2G4B	Cytosolic phospholipase A2 beta	PA24B_HUMAN	_LGFGPC[Carbamidomethyl (C)]AEEQAFLSR_.2	45860.1	56861.6	38858.4	39490.1	58816.3	34600	44905.7	47155.5	41563.2
PLA2G4B	Cytosolic phospholipase A2 beta	PA24B_HUMAN	_AMTSLYGQLAGLK_.2	28633.6	43403.9	21058.2	33767.5	37159.4	21338.7	26190.7	28057.5	31767.5
PLA2G4B	Cytosolic phospholipase A2 beta	PA24B_HUMAN	_ESFSLSPQGEGR_.2	27062.1	33325.8	21708.8	26279.6	36748.8	15542	27722.8	24360.6	28328.5
PLA2G4B	Cytosolic phospholipase A2 beta	PA24B_HUMAN	_APLSALPSGQVVR_.2	31693.9	23419.1	23481.7	27973.1	17180.6	24398	31137	24181.8	21011
PLA2G4B	Cytosolic phospholipase A2 beta	PA24B_HUMAN	_GEWLVSNGVLVAR_.2	17195.7	27971.2	21024.7	18486	28445.2	6481.93	18341.4	23296.3	21706.6
PLA2G4B	Cytosolic phospholipase A2 beta	PA24B_HUMAN	_DLAGPTELLK_.2	11303.7	25491.9	13572.2	21297.1	18653	12467.9	15536.1	14499.6	20048.6
PLA2G4B	Cytosolic phospholipase A2 beta	PA24B_HUMAN	_LQDAPEEQLK_.2	15193.1	20292.3	12137.7	14761.3	17847.4	11092.3	15274.2	16684.9	17021
PLA2G4B	Cytosolic phospholipase A2 beta	PA24B_HUMAN	_DLVTPSDC[Carbamidomethyl (C)]YVTLWLPTAC[Carbamidomethyl (C)]SHR_.3	9162.54	19877.8	10700.9	12908.8	19729.2	11147.4	12289.1	13586.7	11269.2
PLA2G4B	Cytosolic phospholipase A2 beta	PA24B_HUMAN	_DYFQHPHFSTWK_.3	11404.1	11740.4	12710.5	14679.7	17179.2	11009.8	13726.3	13562.9	10574.1
PLA2G4B	Cytosolic phospholipase A2 beta	PA24B_HUMAN	_EC[Carbamidomethyl (C)]HTFSDPTC[Carbamidomethyl (C)]PGAPAVLHFPLVSDSFR_.4	16091.4	14056.2	7396.76	13125.8	19229.7	9736.87	8027	11020.4	14579.3
PLA2G4B	Cytosolic phospholipase A2 beta	PA24B_HUMAN	_TC[Carbamidomethyl (C)]LLTVR_.2	8837.7	24084.5	10148.5	11951.6	18586.6	8780.69	7404.35	13577.5	7012.18
PLA2G4B	Cytosolic phospholipase A2 beta	PA24B_HUMAN	_QVVAAALR_.2	7839.98	12543	5415.25	11086.1	12285.4	6544.78	11096.2	9212.86	7917.17
PLA2G4B	Cytosolic phospholipase A2 beta	PA24B_HUMAN	_TPEEAAAGEVNLSSSDSPYHYTK_.3	5150.55	9524.1	5300.47	9200.39	9762.75	4159.42	2811.75	7622.8	5941.7
PLA2G4B	Cytosolic phospholipase A2 beta	PA24B_HUMAN	_ELSC[Carbamidomethyl (C)]LHVQLEETGDQK_.3	2538.03	3492.92	2948.38	2870.35	1126.61	652.79	2442.18	2003.74	1311.78
PLA2G4B	Cytosolic phospholipase A2 beta	PA24B_HUMAN	_NQANLDKEQVPLLK_.2	61996.4	39445.2	39281.3	33888	37790.4	2457.62	47045.2	39314.9	48007.5
PLA2G4B	Cytosolic phospholipase A2 beta	PA24B_HUMAN	_NSSSPVWNQSFHFR_.2	17806.3	19016.5	15144.6	16638.9	25047.2	18095.2	19295.5	17670.3	19097.6
PLA2G4B	Cytosolic phospholipase A2 beta	PA24B_HUMAN	_NSSSPVWNQSFHFR_.3	2597.23	6303.91	1070.2	1405.07	4892.97	2138.85	3029.79	2472.82	3039.97
PLA2G4B	Cytosolic phospholipase A2 beta	PA24B_HUMAN	_FHC[Carbamidomethyl (C)]PAC[Carbamidomethyl (C)]WEQELSIR_.2	7018.4	12005.8	875.049	9458.26	11296.2	1174.82	7047.68	7874.34	4986.71
PLA2G4B	Cytosolic phospholipase A2 beta	PA24B_HUMAN	_FHC[Carbamidomethyl (C)]PAC[Carbamidomethyl (C)]WEQELSIR_.3	7126.1	17061.1	654.689	8760.59	14331.2	1394.35	6830.01	6792.86	6713.62
PLA2G4B	Cytosolic phospholipase A2 beta	PA24B_HUMAN	_RTPEEAAAGEVNLSSSDSPYHYTK_.3	2235.98	7593.22	1522.44	4140.36	9788.13	3104.04	2003.69	5087.68	4225.71
JMJD7	Bifunctional peptidase and (3S)-lysyl hydroxylase JMJD7	JMJD7_HUMAN	_VPWIPLDPLAPDLAR_.2	22043	32729.2	32234.1	22121.6	32295.2	30192.6	30983.2	26619.2	28451.4
JMJD7	Bifunctional peptidase and (3S)-lysyl hydroxylase JMJD7	JMJD7_HUMAN	_WSLPYFR_.2	8560.23	12792.7	12262.2	8493.01	14109.8	12695.7	11616.7	10347.6	10726.2
JMJD7	Bifunctional peptidase and (3S)-lysyl hydroxylase JMJD7	JMJD7_HUMAN	_YSYFQLLDSLTK_.2	3977.21	6115.45	6143.01	4567.27	7526.17	5564.37	4898.7	5421.98	5400.84
MYZAP	Myocardial zonula adherens protein	MYZAP_HUMAN	_ISFLEGENNELQSR_.2	24153.2	41108.3	23433.5	21958.9	32896.1	34940	24549.9	25350.1	24931.6
MYZAP	Myocardial zonula adherens protein	MYZAP_HUMAN	_EALLEETNSFLK_.2	21331.6	34924.2	36256.8	11319.1	33571	34600.4	16844.5	28751	23920.7
MYZAP	Myocardial zonula adherens protein	MYZAP_HUMAN	_FNAMNSALASDSIGLQK_.2	6920.11	9131.22	9684.53	12030	12512.4	13604.1	11338.8	10939.3	12948.8
MYZAP	Myocardial zonula adherens protein	MYZAP_HUMAN	_QLLILQLLEK_.2	6317.45	10952.9	10323.7	5846.22	10637.7	10602.2	9050.53	9071.62	8510.06
MYZAP	Myocardial zonula adherens protein	MYZAP_HUMAN	_MYGDYDEMR_.2	5920.02	6435.89	10567.8	2989.82	10897.8	5745.64	11042.6	10610.2	5734.24
MYZAP	Myocardial zonula adherens protein	MYZAP_HUMAN	_EMVVYGWSTSQLK_.2	5351.9	5733.57	6232.11	5877.17	9570.84	6420.3	5481.79	7894.41	7712.2
MYZAP	Myocardial zonula adherens protein	MYZAP_HUMAN	_VESSQEANAEVMR_.2	4496.54	5963.96	5843.62	4580.74	5099.84	4322.29	5334.45	4831.17	3946.47
MYZAP	Myocardial zonula adherens protein	MYZAP_HUMAN	_STSTVTLLSGGAAR_.2	1787.77	1603.48	2988.64	795.435	1603.72	2732.29	1716.96	3052.78	1531.48
GSTT2;GSTT2B	Glutathione S-transferase theta-2;Glutathione S-transferase theta-2B	GST2_HUMAN;GSTT2_HUMAN	_TAMDQALQWLEDK_.2	6439.05	52826.6	5960.02	5533.04	48624.3	8801.96	17380.4	17912.7	21506.1
GSTT2;GSTT2B	Glutathione S-transferase theta-2;Glutathione S-transferase theta-2B	GST2_HUMAN;GSTT2_HUMAN	_TLPTPSPEAYQAMLLR_.2	2986.69	72291.4	2207.03	1357.02	73706.8	5539.94	21153.6	27203.9	18965.8
GSTT2;GSTT2B	Glutathione S-transferase theta-2;Glutathione S-transferase theta-2B	GST2_HUMAN;GSTT2_HUMAN	_YQTPDHWYPSDLQAR_.3	92.9848	47207.1	1492.02	281.551	31466.8	4350.43	3621.28	2231.16	1295.18
GSTT2;GSTT2B	Glutathione S-transferase theta-2;Glutathione S-transferase theta-2B	GST2_HUMAN;GSTT2_HUMAN	_VHEYLGWHADC[Carbamidomethyl (C)]IR_.3	531.345	19582.1	2824.46	1171.43	19280.2	3314.14	4082.05	5507.79	7384.87
GSTT2;GSTT2B	Glutathione S-transferase theta-2;Glutathione S-transferase theta-2B	GST2_HUMAN;GSTT2_HUMAN	_EFLQINSLGK_.2	1156.16	22969.1	1079.59	487.419	21105.2	1063.27	2859.87	5345.9	6105.92
GSTT2;GSTT2B	Glutathione S-transferase theta-2;Glutathione S-transferase theta-2B	GST2_HUMAN;GSTT2_HUMAN	_SKEFLQINSLGK_.2	2259.5	2650.49	3287.71	1331.72	9842.94	1406.89	540.672	962.978	1331.62
SAA1	Serum amyloid A-1 protein	SAA1_HUMAN	_SFFSFLGEAFDGAR_.2	25304.7	10158	42401	27470.6	12610.3	48092.2	28987.8	26853.2	26863
SAA1	Serum amyloid A-1 protein	SAA1_HUMAN	_FFGHGAEDSLADQAANEWGR_.3	6960.87	2096.99	17710.9	13771.7	2934.9	22547.5	9695.8	11760.9	9327.94
SAA1	Serum amyloid A-1 protein	SAA1_HUMAN	_RGPGGVWAAEAISDAR_.3	4004.28	2260.59	3950.22	6366.33	4495.28	7802.64	4578.15	3993.85	5187.53
HSPA1A;HSPA1B	Heat shock 70 kDa protein 1A;Heat shock 70 kDa protein 1B	HS71A_HUMAN;HS71B_HUMAN	_IINEPTAAAIAYGLDR_.2	2.67558e+06	1.98218e+06	2.18047e+06	2.33908e+06	2063467	2.4081e+06	2238067	2.2439e+06	2.23964e+06
HSPA1A;HSPA1B	Heat shock 70 kDa protein 1A;Heat shock 70 kDa protein 1B	HS71A_HUMAN;HS71B_HUMAN	_DAGVIAGLNVLR_.2	2344606	1.9497e+06	1.93858e+06	2.05332e+06	1.93159e+06	2.0174e+06	1.98132e+06	1.99841e+06	2.18284e+06
HSPA1A;HSPA1B	Heat shock 70 kDa protein 1A;Heat shock 70 kDa protein 1B	HS71A_HUMAN;HS71B_HUMAN	_TTPSYVAFTDTER_.2	2.02098e+06	1.46141e+06	1.69293e+06	1727613	1.44588e+06	1.75966e+06	1.72726e+06	1.73033e+06	1700671
HSPA1A;HSPA1B	Heat shock 70 kDa protein 1A;Heat shock 70 kDa protein 1B	HS71A_HUMAN;HS71B_HUMAN	_AFYPEEISSMVLTK_.2	1.88337e+06	1.5268e+06	1.56794e+06	1.79478e+06	1.46047e+06	1.63282e+06	1.58534e+06	1.60252e+06	1.65603e+06
HSPA1A;HSPA1B	Heat shock 70 kDa protein 1A;Heat shock 70 kDa protein 1B	HS71A_HUMAN;HS71B_HUMAN	_AFYPEEISSM[Oxidation (M)]VLTK_.2	39242.4	31880.2	25392.1	21081.2	31372.1	24831	28782.8	23370	24498.9
HSPA1A;HSPA1B	Heat shock 70 kDa protein 1A;Heat shock 70 kDa protein 1B	HS71A_HUMAN;HS71B_HUMAN	_NQVALNPQNTVFDAK_.2	1.96674e+06	1.50149e+06	1.57257e+06	1.5573e+06	1.40168e+06	1.55214e+06	1.5104e+06	1616240	1.62907e+06
HSPA1A;HSPA1B	Heat shock 70 kDa protein 1A;Heat shock 70 kDa protein 1B	HS71A_HUMAN;HS71B_HUMAN	_LLQDFFNGR_.2	1.53665e+06	1.11936e+06	1.29984e+06	1.29691e+06	1.0917e+06	1.38808e+06	1.25458e+06	1.25006e+06	1.27426e+06
HSPA1A;HSPA1B	Heat shock 70 kDa protein 1A;Heat shock 70 kDa protein 1B	HS71A_HUMAN;HS71B_HUMAN	_AQIHDLVLVGGSTR_.2	1.07504e+06	706485	831989	837241	723655	914712	839216	827732	820628
HSPA1A;HSPA1B	Heat shock 70 kDa protein 1A;Heat shock 70 kDa protein 1B	HS71A_HUMAN;HS71B_HUMAN	_AQIHDLVLVGGSTR_.3	486729	337182	376357	396184	337467	394010	392322	384860	371513
HSPA1A;HSPA1B	Heat shock 70 kDa protein 1A;Heat shock 70 kDa protein 1B	HS71A_HUMAN;HS71B_HUMAN	_HWPFQVINDGDKPK_.3	1.0803e+06	793461	876340	987180	818206	983496	893322	882687	900711
HSPA1A;HSPA1B	Heat shock 70 kDa protein 1A;Heat shock 70 kDa protein 1B	HS71A_HUMAN;HS71B_HUMAN	_HWPFQVINDGDKPK_.2	86079.5	72958.1	74996.8	71992.7	73032.3	93358.5	54022.8	73229.8	75454.4
HSPA1A;HSPA1B	Heat shock 70 kDa protein 1A;Heat shock 70 kDa protein 1B	HS71A_HUMAN;HS71B_HUMAN	_HWPFQVINDGDKPK_.4	2819.98	4258.07	2827.59	4626.42	4981.69	5822.74	5503.36	4019.71	6428.73
HSPA1A;HSPA1B	Heat shock 70 kDa protein 1A;Heat shock 70 kDa protein 1B	HS71A_HUMAN;HS71B_HUMAN	_FEELC[Carbamidomethyl (C)]SDLFR_.2	667029	904550	700174	689530	663428	616158	678767	728537	717249
HSPA1A;HSPA1B	Heat shock 70 kDa protein 1A;Heat shock 70 kDa protein 1B	HS71A_HUMAN;HS71B_HUMAN	_ATAGDTHLGGEDFDNR_.2	569070	393278	421246	479515	381416	488340	426197	448660	437041
HSPA1A;HSPA1B	Heat shock 70 kDa protein 1A;Heat shock 70 kDa protein 1B	HS71A_HUMAN;HS71B_HUMAN	_ATAGDTHLGGEDFDNR_.3	406243	211184	256072	279261	257247	265288	283306	203565	151720
HSPA1A;HSPA1B	Heat shock 70 kDa protein 1A;Heat shock 70 kDa protein 1B	HS71A_HUMAN;HS71B_HUMAN	_STLEPVEK_.2	313837	241298	247414	294461	238074	242302	259286	263977	263846
HSPA1A;HSPA1B	Heat shock 70 kDa protein 1A;Heat shock 70 kDa protein 1B	HS71A_HUMAN;HS71B_HUMAN	_STLEPVEK_.1	228143	160886	186303	202865	161947	224421	188240	178837	178750
HSPA1A;HSPA1B	Heat shock 70 kDa protein 1A;Heat shock 70 kDa protein 1B	HS71A_HUMAN;HS71B_HUMAN	_SAVEDEGLK_.2	349352	268233	315025	352430	239609	292747	302315	290358	304932
HSPA1A;HSPA1B	Heat shock 70 kDa protein 1A;Heat shock 70 kDa protein 1B	HS71A_HUMAN;HS71B_HUMAN	_SAVEDEGLK_.1	98297.3	70784.9	80552.9	87081.1	62563.1	97744.5	81838.3	77331.4	74525
HSPA1A;HSPA1B	Heat shock 70 kDa protein 1A;Heat shock 70 kDa protein 1B	HS71A_HUMAN;HS71B_HUMAN	_FGDPVVQSDMK_.2	409546	366387	323636	357683	318730	321226	287283	330120	352533
HSPA1A;HSPA1B	Heat shock 70 kDa protein 1A;Heat shock 70 kDa protein 1B	HS71A_HUMAN;HS71B_HUMAN	_DNNLLGR_.2	245720	197073	204773	247351	197945	202021	208161	225317	220709
HSPA1A;HSPA1B	Heat shock 70 kDa protein 1A;Heat shock 70 kDa protein 1B	HS71A_HUMAN;HS71B_HUMAN	_DNNLLGR_.1	97011.5	73415.2	82051.7	101408	76391.4	91549	86207.4	85523.3	87581.3
HSPA1A;HSPA1B	Heat shock 70 kDa protein 1A;Heat shock 70 kDa protein 1B	HS71A_HUMAN;HS71B_HUMAN	_LVNHFVEEFK_.2	214921	172895	194456	215877	157412	202855	176080	193333	194125
HSPA1A;HSPA1B	Heat shock 70 kDa protein 1A;Heat shock 70 kDa protein 1B	HS71A_HUMAN;HS71B_HUMAN	_LVNHFVEEFK_.3	121251	87159	107949	114947	82838.1	103351	98667.9	101931	97998.7
HSPA1A;HSPA1B	Heat shock 70 kDa protein 1A;Heat shock 70 kDa protein 1B	HS71A_HUMAN;HS71B_HUMAN	_AAAIGIDLGTTYSC[Carbamidomethyl (C)]VGVFQHGK_.3	289143	243593	207140	222645	215517	206800	243631	221132	225795
HSPA1A;HSPA1B	Heat shock 70 kDa protein 1A;Heat shock 70 kDa protein 1B	HS71A_HUMAN;HS71B_HUMAN	_YKAEDEVQR_.2	304516	195855	207355	265819	191460	214008	247365	205886	238316
HSPA1A;HSPA1B	Heat shock 70 kDa protein 1A;Heat shock 70 kDa protein 1B	HS71A_HUMAN;HS71B_HUMAN	_LVNHFVEEFKR_.3	212129	146692	152380	212468	167403	179995	160182	171732	184053
HSPA1A;HSPA1B	Heat shock 70 kDa protein 1A;Heat shock 70 kDa protein 1B	HS71A_HUMAN;HS71B_HUMAN	_LVNHFVEEFKR_.2	38872.9	29745.1	33183.5	42943.6	34626.2	41377.2	27750.5	32291.4	37274
HSPA1A;HSPA1B	Heat shock 70 kDa protein 1A;Heat shock 70 kDa protein 1B	HS71A_HUMAN;HS71B_HUMAN	_KFGDPVVQSDMK_.2	217228	147192	175262	187586	145450	175194	175503	172978	179072
HSPA1A;HSPA1B	Heat shock 70 kDa protein 1A;Heat shock 70 kDa protein 1B	HS71A_HUMAN;HS71B_HUMAN	_KFGDPVVQSDMK_.3	14071.4	4524.12	8164.72	9499.03	7843.61	9988.64	7876.75	9780.41	8162.42
HSPA1A;HSPA1B	Heat shock 70 kDa protein 1A;Heat shock 70 kDa protein 1B	HS71A_HUMAN;HS71B_HUMAN	_KFGDPVVQSDM[Oxidation (M)]K_.2	8424.91	3167.85	1694.12	1376.24	4301.42	3452.27	1656.52	4155.57	3561.32
HSPA1A;HSPA1B	Heat shock 70 kDa protein 1A;Heat shock 70 kDa protein 1B	HS71A_HUMAN;HS71B_HUMAN	_MVQEAEK_.1	77036	47558.1	62323.8	69479.7	46698.7	74463.2	57030.6	57404.7	52656.2
HSPA1A;HSPA1B	Heat shock 70 kDa protein 1A;Heat shock 70 kDa protein 1B	HS71A_HUMAN;HS71B_HUMAN	_MVQEAEK_.2	53560.3	49265.2	52455.5	63761.4	46543.4	28124.1	48995.8	52513.5	57191.9
HSPA1A;HSPA1B	Heat shock 70 kDa protein 1A;Heat shock 70 kDa protein 1B	HS71A_HUMAN;HS71B_HUMAN	_LSKEEIER_.2	141203	70144.3	101198	133167	81119	116837	115946	106521	100456
HSPA1A;HSPA1B	Heat shock 70 kDa protein 1A;Heat shock 70 kDa protein 1B	HS71A_HUMAN;HS71B_HUMAN	_NSTIPTK_.1	124831	64079.6	77439.3	95667.8	59744.2	88318.9	95558	81317.9	67231.5
HSPA1A;HSPA1B	Heat shock 70 kDa protein 1A;Heat shock 70 kDa protein 1B	HS71A_HUMAN;HS71B_HUMAN	_LIGDAAK_.1	86658.2	53583.4	75385.6	87347.5	59016.8	104214	75824.3	72012	69139.6
HSPA1A;HSPA1B	Heat shock 70 kDa protein 1A;Heat shock 70 kDa protein 1B	HS71A_HUMAN;HS71B_HUMAN	_ARFEELC[Carbamidomethyl (C)]SDLFR_.2	35951	43114.6	27129.4	36481.3	36441.7	34488	38702.7	35551.6	30146.4
HSPA1A;HSPA1B	Heat shock 70 kDa protein 1A;Heat shock 70 kDa protein 1B	HS71A_HUMAN;HS71B_HUMAN	_ARFEELC[Carbamidomethyl (C)]SDLFR_.3	23217.8	29885.6	19855.7	20078.9	21422.6	17060.6	19381	19254.5	20697.4
HSPA1A;HSPA1B	Heat shock 70 kDa protein 1A;Heat shock 70 kDa protein 1B	HS71A_HUMAN;HS71B_HUMAN	_SDNQPGVLIQVYEGER_.2	81811.8	35659.4	36481.2	46307.2	36435.2	35319	42858.4	47381.2	46826.3
HSPA1A;HSPA1B	Heat shock 70 kDa protein 1A;Heat shock 70 kDa protein 1B	HS71A_HUMAN;HS71B_HUMAN	_EIAEAYLGYPVTNAVITVPAYFNDSQR_.3	29786.6	17095	14823.8	25995.9	22276.4	13952.6	15109	17567.5	16946.4
HSPA1A;HSPA1B	Heat shock 70 kDa protein 1A;Heat shock 70 kDa protein 1B	HS71A_HUMAN;HS71B_HUMAN	_ITITNDKGR_.2	25975.6	8773.59	12304.1	20109.6	13330.9	24725.4	17245.3	18106	14994.7
HSPA1A;HSPA1B	Heat shock 70 kDa protein 1A;Heat shock 70 kDa protein 1B	HS71A_HUMAN;HS71B_HUMAN	_LDKAQIHDLVLVGGSTR_.3	21488.3	14345.7	12623.8	18176.5	17094.5	21527.5	15807.1	16775.5	15656.9
HSPA1A;HSPA1B	Heat shock 70 kDa protein 1A;Heat shock 70 kDa protein 1B	HS71A_HUMAN;HS71B_HUMAN	_VNHFVEEFKR_.3	10630.5	4594.81	5221.02	9608.98	4543.31	6661.12	6261.02	6482.64	5771.88
HSPA1A;HSPA1B	Heat shock 70 kDa protein 1A;Heat shock 70 kDa protein 1B	HS71A_HUMAN;HS71B_HUMAN	_NALESYAFNMK_.2	225710	337641	1245.4	309300	288479	93381.5	222980	262301	236643
U2AF1L5;U2AF1	Splicing factor U2AF 35 kDa subunit-like protein;Splicing factor U2AF 35 kDa subunit	U2AF5_HUMAN;U2AF1_HUMAN	_AVIDLNNR_.2	31879.8	16268.3	20037.6	34346.9	13409.8	18958.7	19227.2	25127.2	24357.9
U2AF1L5;U2AF1	Splicing factor U2AF 35 kDa subunit-like protein;Splicing factor U2AF 35 kDa subunit	U2AF5_HUMAN;U2AF1_HUMAN	_WFNGQPIHAELSPVTDFR_.3	14970.7	8484.29	8899.97	15622.3	9464.83	12463.3	11049.3	13125.3	11352
U2AF1L5;U2AF1	Splicing factor U2AF 35 kDa subunit-like protein;Splicing factor U2AF 35 kDa subunit	U2AF5_HUMAN;U2AF1_HUMAN	_DKVNC[Carbamidomethyl (C)]SFYFK_.2	4144.23	2652.9	2425.29	5224.15	3103.97	942.233	3491.23	3587.57	2582.58
	Immunoglobulin alpha-2 heavy chain	IGA2_HUMAN	_WLQGSQELPR_.2	52211032	35781352	69161624	58372380	56571584	80123824	64027480	56477884	56957344
	Immunoglobulin alpha-2 heavy chain	IGA2_HUMAN	_YLTWASR_.2	25118370	17283472	31803638	33001186	30046744	37839704	29043498	28053206	29553470
	Immunoglobulin alpha-2 heavy chain	IGA2_HUMAN	_YLTWASR_.1	489475	345737	613364	598919	572243	758870	572877	541067	535876
	Immunoglobulin alpha-2 heavy chain	IGA2_HUMAN	_DASGATFTWTPSSGK_.2	5399970	12969871	26699394	6245880	20787480	30210430	17080936	15558585	14347471
	Immunoglobulin alpha-2 heavy chain	IGA2_HUMAN	_VAAEDWK_.2	10473215	7435685	15657049	13137045	12100209	15635526	12473503	12338013	12788358
	Immunoglobulin alpha-2 heavy chain	IGA2_HUMAN	_VAAEDWK_.1	3.2618e+06	2.46887e+06	4844387	4.17624e+06	3818022	6440305	4.32345e+06	3774850	3.8807e+06
	Immunoglobulin alpha-2 heavy chain	IGA2_HUMAN	_SGNTFRPEVHLLPPPSEELALNELVTLTC[Carbamidomethyl (C)]LAR_.4	11013168	9421229	5778679	4215718	103366	160240	125232	5.26368e+06	7166141
	Immunoglobulin alpha-2 heavy chain	IGA2_HUMAN	_DLC[Carbamidomethyl (C)]GC[Carbamidomethyl (C)]YSVSSVLPGC[Carbamidomethyl (C)]AQPWNHGETFTC[Carbamidomethyl (C)]TAAHPELK_.4	1.77037e+06	5202996	4534046	2.67091e+06	7158826	4.95714e+06	4.34297e+06	4289284	4437608
	Immunoglobulin alpha-2 heavy chain	IGA2_HUMAN	_SVTC[Carbamidomethyl (C)]HVK_.2	2343089	1.24888e+06	2.89041e+06	3.1769e+06	1.8632e+06	2341814	2667347	2.59904e+06	1.81419e+06
	Immunoglobulin alpha-2 heavy chain	IGA2_HUMAN	_SVTC[Carbamidomethyl (C)]HVK_.1	1.00597e+06	978016	1.31029e+06	1.97221e+06	1.2611e+06	2584149	1.5352e+06	1.37045e+06	1.16049e+06
	Immunoglobulin alpha-2 heavy chain	IGA2_HUMAN	_AEDTAVYYC[Carbamidomethyl (C)]AR_.2	3058901	2.00765e+06	3393857	3.45358e+06	3.03909e+06	4.0126e+06	3.2637e+06	3.16828e+06	3.18947e+06
	Immunoglobulin alpha-2 heavy chain	IGA2_HUMAN	_VAAEDWKKGETFSC[Carbamidomethyl (C)]MVGHEALPLAFTQK_.4	1094.97	1722.22	5527806	7451.06	4164.35	7075930	2.16221e+06	1.57501e+06	1557465
	Immunoglobulin alpha-2 heavy chain	IGA2_HUMAN	_VAAEDWKKGETFSC[Carbamidomethyl (C)]M[Oxidation (M)]VGHEALPLAFTQK_.4	237084	16079.3	22092.9	176024	56254	33457.2	93320.7	94734.5	79474.3
	Immunoglobulin alpha-2 heavy chain	IGA2_HUMAN	_GTTVTVSSASPTSPK_.2	1.89963e+06	200681	1.82278e+06	2.05157e+06	382200	1.97553e+06	1.44839e+06	1.4372e+06	1.43486e+06
	Immunoglobulin alpha-2 heavy chain	IGA2_HUMAN	_SC[Carbamidomethyl (C)]MVGHEALPLAFTQK_.3	385752	297472	813832	500343	422737	746841	556013	517948	474097
	Immunoglobulin alpha-2 heavy chain	IGA2_HUMAN	_SC[Carbamidomethyl (C)]MVGHEALPLAFTQK_.2	347516	258370	645577	454779	361679	633689	449503	435915	419804
	Immunoglobulin alpha-2 heavy chain	IGA2_HUMAN	_MVGHEALPLAFTQK_.2	426214	329506	838841	566259	486640	808653	552628	535064	520573
	Immunoglobulin alpha-2 heavy chain	IGA2_HUMAN	_MVGHEALPLAFTQK_.3	274498	232286	483192	336046	312843	463518	378814	342079	344710
	Immunoglobulin alpha-2 heavy chain	IGA2_HUMAN	_EKYLTWASR_.2	578874	375145	532648	647770	891801	864702	701157	565251	607787
	Immunoglobulin alpha-2 heavy chain	IGA2_HUMAN	_VTVSSASPTSPK_.2	299820	265177	675234	383645	453888	808673	473642	458309	449118
	Immunoglobulin alpha-2 heavy chain	IGA2_HUMAN	_NTVYLQMNSLR_.2	340584	205762	284171	395813	374070	391190	337350	338554	337643
	Immunoglobulin alpha-2 heavy chain	IGA2_HUMAN	_LSLHRPALEDLLLGSEANLTC[Carbamidomethyl (C)]TLTGLR_.4	869.478	1340.44	422207	6434.63	2951.6	597900	214550	157675	10131.1
	Immunoglobulin alpha-2 heavy chain	IGA2_HUMAN	_LSLHRPALEDLLLGSEANLTC[Carbamidomethyl (C)]TLTGLR_.3	11329.8	4296.96	194036	14711.5	11350.4	298148	104027	84622.1	9238.01
	Immunoglobulin alpha-2 heavy chain	IGA2_HUMAN	_VGHEALPLAFTQK_.2	76756.4	43150	98570.4	70519	67754.3	114472	75992.9	77693	80008.2
	Immunoglobulin alpha-2 heavy chain	IGA2_HUMAN	_VGHEALPLAFTQK_.3	63213.4	37001.3	88351.7	63740.6	56599.3	91467.4	64959.2	62588.2	64823.7
	Immunoglobulin alpha-2 heavy chain	IGA2_HUMAN	_PEVHLLPPPSEELALNELVTLTC[Carbamidomethyl (C)]LAR_.3	128933	77928.2	151296	128129	127703	84906.9	134721	121375	102454
	Immunoglobulin alpha-2 heavy chain	IGA2_HUMAN	_WLQGSQELPREK_.3	8933.83	54866.1	74441.4	58948.6	45374.5	60164.2	52103.8	50376.5	46861.2
	Immunoglobulin alpha-2 heavy chain	IGA2_HUMAN	_WLQGSQELPREK_.2	4768.08	52025.9	60761.5	49738.2	42248.9	56196.5	39560.4	42622.3	47139.1
	Immunoglobulin alpha-2 heavy chain	IGA2_HUMAN	_YYADSVK_.1	62096.5	31154.8	94321.2	66717.2	51948.3	127042	73532.5	61166.5	64434.5
	Immunoglobulin alpha-2 heavy chain	IGA2_HUMAN	_TYYADSVK_.1	28862	15999.5	33862.5	36143.5	25139	41912.6	30218.9	30340.2	30498.3
	Immunoglobulin alpha-2 heavy chain	IGA2_HUMAN	_GFSPKDVLVR_.2	4472.62	27052.9	17101.7	32270	46518.2	30109.8	21917.5	14829.1	20583.2
	Immunoglobulin alpha-2 heavy chain	IGA2_HUMAN	_NHGETFTC[Carbamidomethyl (C)]TAAHPELK_.3	7459.88	15278	26081	7217.43	21771.4	24981.7	16857.4	14227.4	15203.7
	Immunoglobulin alpha-2 heavy chain	IGA2_HUMAN	_NHGETFTC[Carbamidomethyl (C)]TAAHPELK_.2	2574.88	6018.47	10744	2350.38	9946.06	13318.5	5543.83	5717.97	4151.25
	Immunoglobulin alpha-2 heavy chain	IGA2_HUMAN	_VPPPPPC[Carbamidomethyl (C)]C[Carbamidomethyl (C)]HPR_.2	463949	1260.32	6.89472e+06	601802	1921.18	9067077	2.85534e+06	2.04048e+06	1.9172e+06
	Immunoglobulin alpha-2 heavy chain	IGA2_HUMAN	_VPPPPPC[Carbamidomethyl (C)]C[Carbamidomethyl (C)]HPR_.3	343514	924.817	4844863	408474	2534.15	4530853	2.01056e+06	1569328	1.45478e+06
	Immunoglobulin alpha-2 heavy chain	IGA2_HUMAN	_HGETFTC[Carbamidomethyl (C)]TAAHPELK_.3	2106.35	2429.67	99770.9	2066.83	12557.4	85992.6	36295.1	28429.9	28889.2
	Immunoglobulin alpha-2 heavy chain	IGA2_HUMAN	_HGETFTC[Carbamidomethyl (C)]TAAHPELK_.2	415.124	1313	43805.1	425.418	2695.19	48090.2	10067.4	10534.6	9843.44
	Immunoglobulin alpha-2 heavy chain	IGA2_HUMAN	_PTHINVSVVMAEADGTC[Carbamidomethyl (C)]Y_.2	3217.8	1254.45	58944.4	2189.42	1929.22	45330.1	16201.9	6137.46	1518.6
	Immunoglobulin alpha-2 heavy chain	IGA2_HUMAN	_PTHINVSVVM[Oxidation (M)]AEADGTC[Carbamidomethyl (C)]Y_.2	1186.34	1554.2	13439.6	2716.96	3928.83	9946.34	7245.3	6317.93	1079.58
	Immunoglobulin alpha-2 heavy chain	IGA2_HUMAN	_SSASPTSPK_.1	1525.75	3429.23	684.902	10025.6	1510.86	2872.48	1914.21	1646.67	2283.22
	Immunoglobulin alpha-2 heavy chain	IGA2_HUMAN	_KGETFSC[Carbamidomethyl (C)]M[Oxidation (M)]VGHEALPLAFTQK_.4	11406.7	1486.26	13102.9	2568.19	40501.6	43514.8	14446.1	6172.41	2787.16
	Immunoglobulin alpha-2 heavy chain	IGA2_HUMAN	_KGETFSC[Carbamidomethyl (C)]MVGHEALPLAFTQK_.4	5941.29	1826.16	934394	670.398	2353.54	1.14683e+06	381829	250425	268849
	Immunoglobulin alpha-2 heavy chain	IGA2_HUMAN	_KGETFSC[Carbamidomethyl (C)]M[Oxidation (M)]VGHEALPLAFTQK_.3	316361	3666	426229	837.459	1261.69	670838	197759	111435	98485.5
	Immunoglobulin alpha-2 heavy chain	IGA2_HUMAN	_KGETFSC[Carbamidomethyl (C)]MVGHEALPLAFTQK_.3	2097.61	1456.13	8.26227e+06	14836	1066.29	8.09211e+06	3.16748e+06	2.60424e+06	2.32481e+06
	Immunoglobulin alpha-2 heavy chain	IGA2_HUMAN	_EVQLVETGGGLIQPGGSLR_.2	47343.6	73027.6	53471.6	56668.9	109891	58716.5	58648.3	62436.6	62686.7
	Immunoglobulin alpha-2 heavy chain	IGA2_HUMAN	_EVQLVETGGGLIQPGGSLR_.3	1915.75	1899.22	92.8106	1572.88	2272.37	1521.24	1381.95	3699.3	1767.24
	Immunoglobulin alpha-2 heavy chain	IGA2_HUMAN	_QEPSQGTTTYAVTSILR_.2	1060.26	2215.36	10309114	2206.14	1159.88	12733523	4.41947e+06	3.2255e+06	2.9543e+06
	Immunoglobulin alpha-2 heavy chain	IGA2_HUMAN	_GETFSC[Carbamidomethyl (C)]MVGHEALPLAFTQK_.3	1419.2	2213.37	897300	3735.8	1550.86	983978	310379	238304	214399
	Immunoglobulin alpha-2 heavy chain	IGA2_HUMAN	_HYTNSSQDVTVPC[Carbamidomethyl (C)]R_.2	2180.7	1045.78	188648	960.779	1027.3	225002	80331.2	62139.9	54300.5
	Immunoglobulin alpha-2 heavy chain	IGA2_HUMAN	_HYTNSSQDVTVPC[Carbamidomethyl (C)]R_.3	2061.05	1756.1	13759.1	1461.09	2437.37	21223.3	12129.4	2766.62	2591.57
	Immunoglobulin alpha-2 heavy chain	IGA2_HUMAN	_TPLTANITK_.2	2847.23	1242.07	70945	1054.74	3322.62	92910.2	28051.2	13421.7	6490.56
	Immunoglobulin delta heavy chain	IGD_HUMAN	_NQFSLNLR_.2	25627.6	19722.2	112580	28295	38976.2	130034	63216.7	55257.2	52800
	Immunoglobulin delta heavy chain	IGD_HUMAN	_VTISVDTSR_.2	30644.7	6322.01	41280.8	38438.5	19712.4	44249.4	34878.9	32236.3	31886.8
	Immunoglobulin delta heavy chain	IGD_HUMAN	_VPTGGVEEGLLER_.2	48545.3	10373.9	2046.17	49198	13567.8	1408.42	17888.7	20597.3	23997.3
	Immunoglobulin delta heavy chain	IGD_HUMAN	_TPEC[Carbamidomethyl (C)]PSHTQPLGVYLLTPAVQDLWLR_.3	31496.6	1703.67	3630.52	36909.3	5260.16	2751.23	9628.85	12808.3	13682.2
	Immunoglobulin delta heavy chain	IGD_HUMAN	_DAHLTWEVAGK_.2	4945.49	1800.06	5793.43	1086.31	1396.6	2659.26	2082.42	2622.37	2985.85
	Immunoglobulin delta heavy chain	IGD_HUMAN	_VPAPPSPQPATYTC[Carbamidomethyl (C)]VVSHEDSR_.3	12499	1915.25	1560.51	12804.1	681.298	2805.02	3433.27	3978.95	2319.22
	Immunoglobulin epsilon heavy chain	IGE_HUMAN	_QVQLVQSGAEVR_.2	30005.7	12312.5	25042.3	34013.8	21451.3	25649.1	23879.2	25068.7	22285.5
	Immunoglobulin gamma-1 heavy chain	IGG1_HUMAN	_TTPPVLDSDGSFFLYSK_.2	15479600	9211473	6.81586e+06	13882174	10998304	8063254	10660036	11130144	11277406
	Immunoglobulin gamma-1 heavy chain	IGG1_HUMAN	_GPSVFPLAPSSK_.2	14480580	7.69204e+06	6021428	12182145	9174966	6777399	9026750	9563444	9788093
	Immunoglobulin gamma-1 heavy chain	IGG1_HUMAN	_NQVSLTC[Carbamidomethyl (C)]LVK_.2	11589223	5448489	4.81513e+06	9413204	6626488	5.81476e+06	7.07008e+06	7.77313e+06	7802117
	Immunoglobulin gamma-1 heavy chain	IGG1_HUMAN	_THTC[Carbamidomethyl (C)]PPC[Carbamidomethyl (C)]PAPELLGGPSVFLFPPKPK_.3	5153382	3.04136e+06	2.45813e+06	5.26527e+06	3724150	2.88176e+06	3.67576e+06	3769061	3.86669e+06
	Immunoglobulin gamma-1 heavy chain	IGG1_HUMAN	_THTC[Carbamidomethyl (C)]PPC[Carbamidomethyl (C)]PAPELLGGPSVFLFPPKPK_.4	3785762	2.29787e+06	1.70815e+06	3.91397e+06	2.81453e+06	2.04299e+06	2.67364e+06	2.76006e+06	2.93317e+06
	Immunoglobulin gamma-1 heavy chain	IGG1_HUMAN	_STSGGTAALGC[Carbamidomethyl (C)]LVK_.2	6.56539e+06	4.48865e+06	3261502	6.37721e+06	5363844	3.77157e+06	4795728	5161192	5.31968e+06
	Immunoglobulin gamma-1 heavy chain	IGG1_HUMAN	_FNWYVDGVEVHNAK_.2	4.0991e+06	2.42177e+06	1.98079e+06	3834901	2.98396e+06	2.41686e+06	2.83274e+06	2.98587e+06	3081868
	Immunoglobulin gamma-1 heavy chain	IGG1_HUMAN	_FNWYVDGVEVHNAK_.3	2584994	1.36167e+06	1.1352e+06	2.19507e+06	1.62139e+06	1321712	1.62983e+06	1668441	1.62789e+06
	Immunoglobulin gamma-1 heavy chain	IGG1_HUMAN	_TPEVTC[Carbamidomethyl (C)]VVVDVSHEDPEVK_.3	6.83884e+06	3621437	3.17134e+06	5513076	4.34631e+06	3.66305e+06	4484832	4.53533e+06	4509342
	Immunoglobulin gamma-1 heavy chain	IGG1_HUMAN	_ALPAPIEK_.2	3.96791e+06	2.08964e+06	1.85268e+06	3619335	2660820	2.19881e+06	2.66721e+06	2.75752e+06	2.88857e+06
	Immunoglobulin gamma-1 heavy chain	IGG1_HUMAN	_ALPAPIEK_.1	1.28342e+06	754360	614694	1.26637e+06	927388	923834	918619	965203	948797
	Immunoglobulin gamma-1 heavy chain	IGG1_HUMAN	_DTLMISR_.2	2.55039e+06	1.10295e+06	1.07839e+06	2264414	1.33404e+06	1.22893e+06	1.52861e+06	1.56877e+06	1.57303e+06
	Immunoglobulin gamma-1 heavy chain	IGG1_HUMAN	_DTLMISR_.1	1.5771e+06	684000	705900	1.35078e+06	842257	806829	1.01715e+06	1.01471e+06	1.01138e+06
	Immunoglobulin gamma-1 heavy chain	IGG1_HUMAN	_DTLM[Oxidation (M)]ISR_.2	276769	83669.5	82974.3	244769	143187	127815	151207	166819	172006
	Immunoglobulin gamma-1 heavy chain	IGG1_HUMAN	_DTLM[Oxidation (M)]ISR_.1	35441.6	10334.1	10591.6	32157.5	16780.4	19611.6	18883	20122.3	22544.4
	Immunoglobulin gamma-1 heavy chain	IGG1_HUMAN	_EPQVYTLPPSR_.2	4318026	2038684	1.72577e+06	3.67927e+06	2.60285e+06	1.68393e+06	2.71523e+06	2767011	2.74456e+06
	Immunoglobulin gamma-1 heavy chain	IGG1_HUMAN	_VVSVLTVLHQDWLNGK_.3	1.51379e+06	802198	706899	1.31111e+06	999338	794322	980263	1.01096e+06	1.04754e+06
	Immunoglobulin gamma-1 heavy chain	IGG1_HUMAN	_VVSVLTVLHQDWLNGK_.2	1.14176e+06	626238	560001	965005	833158	624686	786101	842791	819948
	Immunoglobulin gamma-1 heavy chain	IGG1_HUMAN	_WQQGNVFSC[Carbamidomethyl (C)]SVMHEALHNHYTQK_.4	992519	612873	600592	977176	781283	746057	720683	691069	697364
	Immunoglobulin gamma-1 heavy chain	IGG1_HUMAN	_WQQGNVFSC[Carbamidomethyl (C)]SVMHEALHNHYTQK_.5	429483	85526.1	267017	392036	368711	286700	335033	316015	328513
	Immunoglobulin gamma-1 heavy chain	IGG1_HUMAN	_WQQGNVFSC[Carbamidomethyl (C)]SVMHEALHNHYTQK_.3	331781	222230	219223	371325	292781	269183	217808	243405	272531
	Immunoglobulin gamma-1 heavy chain	IGG1_HUMAN	_WQQGNVFSC[Carbamidomethyl (C)]SVM[Oxidation (M)]HEALHNHYTQK_.5	17413.7	2604.22	14379.8	26479	16055.6	19257.3	13136.5	13500.9	13593.3
	Immunoglobulin gamma-1 heavy chain	IGG1_HUMAN	_WQQGNVFSC[Carbamidomethyl (C)]SVM[Oxidation (M)]HEALHNHYTQK_.4	14984.1	438.001	10213.9	20059.5	13644.3	13482.8	10016.9	12411.3	11463.4
	Immunoglobulin gamma-1 heavy chain	IGG1_HUMAN	_WQQGNVFSC[Carbamidomethyl (C)]SVM[Oxidation (M)]HEALHNHYTQK_.3	4420.32	159.695	2111.62	7917.8	3508.15	6607	2818.05	2906.45	328.405
	Immunoglobulin gamma-1 heavy chain	IGG1_HUMAN	_FSC[Carbamidomethyl (C)]SVMHEALHNHYTQK_.3	806027	544.408	489393	786449	586320	604346	599457	559234	526766
	Immunoglobulin gamma-1 heavy chain	IGG1_HUMAN	_LSC[Carbamidomethyl (C)]AASGFTFSR_.2	259264	300049	315924	275425	513231	344903	374096	353491	339680
	Immunoglobulin gamma-1 heavy chain	IGG1_HUMAN	_SVLTVLHQDWLNGK_.2	520017	206938	219587	423523	272730	266463	313570	304552	288989
	Immunoglobulin gamma-1 heavy chain	IGG1_HUMAN	_PPVLDSDGSFFLYSK_.2	437933	220717	176295	354290	276528	205994	316798	270696	268121
	Immunoglobulin gamma-1 heavy chain	IGG1_HUMAN	_THTC[Carbamidomethyl (C)]PPC[Carbamidomethyl (C)]PAPELLGGPSVFLFPPK_.3	241706	107886	118648	244053	150663	118146	165135	168331	170936
	Immunoglobulin gamma-1 heavy chain	IGG1_HUMAN	_YVDGVEVHNAK_.2	218264	129137	105230	208391	153789	118488	151173	159443	179411
	Immunoglobulin gamma-1 heavy chain	IGG1_HUMAN	_C[Carbamidomethyl (C)]PAPELLGGPSVFLFPPKPK_.3	67782.2	192763	150843	76776	235756	178864	137649	138838	124167
	Immunoglobulin gamma-1 heavy chain	IGG1_HUMAN	_GTLVTVSSASTK_.2	196709	88135.6	86118.2	163059	111160	90315.7	110484	129696	119484
	Immunoglobulin gamma-1 heavy chain	IGG1_HUMAN	_WYVDGVEVHNAK_.2	63748.7	108255	97575	59450.9	131241	115469	86653.6	89034.4	83110.1
	Immunoglobulin gamma-1 heavy chain	IGG1_HUMAN	_WYVDGVEVHNAK_.3	20718.2	29324.9	28318.6	14169.7	34847.4	31841.8	25307	25159.2	23455.8
	Immunoglobulin gamma-1 heavy chain	IGG1_HUMAN	_SLSLSPGK_.2	92853.8	9270.94	2954.29	99577.5	9197.6	8240.58	35522.2	37089.6	41613.5
	Immunoglobulin gamma-1 heavy chain	IGG1_HUMAN	_SLSLSPGK_.1	73536.7	5960.72	4689.36	63397.3	9090.21	7568.14	25176.3	34914.1	31132.7
	Immunoglobulin gamma-1 heavy chain	IGG1_HUMAN	_LVQSGGGVVQPGR_.2	34746.4	22363.3	122043	39403.2	34183.1	140941	73154.4	58598.6	53763.7
	Immunoglobulin gamma-1 heavy chain	IGG1_HUMAN	_SVMHEALHNHYTQK_.3	42272.5	31737.6	31994.8	43619.4	35291.4	26864	26145.7	30535.5	32753
	Immunoglobulin gamma-1 heavy chain	IGG1_HUMAN	_SVMHEALHNHYTQK_.2	35504.8	23622.1	23947.5	33822.5	27902.4	32377.9	21817	22198.6	24772.3
	Immunoglobulin gamma-1 heavy chain	IGG1_HUMAN	_SC[Carbamidomethyl (C)]SVMHEALHNHYTQK_.3	48741.2	30180.1	29136.1	43785.2	33785	19293.5	29584.9	28697.5	31108.3
	Immunoglobulin gamma-1 heavy chain	IGG1_HUMAN	_SC[Carbamidomethyl (C)]SVMHEALHNHYTQK_.2	23179.1	11235.9	17570.6	22949	9752.17	23983.5	15371	8905.44	10318.7
	Immunoglobulin gamma-1 heavy chain	IGG1_HUMAN	_SC[Carbamidomethyl (C)]SVMHEALHNHYTQK_.4	11869.8	3220.41	14341.4	12724.7	5123.31	6999.25	6912.1	6921.27	3504.53
	Immunoglobulin gamma-1 heavy chain	IGG1_HUMAN	_NWYVDGVEVHNAK_.2	53374.7	29003.3	24614.4	45360.8	32107.4	29014	36568.7	35828.8	36530.2
	Immunoglobulin gamma-1 heavy chain	IGG1_HUMAN	_TVLHQDWLNGK_.2	58839.8	14547.1	12231.9	33515.5	26381.9	11953.9	21420.9	25578	24046
	Immunoglobulin gamma-1 heavy chain	IGG1_HUMAN	_TVLHQDWLNGK_.3	21038.8	4305.59	3803.46	10945.5	9249.11	2452.11	9070.7	8954.65	10080.6
	Immunoglobulin gamma-1 heavy chain	IGG1_HUMAN	_LTVLHQDWLNGK_.2	41776.1	22643.2	23129.1	39713.9	29798	23123.8	28949.6	28377.4	30619.1
	Immunoglobulin gamma-1 heavy chain	IGG1_HUMAN	_WGQGTLVTVSSASTK_.2	35104.2	5895.33	16976.8	32232	12204.7	19292.6	21547.3	23346.7	22575.2
	Immunoglobulin gamma-1 heavy chain	IGG1_HUMAN	_SGGTAALGC[Carbamidomethyl (C)]LVK_.2	18121.3	5206.8	3813.85	55487.7	10455.2	5323.55	22607.3	19075.3	18729.3
	Immunoglobulin gamma-1 heavy chain	IGG1_HUMAN	_VLTVLHQDWLNGK_.2	22482.1	12562.9	9145.49	18511.2	13578.3	10847.4	15059.9	15135.7	13230.3
	Immunoglobulin gamma-1 heavy chain	IGG1_HUMAN	_GFYPSDIAVEWESNGQPENNYK_.3	14043.1	4124.99	4044.71	13177.9	5405.49	5520.38	10222.6	9169.88	7879.28
	Immunoglobulin gamma-1 heavy chain	IGG1_HUMAN	_IC[Carbamidomethyl (C)]NVNHKPSNTK_.2	4699.69	8944.05	2846.58	9198.21	7424.78	3873.52	7598.97	6818.27	6224.82
	Immunoglobulin gamma-1 heavy chain	IGG1_HUMAN	_TC[Carbamidomethyl (C)]VVVDVSHEDPEVK_.2	4261.94	1467.92	2092.64	5678.75	3128.62	2853.48	1949.21	3312.78	2618.72
	Immunoglobulin gamma-1 heavy chain	IGG1_HUMAN	_PELLGGPSVFLFPPKPK_.2	317963	193549	81398.1	355871	147438	135318	144028	193194	222068
	Immunoglobulin gamma-1 heavy chain	IGG1_HUMAN	_PELLGGPSVFLFPPKPK_.3	46032.1	1125.13	11413.8	17264.5	3629.92	8512.51	20280.1	21056.7	20268.3
	Immunoglobulin gamma-1 heavy chain	IGG1_HUMAN	_SC[Carbamidomethyl (C)]DKTHTC[Carbamidomethyl (C)]PPC[Carbamidomethyl (C)]PAPELLGGPSVFLFPPKPK_.4	288523	39866.1	39867.2	178664	120025	145031	142884	133100	105563
	Immunoglobulin gamma-1 heavy chain	IGG1_HUMAN	_SC[Carbamidomethyl (C)]DKTHTC[Carbamidomethyl (C)]PPC[Carbamidomethyl (C)]PAPELLGGPSVFLFPPKPK_.5	110578	985.696	5792.23	62114.5	30670.9	29194.6	10071.1	43278.8	34428.2
	Immunoglobulin gamma-1 heavy chain	IGG1_HUMAN	_TPEVTC[Carbamidomethyl (C)]VVVDVSHEDPEVKFNWYVDGVEVHNAK_.4	51299.6	1481.86	36694.9	40522.9	27178.6	46157.5	35057.4	45048.6	44324.5
	Immunoglobulin gamma-1 heavy chain	IGG1_HUMAN	_EPQVYTLPPSRDELTK_.3	2.3834e+06	938.46	419912	2.094e+06	1131.8	1.31541e+06	574910	1133471	1.14131e+06
	Immunoglobulin gamma-1 heavy chain	IGG1_HUMAN	_EPQVYTLPPSRDELTK_.2	1.49191e+06	3121.57	590406	1.37921e+06	1456.85	913970	333248	462235	762042
	Immunoglobulin mu heavy chain	IGM_HUMAN	_GVALHRPDVYLLPPAR_.3	2948476	1.38297e+06	3289246	3.49797e+06	2689169	4.01414e+06	3.06867e+06	2.95957e+06	2.86578e+06
	Immunoglobulin mu heavy chain	IGM_HUMAN	_GVALHRPDVYLLPPAR_.4	391552	177330	415946	437585	342310	517679	426243	375806	359335
	Immunoglobulin mu heavy chain	IGM_HUMAN	_GVALHRPDVYLLPPAR_.2	23873.3	11340.2	30406.5	34384.4	25150.1	40872.3	24262.5	22010.9	24872.1
	Immunoglobulin mu heavy chain	IGM_HUMAN	_YVTSAPMPEPQAPGR_.2	2806179	1.39162e+06	3.58959e+06	3.51397e+06	2.76847e+06	3.9394e+06	3032080	2.88216e+06	3.00144e+06
	Immunoglobulin mu heavy chain	IGM_HUMAN	_YVTSAPM[Oxidation (M)]PEPQAPGR_.2	90285.5	41581.2	50279.9	95167	79566.4	96701	74791.4	67611.7	88457.5
	Immunoglobulin mu heavy chain	IGM_HUMAN	_LIC[Carbamidomethyl (C)]QATGFSPR_.2	2.75342e+06	1.25835e+06	2.93948e+06	3.28878e+06	2.52201e+06	3361217	2.80166e+06	2.72543e+06	2.61474e+06
	Immunoglobulin mu heavy chain	IGM_HUMAN	_NVPLPVIAELPPK_.2	2.7841e+06	1.12486e+06	3.14244e+06	3.49131e+06	1.33797e+06	4.10354e+06	3.06642e+06	2.4412e+06	2.62239e+06
	Immunoglobulin mu heavy chain	IGM_HUMAN	_VFAIPPSFASIFLTK_.2	2412256	1.23136e+06	2425313	3.07169e+06	2.40555e+06	2.09515e+06	2730095	2.51179e+06	2644644
	Immunoglobulin mu heavy chain	IGM_HUMAN	_VSVFVPPR_.2	2.24363e+06	1023775	2518572	2.90134e+06	2.04719e+06	3099815	2.3061e+06	2.20857e+06	2.21708e+06
	Immunoglobulin mu heavy chain	IGM_HUMAN	_VSVFVPPR_.1	26537.3	17164.3	51990.4	48680.8	39634.2	64251.4	43871.3	39830.7	39081.8
	Immunoglobulin mu heavy chain	IGM_HUMAN	_FTC[Carbamidomethyl (C)]TVTHTDLPSPLK_.3	945348	446437	1.08276e+06	1.16045e+06	838887	1.20533e+06	987373	927772	924785
	Immunoglobulin mu heavy chain	IGM_HUMAN	_FTC[Carbamidomethyl (C)]TVTHTDLPSPLK_.2	518202	294037	701850	767328	582291	808434	606676	664063	578578
	Immunoglobulin mu heavy chain	IGM_HUMAN	_DGFFGNPR_.2	1.51624e+06	725084	1.70443e+06	1.8136e+06	1.42459e+06	1.86188e+06	1.53519e+06	1.56271e+06	1599209
	Immunoglobulin mu heavy chain	IGM_HUMAN	_QVGSGVTTDQVQAEAK_.2	1.4147e+06	586145	1.51773e+06	1.61824e+06	1.21206e+06	1.72095e+06	1348687	1.36472e+06	1.32165e+06
	Immunoglobulin mu heavy chain	IGM_HUMAN	_YAATSQVLLPSK_.2	1.2775e+06	592505	1.41039e+06	1.55187e+06	1.02975e+06	1.50673e+06	1.26589e+06	1.25948e+06	1.19443e+06
	Immunoglobulin mu heavy chain	IGM_HUMAN	_VTSTLTIK_.2	682811	282332	702759	819246	604782	817364	661651	686418	648840
	Immunoglobulin mu heavy chain	IGM_HUMAN	_VTSTLTIK_.1	135182	64345.3	142069	175321	130322	185384	137672	140393	132607
	Immunoglobulin mu heavy chain	IGM_HUMAN	_PLPVIAELPPK_.2	475897	126638	427576	224827	279407	582025	506136	472071	458268
	Immunoglobulin mu heavy chain	IGM_HUMAN	_ALEWLAR_.2	414222	163437	250976	475106	262507	288836	303374	306321	320510
	Immunoglobulin mu heavy chain	IGM_HUMAN	_ALEWLAR_.1	20212.6	4278.66	9537.56	23327.3	9956.79	9825.46	10989.7	12103.7	14621.2
	Immunoglobulin mu heavy chain	IGM_HUMAN	_ESGPTTYK_.2	110918	46321.5	113991	132717	90562.5	110572	102863	103758	103531
	Immunoglobulin mu heavy chain	IGM_HUMAN	_ESGPTTYK_.1	38568	15510.1	41632.4	51718	31778.1	56054.7	37939.9	34484	36804
	Immunoglobulin mu heavy chain	IGM_HUMAN	_LAQDFLPDSITFSWK_.2	38913.6	26217.1	53701.4	53786.9	43525.2	43948.3	46902.3	43318.5	47009.8
	Immunoglobulin mu heavy chain	IGM_HUMAN	_SPADVFVQWMQR_.2	26273	9553.77	31349.1	33236.7	23906.4	29621.4	23252.8	24340.2	27896.5
	Immunoglobulin mu heavy chain	IGM_HUMAN	_VTGFSPADVFVQWMQR_.2	4947.04	994.522	6324.19	8268.42	5305.12	7839.39	5134.93	6502.42	5080.33
	Immunoglobulin kappa light chain	IGK_HUMAN	_TVAAPSVFIFPPSDEQLK_.2	78000224	49256512	91758032	81152920	76751584	110100808	87778576	80965048	77952008
	Immunoglobulin kappa light chain	IGK_HUMAN	_SGTASVVC[Carbamidomethyl (C)]LLNNFYPR_.2	64485392	44461168	77631992	74719848	69463096	90948656	70694168	67999392	68575960
	Immunoglobulin kappa light chain	IGK_HUMAN	_SGTASVVC[Carbamidomethyl (C)]LLNNFYPR_.3	6608.59	3975.83	11399.8	12689.3	6142.52	12025.4	8700.65	6255.7	10100.9
	Immunoglobulin kappa light chain	IGK_HUMAN	_DSTYSLSSTLTLSK_.2	20209948	9017051	24118262	18794284	10293054	25193512	20737096	16490989	11825887
	Immunoglobulin kappa light chain	IGK_HUMAN	_VYAC[Carbamidomethyl (C)]EVTHQGLSSPVTK_.3	10977808	3.78186e+06	13280848	12699355	5.70128e+06	14976902	10354515	10467411	9012962
	Immunoglobulin kappa light chain	IGK_HUMAN	_VYAC[Carbamidomethyl (C)]EVTHQGLSSPVTK_.2	7315012	2.95143e+06	9365434	8340584	4.22435e+06	10132611	6.84526e+06	7287287	6815506
	Immunoglobulin kappa light chain	IGK_HUMAN	_PSVFIFPPSDEQLK_.2	3484474	2.11959e+06	4643945	4.05198e+06	3.84651e+06	5408544	3.80993e+06	3744898	3.48913e+06
	Immunoglobulin kappa light chain	IGK_HUMAN	_IFPPSDEQLK_.2	4168550	511203	4734180	3.52194e+06	2.89304e+06	4.28326e+06	3.61119e+06	3.49062e+06	3.35954e+06
	Immunoglobulin kappa light chain	IGK_HUMAN	_DIQMTQSPSTLSASVGDR_.2	2.46764e+06	2.09763e+06	3607954	2.78546e+06	3.30708e+06	3.95925e+06	3.15474e+06	2940437	2.91778e+06
	Immunoglobulin kappa light chain	IGK_HUMAN	_DIQM[Oxidation (M)]TQSPSTLSASVGDR_.2	61267.8	62181.4	57492.9	23462.1	110183	102584	62415.7	67413.9	65726.2
	Immunoglobulin kappa light chain	IGK_HUMAN	_GTVAAPSVFIFPPSDEQLK_.2	1123649	1.2046e+06	2.66244e+06	1300018	1948683	3.21852e+06	1958544	1.77228e+06	1.7699e+06
	Immunoglobulin kappa light chain	IGK_HUMAN	_AAPSVFIFPPSDEQLK_.2	437276	245498	215073	2.45208e+06	611594	591694	803330	878513	928808
	Immunoglobulin kappa light chain	IGK_HUMAN	_LLNNFYPR_.2	468558	318469	633855	485818	453266	632735	495323	481696	479448
	Immunoglobulin kappa light chain	IGK_HUMAN	_SSTLTLSK_.1	438735	233509	563664	434215	343783	571995	453805	413473	411319
	Immunoglobulin kappa light chain	IGK_HUMAN	_ASSLESGVPSR_.2	314225	199195	319717	342921	321353	348568	304879	316149	297145
	Immunoglobulin kappa light chain	IGK_HUMAN	_SFNRGEC[Carbamidomethyl (C)]_.2	235695	235828	219959	237336	412491	316439	242386	299026	220423
	Immunoglobulin kappa light chain	IGK_HUMAN	_SFNRGEC[Carbamidomethyl (C)]_.1	28825.9	30976	31061.1	37901.1	48283.3	55504.9	36183.5	34593.6	32396.3
	Immunoglobulin kappa light chain	IGK_HUMAN	_HKVYAC[Carbamidomethyl (C)]EVTHQGLSSPVTK_.3	132545	36874.9	176404	176683	130144	344982	137456	118118	123883
	Immunoglobulin kappa light chain	IGK_HUMAN	_HKVYAC[Carbamidomethyl (C)]EVTHQGLSSPVTK_.4	118081	44796.5	126461	127259	98365.2	203828	120474	111244	87408.1
	Immunoglobulin kappa light chain	IGK_HUMAN	_C[Carbamidomethyl (C)]EVTHQGLSSPVTK_.2	168884	59290.8	207010	200249	87752.1	222997	166544	154679	156029
	Immunoglobulin kappa light chain	IGK_HUMAN	_YAC[Carbamidomethyl (C)]EVTHQGLSSPVTK_.2	129510	42590.3	157283	147041	64739.8	172466	125989	121575	117622
	Immunoglobulin kappa light chain	IGK_HUMAN	_YAC[Carbamidomethyl (C)]EVTHQGLSSPVTK_.3	9353.72	1672.61	11444.5	11650.1	4450.17	13233.4	8584.96	7327.97	8924.35
	Immunoglobulin kappa light chain	IGK_HUMAN	_C[Carbamidomethyl (C)]LLNNFYPR_.2	43553.1	14988	15581.7	311888	31642.6	65978.8	91612	104010	105062
	Immunoglobulin kappa light chain	IGK_HUMAN	_ASVVC[Carbamidomethyl (C)]LLNNFYPR_.2	61495.6	45660.6	66031.7	71292.3	70129.5	74477.1	63184.7	59262.2	61020.7
	Immunoglobulin kappa light chain	IGK_HUMAN	_EVTHQGLSSPVTK_.2	53741.9	32423.8	57486.6	48761.8	45535.9	56020.9	49256.1	45573.4	45993.2
	Immunoglobulin kappa light chain	IGK_HUMAN	_WLAWYQQKPGK_.2	15222.4	11757.7	44800.6	11077.9	22803.2	38502.9	27075	17711.9	23888.9
	Immunoglobulin kappa light chain	IGK_HUMAN	_WLAWYQQKPGK_.3	14242.9	8732.32	24145.2	16192.2	15753.2	26882.1	19768	16564.8	15876
	Immunoglobulin kappa light chain	IGK_HUMAN	_LAWYQQKPGK_.2	19086.7	12437.2	24846.5	20794.7	22424.2	28443.6	19232.7	20588.9	19036.9
	Immunoglobulin kappa light chain	IGK_HUMAN	_AC[Carbamidomethyl (C)]EVTHQGLSSPVTK_.2	15108.4	6804.91	20476.7	14478.4	11014.7	21934.2	13802.7	13115.7	13365.2
	Immunoglobulin kappa light chain	IGK_HUMAN	_AC[Carbamidomethyl (C)]EVTHQGLSSPVTK_.3	4818.97	1164.83	6023.63	4839.58	3436.17	5172.79	4486.63	2557.06	3312.3
	Immunoglobulin kappa light chain	IGK_HUMAN	_MTQSPSTLSASVGDR_.2	24201.7	7618.52	9026.98	26716.4	15833.2	8164.9	15891.2	16808.3	18837.1
	Immunoglobulin kappa light chain	IGK_HUMAN	_TASVVC[Carbamidomethyl (C)]LLNNFYPR_.2	5246.07	7044.86	16481	14564.4	16853.7	20454.6	14696.3	12503.3	13470.1
	Immunoglobulin kappa light chain	IGK_HUMAN	_VQWKVDNALQSGNSQESVTEQDSK_.3	372.271	2938.21	1983.08	3090.97	10576	1918.7	3190.75	3678.15	3130.02
	Immunoglobulin kappa light chain	IGK_HUMAN	_ALQSGNSQESVTEQDSK_.2	3002.53	1387.53	1316.33	2825.07	2064.31	3013.45	1913.93	2352.32	3085.97
	Immunoglobulin kappa light chain	IGK_HUMAN	_VYAC[Carbamidomethyl (C)]EVTHQGLSSPVTKSFNR_.3	2117.31	1441.61	2031.85	2519.65	12764.8	2196.81	2640.81	1850.28	1167.31
	Immunoglobulin kappa light chain	IGK_HUMAN	_VYAC[Carbamidomethyl (C)]EVTHQGLSSPVTKSFNR_.4	1132.16	3337.33	1027.08	1001.67	10380.4	430.125	2286.95	1993.25	1027.79
IGLC2;IGLC3	Immunoglobulin lambda constant 2;Immunoglobulin lambda constant 3	IGLC2_HUMAN;IGLC3_HUMAN	_AGVETTTPSK_.2	3.71924e+06	2.03058e+06	3.67976e+06	4.11542e+06	3262765	3.90374e+06	3.49811e+06	3492630	3.41651e+06
IGLC2;IGLC3	Immunoglobulin lambda constant 2;Immunoglobulin lambda constant 3	IGLC2_HUMAN;IGLC3_HUMAN	_AGVETTTPSK_.1	1.31958e+06	686144	1.34367e+06	1.49507e+06	1.10327e+06	1.70949e+06	1.32422e+06	1228541	1.13275e+06
IGLC2;IGLC3	Immunoglobulin lambda constant 2;Immunoglobulin lambda constant 3	IGLC2_HUMAN;IGLC3_HUMAN	_ADSSPVK_.1	1.0597e+06	565432	979846	1050194	818165	1.49945e+06	815398	760889	939471
IGLC2;IGLC3	Immunoglobulin lambda constant 2;Immunoglobulin lambda constant 3	IGLC2_HUMAN;IGLC3_HUMAN	_ADSSPVKAGVETTTPSK_.2	1658.96	6087.39	4353.86	6356.21	10378.3	6153.67	6523.24	5743.17	5325.36
IGHV1-8	Immunoglobulin heavy variable 1-8	HV108_HUMAN	_SEDTAVYYC[Carbamidomethyl (C)]AR_.2	300111	277498	561072	337329	432149	619957	432266	413262	414400
IGHV1-8	Immunoglobulin heavy variable 1-8	HV108_HUMAN	_ASGYTFTSYDINWVR_.2	39486.3	33284.4	108217	29542.6	55769.7	131860	73074	59533.5	59774.2
CALM1;CALM2;CALM3	Calmodulin-1;Calmodulin-2;Calmodulin-3	CALM1_HUMAN;CALM2_HUMAN;CALM3_HUMAN	_EAFSLFDKDGDGTITTK_.3	42695.3	59135.2	39578.6	47974.8	50123	45856.5	45136.3	46920.3	45284.7
CALM1;CALM2;CALM3	Calmodulin-1;Calmodulin-2;Calmodulin-3	CALM1_HUMAN;CALM2_HUMAN;CALM3_HUMAN	_EAFSLFDKDGDGTITTK_.2	36967.8	56627	42715.1	50785	48897.9	46314.5	43565.5	46696.6	44112.6
CALM1;CALM2;CALM3	Calmodulin-1;Calmodulin-2;Calmodulin-3	CALM1_HUMAN;CALM2_HUMAN;CALM3_HUMAN	_VFDKDGNGYISAAELR_.3	13860.5	15688	10652.1	19167.1	14444.4	12085.5	12772.8	12951.5	13870.1
CALM1;CALM2;CALM3	Calmodulin-1;Calmodulin-2;Calmodulin-3	CALM1_HUMAN;CALM2_HUMAN;CALM3_HUMAN	_VFDKDGNGYISAAELR_.2	2146.87	2296.72	1807.36	5558.64	1896.89	4549.48	1594.21	3814.45	1493.46
SLURP2	Secreted Ly-6/uPAR domain-containing protein 2	SLUR2_HUMAN	_VLSNTEDLPLVTK_.2	38697.3	23866.2	32445.8	33618	22025.2	36400.3	28461	30036.6	28848.2
VSIG8	V-set and immunoglobulin domain-containing protein 8	VSIG8_HUMAN	_INGDGQEVLYLAEGDNVR_.2	79638.7	123757	83865.7	76212.9	119055	83849.1	92433.4	90480.3	92395.2
VSIG8	V-set and immunoglobulin domain-containing protein 8	VSIG8_HUMAN	_VTHLLGYPTQNVSR_.2	22448.4	48373.8	27552.1	24952.3	43976.1	28270.1	30436.9	28643.6	29689.6
VSIG8	V-set and immunoglobulin domain-containing protein 8	VSIG8_HUMAN	_VTHLLGYPTQNVSR_.3	17688.6	26743	20089.1	16594	24414.4	18343.5	20298.2	19802.2	18193.1
VSIG8	V-set and immunoglobulin domain-containing protein 8	VSIG8_HUMAN	_ENVFLSYQDK_.2	38928.1	73125.4	47473.4	38637.1	64835.6	38398.2	44892.5	51088.2	50222.2
VSIG8	V-set and immunoglobulin domain-containing protein 8	VSIG8_HUMAN	_KVIVTVQAR_.2	36745.4	55678.2	43074.8	43587.2	56520.1	44154.5	45630.5	46078.9	46341
VSIG8	V-set and immunoglobulin domain-containing protein 8	VSIG8_HUMAN	_INHGSLPHLQQR_.3	22769.9	42896.3	29984.1	28343.9	44987.4	27757.9	28611.4	22845.3	29888.8
VSIG8	V-set and immunoglobulin domain-containing protein 8	VSIG8_HUMAN	_INHGSLPHLQQR_.2	8827.38	18951.3	11106.8	11785	19012.1	17399.9	11148.4	11161.9	11962.5
VSIG8	V-set and immunoglobulin domain-containing protein 8	VSIG8_HUMAN	_VIVTVQAR_.2	38690.7	43566.7	43084.8	40071.2	45574.5	45550.3	40582	44527.5	40690.5
VSIG8	V-set and immunoglobulin domain-containing protein 8	VSIG8_HUMAN	_ENVFLSYQDKR_.2	34307	37667.3	31441.1	36769.6	46202.1	42557.2	37963.3	35779.9	32289.7
VSIG8	V-set and immunoglobulin domain-containing protein 8	VSIG8_HUMAN	_LGC[Carbamidomethyl (C)]PYVLDPEDYGPNGLDIEWMQVNSDPAHHR_.4	18372.2	33755.5	21239.2	21556.5	29043.2	23444.4	24147.3	23273.5	26645.5
VSIG8	V-set and immunoglobulin domain-containing protein 8	VSIG8_HUMAN	_C[Carbamidomethyl (C)]YASGGSQPLSYK_.2	7781.67	31296.2	22727.8	18008.6	31891.3	17046	27933.7	17027.1	20948
VSIG8	V-set and immunoglobulin domain-containing protein 8	VSIG8_HUMAN	_ISGHHYPYR_.2	2793.36	5724.59	2871.27	3460.81	5778.48	4110.67	4594.24	4617.1	3490.39
VSIG8	V-set and immunoglobulin domain-containing protein 8	VSIG8_HUMAN	_PAVPMC[Carbamidomethyl (C)]WTEGHMTYGNDVVLK_.3	16242.5	24006.6	32414.2	17251.3	26961.7	18603.8	21649.7	18010.2	23483.8
VSIG8	V-set and immunoglobulin domain-containing protein 8	VSIG8_HUMAN	_PAVPM[Oxidation (M)]C[Carbamidomethyl (C)]WTEGHMTYGNDVVLK_.3	4689.8	1953.53	1532.07	2483.33	2916.73	2853.2	2132.19	3022.81	2807.4
IGHV3-38-3	Probable non-functional immunoglobulin heavy variable 3-38-3	HV383_HUMAN	_NTLHLQMNSLR_.2	24504	14012.8	42033.4	32830.9	16513.4	53972.8	39024.8	27530.4	11944.5
IGHV3-38-3	Probable non-functional immunoglobulin heavy variable 3-38-3	HV383_HUMAN	_NTLHLQMNSLR_.3	196.726	1052.26	1636.07	1329.68	1307.23	2866.94	991.983	1236.79	1310.03
RNASE2	Non-secretory ribonuclease	RNAS2_HUMAN	_RDPPQYPVVPVHLDR_.3	391000	42853.6	77343.4	388247	80920.2	84942.5	179870	201739	188341
RNASE2	Non-secretory ribonuclease	RNAS2_HUMAN	_RDPPQYPVVPVHLDR_.4	90102.4	11335	18802.9	89448.1	19496.3	19146.3	42013.1	47910.4	48082.7
RNASE2	Non-secretory ribonuclease	RNAS2_HUMAN	_AMQVINNYQR_.2	87076.3	19452.1	21931.8	103167	26572	15028.9	45476.7	52820.6	55806.9
RNASE2	Non-secretory ribonuclease	RNAS2_HUMAN	_DPPQYPVVPVHLDR_.3	56668	9781.3	13725.7	63485.6	12128.1	12229.5	25887.7	32186.6	30499.3
RNASE2	Non-secretory ribonuclease	RNAS2_HUMAN	_PVVPVHLDR_.2	56674.4	8188.9	9355.5	56502.9	5334.26	11259.8	28657.5	27681	19233.4
RO60	60 kDa SS-A/Ro ribonucleoprotein	RO60_HUMAN	_ALLQEMPLTALLR_.2	44507.8	38762.1	36993.5	43565.6	38343.1	38745.8	40783.1	39409.3	40045.7
RO60	60 kDa SS-A/Ro ribonucleoprotein	RO60_HUMAN	_LGLENAEALIR_.2	8132.15	27341.2	15289.7	23085.6	25761.6	17517.3	24340.2	21017	24783.2
RO60	60 kDa SS-A/Ro ribonucleoprotein	RO60_HUMAN	_AIADWYNEK_.2	16146.9	21993.3	13923.9	14338.8	36275.8	13284.3	16379.2	17569.8	17642.9
RO60	60 kDa SS-A/Ro ribonucleoprotein	RO60_HUMAN	_FLC[Carbamidomethyl (C)]FGSEGGTYYIK_.2	15937.1	11441.7	17770.8	12864	7984.06	14193.3	17937.3	14311.6	13405.3
RO60	60 kDa SS-A/Ro ribonucleoprotein	RO60_HUMAN	_TRDELEVIHLIEEHR_.4	10814.7	7704.88	10274.2	10104.2	8396.06	11864.4	11080.4	7278.35	9811.13
RO60	60 kDa SS-A/Ro ribonucleoprotein	RO60_HUMAN	_GMLDMC[Carbamidomethyl (C)]GFDTGALDVIR_.2	11613.2	9731.65	8174.35	12684.6	9299.54	7599.41	8284.49	3196.76	9539.01
RO60	60 kDa SS-A/Ro ribonucleoprotein	RO60_HUMAN	_IPTHLFTFIQFK_.3	1604.56	2506.58	2939.19	1679.38	1747.73	2280.85	2378.43	1186.07	1417.33
RO60	60 kDa SS-A/Ro ribonucleoprotein	RO60_HUMAN	_GGMALALAVTK_.2	4667.25	1148.45	6458.07	5884.8	4936.37	3014.36	5257.47	6138.12	1430.94
PRB4	Basic salivary proline-rich protein 4	PRB4_HUMAN	_PQGPPPPPQGGR_.2	11179692	63035.7	1.79638e+06	6.05995e+06	1.08813e+06	4491163	4336410	4.34459e+06	4.32976e+06
PRB4	Basic salivary proline-rich protein 4	PRB4_HUMAN	_RPQGGNQPQRPPPPPGK_.3	496247	131204	430036	157124	553033	324138	342869	325382	313512
PRB4	Basic salivary proline-rich protein 4	PRB4_HUMAN	_RPQGGNQPQRPPPPPGK_.4	23464.7	6154.85	24314.7	5059.23	29024.6	12091.9	11857.2	15702.2	15420.1
PRB4	Basic salivary proline-rich protein 4	PRB4_HUMAN	_RPQGGNQPQRPPPPPGK_.2	10100.4	2063.25	9909.74	2284.04	12976.1	8010.78	6589.26	6616.29	7541.16
PRB4	Basic salivary proline-rich protein 4	PRB4_HUMAN	_PQGPPPPPQGGRPPRPAQGQQPPQ_.3	879226	49351.1	36185.3	576241	402402	104973	318874	363279	387120
PRB4	Basic salivary proline-rich protein 4	PRB4_HUMAN	_RPQGGNQPQR_.2	438973	22018.7	137041	235735	117564	140956	179989	188667	207969
PRB4	Basic salivary proline-rich protein 4	PRB4_HUMAN	_PAQGQQPPQ_.1	131033	10424.4	5477.51	82403.1	60624.4	15422.6	45094.3	49383.3	53261
PRB4	Basic salivary proline-rich protein 4	PRB4_HUMAN	_EDVSQEESLFLISGKPEGR_.3	7249.39	320.853	45476	1787.51	4279.01	45085.3	16936.1	14890.3	13095.8
PRB4	Basic salivary proline-rich protein 4	PRB4_HUMAN	_SPPGKPQGPPQQEGNKPQGPPPPGK_.3	19140.1	3255.4	953.291	13422.3	5210.03	440.966	5766.29	2648.42	7099.53
GAA	Lysosomal alpha-glucosidase	LYAG_HUMAN	_AGYIIPLQGPGLTTTESR_.2	25011.5	25869.8	31303.1	25214.5	29897.5	33191.9	27098.2	24953.1	26657.5
GAA	Lysosomal alpha-glucosidase	LYAG_HUMAN	_PLFLEFPK_.2	13524.6	12755.6	17122.8	14080.8	12579.9	15712.9	12906.1	14296.5	16063.3
GAA	Lysosomal alpha-glucosidase	LYAG_HUMAN	_WGYSSTAITR_.2	11046.5	6969.18	13976.3	9656.6	8265.46	13695.6	12459.6	9542.56	9996.54
GAA	Lysosomal alpha-glucosidase	LYAG_HUMAN	_DFPAMVQELHQGGR_.2	2842.31	8998.05	11113.6	11237.1	8971.82	14024.5	11389.7	9943.38	10410.1
GAA	Lysosomal alpha-glucosidase	LYAG_HUMAN	_AHFPLDVQWNDLDYMDSR_.3	9751.31	4132.19	10982.3	9551.88	5907.16	9974.05	9571	8893.47	7997.35
GAA	Lysosomal alpha-glucosidase	LYAG_HUMAN	_YMMIVDPAISSSGPAGSYRPYDEGLR_.3	6043.36	5989.21	12821.4	8189.89	6340.51	13169.1	5715.82	7550.69	7591.77
GAA	Lysosomal alpha-glucosidase	LYAG_HUMAN	_NHNSLLSLPQEPYSFSEPAQQAMR_.3	8849.95	2664.35	16411.5	12787.1	1122.57	14003.2	9831.28	9669.68	8159.51
AR	Androgen receptor	ANDR_HUMAN	_MEVQLGLGR_.2	9223.05	20279.4	16313.5	7790.94	26918	10744.1	12151.1	15272.8	13121.5
HLA-C	HLA class I histocompatibility antigen, C alpha chain	HLAC_HUMAN	_APWVEQEGPEYWDR_.2	31846.5	1344.31	3056.24	37491.5	2289.84	1967.81	14489.3	17755.3	16713.7
HLA-C	HLA class I histocompatibility antigen, C alpha chain	HLAC_HUMAN	_DGEDQTQDTELVETRPAGDGTFQK_.3	23647.5	4144.23	5842.93	25348.1	6039.82	6876.62	12421.3	12631.6	13195.9
HLA-C	HLA class I histocompatibility antigen, C alpha chain	HLAC_HUMAN	_AYLEGTC[Carbamidomethyl (C)]VEWLR_.2	28368	2081.22	6371.23	28442.1	2670.75	9775.62	9907.95	12356.1	18206.8
HLA-C	HLA class I histocompatibility antigen, C alpha chain	HLAC_HUMAN	_GYDQSAYDGKDYIALNEDLR_.3	9355.95	2602.2	1173.79	11234.7	1004.34	1018.53	7991.27	2082.83	3108.75
ARAF	Serine/threonine-protein kinase A-Raf	ARAF_HUMAN	_IGTGSFGTVFR_.2	2767.19	2056.12	2272.05	2390.36	1442.52	3330.95	1145.49	1683.73	1458.83
H1-4	Histone H1.4	H14_HUMAN	_ASGPPVSELITK_.2	3915395	1.44237e+06	1.45319e+06	4472333	1.54369e+06	1.41593e+06	2.41342e+06	2616892	2.7446e+06
H1-4	Histone H1.4	H14_HUMAN	_ALAAAGYDVEK_.2	2.64342e+06	736331	868319	2.86713e+06	844724	872899	1.52893e+06	1.60456e+06	1.63067e+06
H1-4	Histone H1.4	H14_HUMAN	_SGVSLAALK_.2	958533	217942	273555	1059948	253395	190287	534028	559402	579499
H1-4	Histone H1.4	H14_HUMAN	_SGVSLAALK_.1	481626	106129	134329	551780	116330	167023	251225	269429	259170
H1-4	Histone H1.4	H14_HUMAN	_KASGPPVSELITK_.2	825898	111131	168358	1.0075e+06	156300	180694	367684	400437	428210
H1-4	Histone H1.4	H14_HUMAN	_GTLVQTK_.1	480752	143193	144512	574204	155126	184193	279488	288054	287790
H1-4	Histone H1.4	H14_HUMAN	_GTGASGSFK_.1	194360	42816.9	45183.3	211536	45486.3	71388.6	83349.8	96084.8	88201
H1-4	Histone H1.4	H14_HUMAN	_GTGASGSFK_.2	178356	44189.6	55446.3	171936	46673.4	30624.4	77054.4	87871.3	107632
H1-4	Histone H1.4	H14_HUMAN	_KALAAAGYDVEK_.2	159823	49719.9	44354.9	165335	64711.8	51707.2	87324.2	94576	96692.1
H1-4	Histone H1.4	H14_HUMAN	_AAAGYDVEK_.1	51914.5	14772	16731.9	61039.9	16081	15769.8	28965.6	31478.5	32748.6
H1-4	Histone H1.4	H14_HUMAN	_KATGAATPK_.2	12633.2	5831.8	6339.72	25392.8	10109	7381.01	13724.9	7921.39	17737
H1-4	Histone H1.4	H14_HUMAN	_KATGAATPK_.1	17646.8	6962.53	4605.91	20950.4	7518.68	8777.88	10132.4	10479.5	10682.9
H1-4	Histone H1.4	H14_HUMAN	_ALAAAGYDVEKNNSR_.2	25592.8	9968.34	7995.12	30377.5	15421.9	14797.3	18306.9	18611.3	17773.5
H1-4	Histone H1.4	H14_HUMAN	_KPAAAAGAK_.1	13414.5	4569.21	4615.32	22950.8	5115.27	5091.8	7484.59	7372.36	7617.43
H1-4	Histone H1.4	H14_HUMAN	_SGVSLAALKK_.2	410005	71488.1	81902.4	440966	102744	145531	208295	228712	226781
H1-4	Histone H1.4	H14_HUMAN	_SGVSLAALKK_.1	3802.18	3310.38	539.363	5409.19	3054.71	1025.88	985.465	1680.01	791.772
H1-4	Histone H1.4	H14_HUMAN	_AASGEAKPK_.1	2126.67	1018.04	3095.06	2484.44	1052.32	3189.32	2629.68	2127.84	975.038
H1-4	Histone H1.4	H14_HUMAN	_AASGEAKPK_.2	2740.75	1780.18	3648.75	1479.94	2993.52	1277.49	2733.99	4708.17	4846.98
DLAT	Dihydrolipoyllysine-residue acetyltransferase component of pyruvate dehydrogenase complex, mitochondrial	ODP2_HUMAN	_GVETIANDVVSLATK_.2	40859.4	40843.2	36880.5	40884.4	43101.1	31374.5	39012.8	41161.2	39945
DLAT	Dihydrolipoyllysine-residue acetyltransferase component of pyruvate dehydrogenase complex, mitochondrial	ODP2_HUMAN	_VPLPSLSPTMQAGTIAR_.2	37517.7	29053.1	34181.5	39727.2	30002.8	34296.5	40208.6	33554.6	32958.4
DLAT	Dihydrolipoyllysine-residue acetyltransferase component of pyruvate dehydrogenase complex, mitochondrial	ODP2_HUMAN	_DVPLGTPLC[Carbamidomethyl (C)]IIVEK_.2	25911.3	30498.4	19275.2	29590	29246.4	25478.9	23626.5	24186.1	22799.4
DLAT	Dihydrolipoyllysine-residue acetyltransferase component of pyruvate dehydrogenase complex, mitochondrial	ODP2_HUMAN	_ISVNDFIIK_.2	24464.2	24926.7	23872.2	24116.8	23231.1	23280.4	20964.3	23894.3	24797.6
DLAT	Dihydrolipoyllysine-residue acetyltransferase component of pyruvate dehydrogenase complex, mitochondrial	ODP2_HUMAN	_VPEANSSWMDTVIR_.2	20343.9	23002.6	20039.3	15917.2	20663.1	19942.2	16599.5	19344.7	19097
DLAT	Dihydrolipoyllysine-residue acetyltransferase component of pyruvate dehydrogenase complex, mitochondrial	ODP2_HUMAN	_VFVSPLAK_.2	16411.6	16544.3	14824.8	18008	16713	15907.3	14973.2	16053.4	16650.9
TXN	Thioredoxin	THIO_HUMAN	_C[Carbamidomethyl (C)]MPTFQFFK_.2	9496005	10200017	9482148	9488512	10507963	9825894	9208863	9677100	9430405
TXN	Thioredoxin	THIO_HUMAN	_C[Carbamidomethyl (C)]M[Oxidation (M)]PTFQFFK_.2	223172	241728	151562	152321	292471	218465	184282	201173	207525
TXN	Thioredoxin	THIO_HUMAN	_TAFQEALDAAGDK_.2	9985498	9283626	9671010	9492243	8751657	8928121	9081736	9125841	9523472
TXN	Thioredoxin	THIO_HUMAN	_EKLEATINELV_.2	3.73688e+06	3.53983e+06	3.65343e+06	3288411	3.70985e+06	3.59743e+06	3.413e+06	3.45786e+06	3414677
TXN	Thioredoxin	THIO_HUMAN	_LEATINELV_.1	3546630	3.29631e+06	3.52767e+06	3222562	3.34752e+06	3.60252e+06	3.28156e+06	3339004	3275845
TXN	Thioredoxin	THIO_HUMAN	_MIKPFFHSLSEK_.3	1.99712e+06	1.82301e+06	1.57916e+06	1.75249e+06	2194682	2.17929e+06	1.89268e+06	1768481	1.79356e+06
TXN	Thioredoxin	THIO_HUMAN	_MIKPFFHSLSEK_.2	1.24889e+06	1131429	1.13832e+06	1.36423e+06	1.49503e+06	1.53287e+06	1.09845e+06	1.20042e+06	1.22521e+06
TXN	Thioredoxin	THIO_HUMAN	_M[Oxidation (M)]IKPFFHSLSEK_.3	84855.9	56398	43106.4	74968.2	93346.6	62394	63520.2	135614	70701.1
TXN	Thioredoxin	THIO_HUMAN	_M[Oxidation (M)]IKPFFHSLSEK_.2	32709.7	40983.8	17383.6	47810.3	58369.7	38110.4	33712.1	41142.8	36059.5
TXN	Thioredoxin	THIO_HUMAN	_VGEFSGANK_.2	1.83098e+06	1.4872e+06	1.63544e+06	1.6025e+06	1.57374e+06	1.53732e+06	1.42664e+06	1.55114e+06	1566340
TXN	Thioredoxin	THIO_HUMAN	_VGEFSGANK_.1	371806	289272	304564	329687	291658	383593	333797	283323	284441
TXN	Thioredoxin	THIO_HUMAN	_PTFQFFK_.1	410089	358919	375745	408747	384428	413301	409134	374201	368579
TXN	Thioredoxin	THIO_HUMAN	_PTFQFFK_.2	189680	199367	193825	200690	204974	195181	188147	193901	199388
TXN	Thioredoxin	THIO_HUMAN	_LVVVDFSATWC[Carbamidomethyl (C)]GPC[Carbamidomethyl (C)]K_.2	698657	356150	463839	272459	381422	507751	865032	236766	782347
TXN	Thioredoxin	THIO_HUMAN	_KPFFHSLSEK_.3	65961.6	58278.5	56818.4	70917	74917	67039.7	56107.6	63831.9	65809.7
TXN	Thioredoxin	THIO_HUMAN	_KPFFHSLSEK_.2	53764.5	47115.7	44646.7	53524.5	56020.9	62764.3	56027.2	51852.4	53634.9
TXN	Thioredoxin	THIO_HUMAN	_VGEFSGANKEK_.2	119093	85390.2	66031.6	70158.3	111589	132367	105274	86658.4	88884.6
TXN	Thioredoxin	THIO_HUMAN	_PFFHSLSEK_.2	72913.1	87555	93142.6	94753.1	90625.6	96876.9	78228.6	85735.7	90231.3
TXN	Thioredoxin	THIO_HUMAN	_FQEALDAAGDK_.2	80909.6	68342.7	73747.2	73918.9	67955.4	69358.8	77990.5	72600.2	64607.9
TXN	Thioredoxin	THIO_HUMAN	_GEFSGANK_.1	39214.6	31354.2	33558.7	37279.8	30970.1	30906	33074.9	32108	33355.6
TXN	Thioredoxin	THIO_HUMAN	_C[Carbamidomethyl (C)]MPTFQFFKK_.2	21010	21162.1	11276.6	18472.3	22330.8	30439.3	21437.4	19170.6	22926.2
TXN	Thioredoxin	THIO_HUMAN	_C[Carbamidomethyl (C)]MPTFQFFKK_.3	2894.9	2330.46	1251.82	2485.44	2806.49	4432.62	3329.87	1647.69	2235.99
TXN	Thioredoxin	THIO_HUMAN	_DVDDC[Carbamidomethyl (C)]QDVASEC[Carbamidomethyl (C)]EVK_.2	2066.25	1323.33	1210.03	25206.7	3816.53	3590.71	6711.03	6482.65	7954.98
TXN	Thioredoxin	THIO_HUMAN	_VDFSATWC[Carbamidomethyl (C)]GPC[Carbamidomethyl (C)]K_.2	4207.13	1681.06	1942.22	37075.1	2117.14	1369.64	9978.36	10511.5	11409.1
COX5B	Cytochrome c oxidase subunit 5B, mitochondrial	COX5B_HUMAN	_ASGGGVPTDEEQATGLER_.2	77292.6	103582	82024.3	87985.6	89994.6	91094.8	86536.8	86598	86808.1
COX5B	Cytochrome c oxidase subunit 5B, mitochondrial	COX5B_HUMAN	_EDPNLVPSISNK_.2	23743.5	24858.6	24502.5	24641.3	19177	20199.5	16993.7	23354.4	22518.6
COX5B	Cytochrome c oxidase subunit 5B, mitochondrial	COX5B_HUMAN	_KGLDPYNVLAPK_.2	11857.9	15752.3	16085.6	19918.5	16076	17615.4	16116.9	16378.5	12766.3
COX5B	Cytochrome c oxidase subunit 5B, mitochondrial	COX5B_HUMAN	_GLDPYNVLAPK_.2	9756.41	15438.9	14320.7	15013	14479.7	14311.2	15253.1	13217.5	15120.4
CTSA	Lysosomal protective protein	PPGB_HUMAN	_DLEC[Carbamidomethyl (C)]VTNLQEVAR_.2	26613.3	18221.9	20819.8	24895.1	10267.1	12137.3	17838.8	19490.3	22470.2
CTSA	Lysosomal protective protein	PPGB_HUMAN	_YGDSGEQIAGFVK_.2	23885.8	9775.06	11649.2	20079.4	10789.8	12736.1	15328.3	15069	13012.1
CTSA	Lysosomal protective protein	PPGB_HUMAN	_DTVVVQDLGNIFTR_.2	9007.73	1044.3	8369.84	6429.87	4264.71	7353.51	6526.12	6389.99	6285.79
CTSA	Lysosomal protective protein	PPGB_HUMAN	_HLHYWFVESQK_.3	11006.6	2642.45	7581.91	11708	3948.28	7581.07	5459.38	8834.25	3480.83
CTSA	Lysosomal protective protein	PPGB_HUMAN	_EFSHIAFLTIK_.3	3435.54	1967.03	1429.09	3344.96	698.433	1480.49	1890.2	1668.02	1111.93
MGST1	Microsomal glutathione S-transferase 1	MGST1_HUMAN	_IYHTIAYLTPLPQPNR_.3	32783.1	23308.4	23865.4	30532.4	30248	20497.7	25788.4	27362.4	30909
MGST1	Microsomal glutathione S-transferase 1	MGST1_HUMAN	_IYHTIAYLTPLPQPNR_.2	2382.23	5312.04	4747.45	5697.62	5946.26	2816.9	4446.04	4688.5	4166.45
MGST1	Microsomal glutathione S-transferase 1	MGST1_HUMAN	_MMLMSTATAFYR_.2	16424.2	13670	25206.2	9331.16	14942	23104.3	17871.3	14023.2	15343.9
MGST1	Microsomal glutathione S-transferase 1	MGST1_HUMAN	_VFANPEDC[Carbamidomethyl (C)]VAFGK_.2	17770.2	14905.8	18705.7	17892	16383.5	12128	14930.1	13705.6	16748.3
MGST1	Microsomal glutathione S-transferase 1	MGST1_HUMAN	_KVFANPEDC[Carbamidomethyl (C)]VAFGK_.2	7566.94	10197.7	7203.16	11176.9	13796.4	8954.02	9237.27	10355.8	11181.7
C7	Complement component C7	CO7_HUMAN	_EQTMSEC[Carbamidomethyl (C)]EAGALR_.2	4236.15	3341.28	2258.98	5412.9	3029.42	2202.59	3568.04	3192.09	1504.48
C7	Complement component C7	CO7_HUMAN	_SC[Carbamidomethyl (C)]VGETTESTQC[Carbamidomethyl (C)]EDEELEHLR_.3	2401.16	1581.35	2055.74	2303.04	548.557	1299.46	1471.7	1251.32	1465.62
C7	Complement component C7	CO7_HUMAN	_MPYEC[Carbamidomethyl (C)]GPSLDVC[Carbamidomethyl (C)]AQDER_.2	5692.96	2784.69	2812.75	8261.19	2914.69	1197.39	4757.27	4328.71	5400.76
C7	Complement component C7	CO7_HUMAN	_LIDQYGTHYLQSGSLGGEYR_.3	772.623	1861.35	1766.81	3574.08	2313.69	1566.6	1004.9	1206.79	1870.21
PRKAR1A	cAMP-dependent protein kinase type I-alpha regulatory subunit	KAP0_HUMAN	_LTVADALEPVQFEDGQK_.2	67075.8	22924.9	26224.4	63609.3	28259.2	29861.8	41205.1	45750.7	45259.3
PRKAR1A	cAMP-dependent protein kinase type I-alpha regulatory subunit	KAP0_HUMAN	_LGPSDYFGEIALLMNRPR_.3	52952.9	11947.1	19082.2	52301.1	17172.7	20780.3	28417	31194.6	30436.4
PRKAR1A	cAMP-dependent protein kinase type I-alpha regulatory subunit	KAP0_HUMAN	_VSILESLDKWER_.2	8898.9	5981.85	4821.71	14439.4	6704.74	3896.93	8717.97	6675.9	6850.65
PRKAR1A	cAMP-dependent protein kinase type I-alpha regulatory subunit	KAP0_HUMAN	_VSILESLDKWER_.3	9107.67	2299.22	3132.9	10840.7	4233.07	4309.49	6193.92	6256.7	6101.02
PRKAR1A	cAMP-dependent protein kinase type I-alpha regulatory subunit	KAP0_HUMAN	_EC[Carbamidomethyl (C)]ELYVQK_.2	3213.64	844.727	1697.01	5450.84	471.591	945.424	2849.38	2583.54	3590.48
PRKAR1A	cAMP-dependent protein kinase type I-alpha regulatory subunit	KAP0_HUMAN	_SENEEFVEVGR_.2	13974.3	1259.21	5862.79	14689.5	1005.8	2760.16	8015.91	7376.22	7891.68
PRKAR1A	cAMP-dependent protein kinase type I-alpha regulatory subunit	KAP0_HUMAN	_HNIQALLK_.2	4341.11	3571.12	600.95	6226.79	2477.07	1422.4	3241.65	2639.45	4192.02
PRKAR1A	cAMP-dependent protein kinase type I-alpha regulatory subunit	KAP0_HUMAN	_TMAALAK_.1	2895.77	1002.57	1658.77	3484.75	1488.15	1527.72	1997.98	1699.45	1975.66
PRKAR1A	cAMP-dependent protein kinase type I-alpha regulatory subunit	KAP0_HUMAN	_NVLFSHLDDNER_.2	16979.5	1805.42	3647.42	19907.4	2377.71	4773.03	11176.3	8754.29	2342.99
ESD	S-formylglutathione hydrolase	ESTD_HUMAN	_SGYHQSASEHGLVVIAPDTSPR_.3	120672	67312.6	76799.8	111571	74042.3	82170.6	83709	90109	90286.7
ESD	S-formylglutathione hydrolase	ESTD_HUMAN	_SGYHQSASEHGLVVIAPDTSPR_.4	31043.5	19538.5	22778.2	29073.2	21301.2	22736.8	26819.2	24214.8	26783.9
ESD	S-formylglutathione hydrolase	ESTD_HUMAN	_SVSAFAPIC[Carbamidomethyl (C)]NPVLC[Carbamidomethyl (C)]PWGK_.2	80688.4	99011.6	93500.5	88057.2	95974.4	88534.8	89678.5	88180.1	83970
ESD	S-formylglutathione hydrolase	ESTD_HUMAN	_KIPVVFR_.2	95384.9	57403.6	87963.9	77253	44773.6	83246.4	94870.2	59096.6	94093.8
ESD	S-formylglutathione hydrolase	ESTD_HUMAN	_FAVYLPPK_.2	28434.1	32214.4	46932.7	43692	68638.1	18410.7	35773	38356.4	46268.8
ESD	S-formylglutathione hydrolase	ESTD_HUMAN	_AYDATHLVK_.2	40874.5	36275.6	35634.1	37909.6	34884.1	36238.9	31316.8	35832.9	36329.7
ESD	S-formylglutathione hydrolase	ESTD_HUMAN	_VFEHDSVELNC[Carbamidomethyl (C)]K_.2	20783.4	9196.64	11779.6	23061.5	10871.1	11211.2	16657.6	15779.4	15592.3
ESD	S-formylglutathione hydrolase	ESTD_HUMAN	_VFEHDSVELNC[Carbamidomethyl (C)]K_.3	7563.14	5248.31	3601.48	7128	6220.65	4273.64	4039.06	4070.42	4983.8
ESD	S-formylglutathione hydrolase	ESTD_HUMAN	_SMGGHGALIC[Carbamidomethyl (C)]ALK_.2	7835.35	11710.2	9571.6	11238.5	9414.95	9197.59	8133.71	10015.3	8998.82
ESD	S-formylglutathione hydrolase	ESTD_HUMAN	_C[Carbamidomethyl (C)]FGGLQK_.1	2952.32	2006.23	3315.25	5417.86	2314.72	2848.89	2805.93	2974.84	2537
ESD	S-formylglutathione hydrolase	ESTD_HUMAN	_LQEGYDHSYYFIATFITDHIR_.4	2657.14	674.509	7256.47	1732.37	981.186	9584.13	6696.22	2611.28	3306.4
ESD	S-formylglutathione hydrolase	ESTD_HUMAN	_LQEGYDHSYYFIATFITDHIR_.3	3457.05	15285.5	8510.43	3504.63	1801.01	9916.94	6481.12	3420.98	32021.9
ESD	S-formylglutathione hydrolase	ESTD_HUMAN	_AFSGYLGTDQSK_.2	38902.5	30232.3	1845.44	39907.7	25721	1436.03	16913.6	25644.2	23570.8
ESD	S-formylglutathione hydrolase	ESTD_HUMAN	_KAFSGYLGTDQSK_.2	4553.7	2436.04	1924.67	3897.22	3762.92	2309.87	1721.43	2287.48	1801.06
HSPD1	60 kDa heat shock protein, mitochondrial	CH60_HUMAN	_AAVEEGIVLGGGC[Carbamidomethyl (C)]ALLR_.2	228077	241423	282939	224098	212518	240547	225339	231312	225423
HSPD1	60 kDa heat shock protein, mitochondrial	CH60_HUMAN	_ISSIQSIVPALEIANAHR_.3	176451	164842	171436	168865	152906	181762	171511	157663	162266
HSPD1	60 kDa heat shock protein, mitochondrial	CH60_HUMAN	_ISSIQSIVPALEIANAHR_.2	46341	42059	38595.7	53196	44429.5	39486.6	27866.1	43945.5	30727.2
HSPD1	60 kDa heat shock protein, mitochondrial	CH60_HUMAN	_IPAMTIAK_.2	207520	156555	186231	205470	161730	188208	181216	182209	182328
HSPD1	60 kDa heat shock protein, mitochondrial	CH60_HUMAN	_IPAMTIAK_.1	4492.36	5007.35	6022.1	5189.38	5546.59	5277.17	3387.15	4819.68	5300.18
HSPD1	60 kDa heat shock protein, mitochondrial	CH60_HUMAN	_TLNDELEIIEGMK_.2	189298	149609	160735	142099	139113	156258	145975	154546	163585
HSPD1	60 kDa heat shock protein, mitochondrial	CH60_HUMAN	_VTDALNATR_.2	128724	166852	170376	132762	184708	119467	135935	143727	150891
HSPD1	60 kDa heat shock protein, mitochondrial	CH60_HUMAN	_TVIIEQSWGSPK_.2	151683	123799	136980	138311	129668	139027	130924	133788	135748
HSPD1	60 kDa heat shock protein, mitochondrial	CH60_HUMAN	_LSDGVAVLK_.2	111373	93992.2	125605	116786	79088.4	112926	111233	113838	109682
HSPD1	60 kDa heat shock protein, mitochondrial	CH60_HUMAN	_LSDGVAVLK_.1	5607.74	5727.33	7032.67	6094.49	7032.64	5052.9	5229.29	5370.28	6880.44
HSPD1	60 kDa heat shock protein, mitochondrial	CH60_HUMAN	_VGLQVVAVK_.2	101053	97198.3	103142	100933	93302	99565.8	89251.9	96501.7	100124
HSPD1	60 kDa heat shock protein, mitochondrial	CH60_HUMAN	_IGIEIIK_.2	89824.2	84900.5	84326.5	78258	75948.7	80719.5	80537.4	79757.9	78297.6
HSPD1	60 kDa heat shock protein, mitochondrial	CH60_HUMAN	_DDAMLLK_.1	88927.4	70562	82765.9	85753.9	64284.2	78014.7	79202.1	76303.7	77216.8
HSPD1	60 kDa heat shock protein, mitochondrial	CH60_HUMAN	_DDAMLLK_.2	2991.63	3282.5	3806.1	3211.34	3129.51	3771.23	2593.6	3747.61	1698.43
HSPD1	60 kDa heat shock protein, mitochondrial	CH60_HUMAN	_VGEVIVTK_.2	52420.8	46357.2	53776	56077	44907.2	43999.3	46953.3	55605	54171.6
HSPD1	60 kDa heat shock protein, mitochondrial	CH60_HUMAN	_VGEVIVTK_.1	22170	16292.2	21924.5	25013.8	17536	21180.6	19142.8	21412.3	19932.9
HSPD1	60 kDa heat shock protein, mitochondrial	CH60_HUMAN	_VGGTSDVEVNEK_.2	68854.8	55791.7	67647.7	68792.8	53024.9	55804	59381.2	61942.6	58239.5
HSPD1	60 kDa heat shock protein, mitochondrial	CH60_HUMAN	_C[Carbamidomethyl (C)]EFQDAYVLLSEK_.2	57724.6	64648.4	69444.1	58677.2	59969.4	56187.2	56618.1	61144.9	59409.6
HSPD1	60 kDa heat shock protein, mitochondrial	CH60_HUMAN	_C[Carbamidomethyl (C)]IPALDSLTPANEDQK_.2	47540.4	73581.8	67912.9	53056.9	55115.3	57276.3	56239.1	60605.2	58484.5
HSPD1	60 kDa heat shock protein, mitochondrial	CH60_HUMAN	_GANPVEIR_.2	60544.6	52049.9	59896.7	48203.5	53461.3	53719.8	55453.3	54960.6	55907.7
HSPD1	60 kDa heat shock protein, mitochondrial	CH60_HUMAN	_GYISPYFINTSK_.2	55296.3	60283.6	47584.2	42379.2	64713.5	58416.3	47370.9	59076.2	53109.4
HSPD1	60 kDa heat shock protein, mitochondrial	CH60_HUMAN	_GVMLAVDAVIAELK_.2	56490.4	41768.6	58271.9	36028.5	40269.1	49827.5	47158.3	46112.1	46191.9
HSPD1	60 kDa heat shock protein, mitochondrial	CH60_HUMAN	_KPLVIIAEDVDGEALSTLVLNR_.3	40546.9	29939.7	39475.3	25297.4	34302.6	29475	39037.9	37374.5	33282.4
HSPD1	60 kDa heat shock protein, mitochondrial	CH60_HUMAN	_APGFGDNR_.2	40663.7	29694.3	33664.4	31070.6	30846.8	28631.7	31080.2	33585.1	33964.9
HSPD1	60 kDa heat shock protein, mitochondrial	CH60_HUMAN	_KISSIQSIVPALEIANAHR_.3	28655.1	43925.7	31502	24127.6	50663.4	34419.7	27402.5	10945.1	21926
HSPD1	60 kDa heat shock protein, mitochondrial	CH60_HUMAN	_GVMLAVDAVIAELKK_.2	25107.8	15984.8	22675.8	18547.8	20850.3	28330	24717.1	21453.8	20614.7
HSPD1	60 kDa heat shock protein, mitochondrial	CH60_HUMAN	_GVMLAVDAVIAELKK_.3	6764.94	3575.14	4887.35	4723.51	4817.78	6473.85	5767.7	4623.85	4449.99
HSPD1	60 kDa heat shock protein, mitochondrial	CH60_HUMAN	_EIGNIISDAMK_.2	27446.5	24672.6	30863	21535.4	21502	21863.9	24289.8	23054.5	24231.4
HSPD1	60 kDa heat shock protein, mitochondrial	CH60_HUMAN	_NAGVEGSLIVEK_.2	26970.2	22328.4	26916.7	16779.6	19691.4	21935.2	25062	20298.1	17129
HSPD1	60 kDa heat shock protein, mitochondrial	CH60_HUMAN	_QSKPVTTPEEIAQVATISANGDK_.3	15590.2	14391.6	17434.7	11840.7	10480.5	16623.3	13542.7	12020.8	12830.4
HSPD1	60 kDa heat shock protein, mitochondrial	CH60_HUMAN	_IQEIIEQLDVTTSEYEKEK_.3	18607.9	7236.07	14196.4	13381.2	11179.7	16257.6	13291.3	11208.9	10328
HSPD1	60 kDa heat shock protein, mitochondrial	CH60_HUMAN	_DGVTVAK_.1	14620.2	10787.9	12326.7	14859.9	10776.9	13116.1	12552.4	12733	10900.9
HSPD1	60 kDa heat shock protein, mitochondrial	CH60_HUMAN	_QSKPVTTPEEIAQVATISANGDKEIGNIISDAMK_.4	1745.97	13798.4	14622.5	10304.9	12896.8	15313.8	10426.5	13937.4	12521.4
HSPD1	60 kDa heat shock protein, mitochondrial	CH60_HUMAN	_ANNTNEEAGDGTTTATVLAR_.2	5886.73	2407.36	2726.3	13969.9	4300	4475.63	5238.58	7659.11	7150.49
HSPD1	60 kDa heat shock protein, mitochondrial	CH60_HUMAN	_TLNDELEIIEGMKFDR_.3	2039.87	5423.11	2793.14	2207.73	7182.72	7150.61	5956.05	3432.82	3827.17
HSPD1	60 kDa heat shock protein, mitochondrial	CH60_HUMAN	_NEEAGDGTTTATVLAR_.2	4861.9	613.818	622.782	9427.16	2702.78	3398.92	4297.93	3529.91	3796.62
CLU	Clusterin	CLUS_HUMAN	_LFDSDPITVTVPVEVSR_.2	712525	395975	590468	734827	643417	507837	572974	624321	621908
CLU	Clusterin	CLUS_HUMAN	_ASSIIDELFQDR_.2	185075	218789	349529	262389	311352	359001	276243	264735	272099
CLU	Clusterin	CLUS_HUMAN	_EILSVDC[Carbamidomethyl (C)]STNNPSQAK_.2	184286	126310	171880	202899	201660	135304	168797	188293	188656
CLU	Clusterin	CLUS_HUMAN	_ELDESLQVAER_.2	180708	102890	149106	174988	173695	127078	148158	158102	161634
CLU	Clusterin	CLUS_HUMAN	_IDSLLENDR_.2	83331.4	81664.6	144825	114865	108550	122585	110126	101053	98970.1
CLU	Clusterin	CLUS_HUMAN	_FMETVAEK_.2	65345.6	41259.5	64614.5	69534.8	69436.5	50293.6	60818.4	61896.9	62517.2
CLU	Clusterin	CLUS_HUMAN	_FMETVAEK_.1	21219.4	12296.2	19716.4	20721.6	19394.3	15781.7	18565.1	18001.4	17746.5
CLU	Clusterin	CLUS_HUMAN	_DQTVSDNELQEMSNQGSK_.2	82186.2	57449.1	106424	77083.9	72146	92806	88523.5	84455.6	47117.7
CLU	Clusterin	CLUS_HUMAN	_KYNELLK_.2	38046.2	19028.5	29997.9	46442.6	35465.5	24294.2	31876.3	33304	37232.5
CLU	Clusterin	CLUS_HUMAN	_KYNELLK_.1	4501.2	2011.37	3582.98	6055.04	4162.36	4228.65	3706.05	3599.15	3286.2
CLU	Clusterin	CLUS_HUMAN	_QQTHMLDVMQDHFSR_.3	12454.7	12637.3	26680.6	19906.1	20022.6	26606.6	22641.3	19401.3	17741.6
CLU	Clusterin	CLUS_HUMAN	_QQTHMLDVMQDHFSR_.4	5200.81	5046.57	12683.7	7528.85	8418.53	9849.65	10385.8	7966.62	6101.6
CLU	Clusterin	CLUS_HUMAN	_QQTHMLDVMQDHFSR_.2	172.786	1238.09	4950.71	2875.47	1962.49	4764.42	1389.55	904.043	1703.87
CLU	Clusterin	CLUS_HUMAN	_KTLLSNLEEAK_.2	22373.6	18556.4	33536.7	19941.4	26071.6	31713.4	22082.1	25342.1	18212.7
CLU	Clusterin	CLUS_HUMAN	_VTTVASHTSDSDVPSGVTEVVVK_.3	1258.82	91205.2	1482.71	63090.1	155923	33626.5	2066.08	2507.92	103317
HSPA5	Endoplasmic reticulum chaperone BiP	BIP_HUMAN	_DAGTIAGLNVMR_.2	637263	653202	726509	512386	709515	735884	624424	606431	630253
HSPA5	Endoplasmic reticulum chaperone BiP	BIP_HUMAN	_ITPSYVAFTPEGER_.2	573994	585943	658799	472392	592945	685983	612549	561639	557463
HSPA5	Endoplasmic reticulum chaperone BiP	BIP_HUMAN	_ELEEIVQPIISK_.2	481498	496481	566119	470694	452256	520669	466347	485419	492047
HSPA5	Endoplasmic reticulum chaperone BiP	BIP_HUMAN	_DNHLLGTFDLTGIPPAPR_.3	322939	438874	193922	409689	483609	415419	418952	418146	446447
HSPA5	Endoplasmic reticulum chaperone BiP	BIP_HUMAN	_DNHLLGTFDLTGIPPAPR_.2	73439.7	82452.2	74813.6	127233	143118	112630	74588.3	85785.7	97065
HSPA5	Endoplasmic reticulum chaperone BiP	BIP_HUMAN	_AKFEELNMDLFR_.2	437940	374480	416844	377230	408705	475644	389629	383729	389023
HSPA5	Endoplasmic reticulum chaperone BiP	BIP_HUMAN	_AKFEELNMDLFR_.3	59308.8	51486.5	58965.6	49421.9	56846.9	62354.3	53317.5	52957.3	56894.7
HSPA5	Endoplasmic reticulum chaperone BiP	BIP_HUMAN	_AKFEELNM[Oxidation (M)]DLFR_.2	7939.94	6561.26	6378.07	6420.62	6135.85	5781.29	5956.17	6098.88	7054.14
HSPA5	Endoplasmic reticulum chaperone BiP	BIP_HUMAN	_AKFEELNM[Oxidation (M)]DLFR_.3	612.368	3144.6	365.732	1943.06	2572.97	509.776	359.06	1217.18	1066.02
HSPA5	Endoplasmic reticulum chaperone BiP	BIP_HUMAN	_NQLTSNPENTVFDAK_.2	442801	431236	471508	383688	424025	459345	414353	429565	440382
HSPA5	Endoplasmic reticulum chaperone BiP	BIP_HUMAN	_VTHAVVTVPAYFNDAQR_.3	291755	268385	306246	203228	259748	317055	271797	257986	257996
HSPA5	Endoplasmic reticulum chaperone BiP	BIP_HUMAN	_VTHAVVTVPAYFNDAQR_.2	170825	131597	168205	120462	139748	176283	150786	145462	139429
HSPA5	Endoplasmic reticulum chaperone BiP	BIP_HUMAN	_TWNDPSVQQDIK_.2	380616	383428	346281	332397	372907	396868	400711	377068	336044
HSPA5	Endoplasmic reticulum chaperone BiP	BIP_HUMAN	_TKPYIQVDIGGGQTK_.2	208238	213840	221349	151808	213170	240041	207685	196540	191606
HSPA5	Endoplasmic reticulum chaperone BiP	BIP_HUMAN	_TKPYIQVDIGGGQTK_.3	126438	109403	132117	84886	103993	116599	118583	113299	106740
HSPA5	Endoplasmic reticulum chaperone BiP	BIP_HUMAN	_TFAPEEISAMVLTK_.2	304709	311041	319205	265795	291365	332870	306428	305386	290664
HSPA5	Endoplasmic reticulum chaperone BiP	BIP_HUMAN	_IINEPTAAAIAYGLDKR_.3	272470	235705	253775	217992	257280	316246	251399	243266	249546
HSPA5	Endoplasmic reticulum chaperone BiP	BIP_HUMAN	_IINEPTAAAIAYGLDKR_.2	46503.1	44471.4	45977.3	36551.9	48819.4	58412.1	44342.8	40293.4	46076.4
HSPA5	Endoplasmic reticulum chaperone BiP	BIP_HUMAN	_NELESYAYSLK_.2	244842	246994	251273	226704	266468	261333	235467	246474	253189
HSPA5	Endoplasmic reticulum chaperone BiP	BIP_HUMAN	_SDIDEIVLVGGSTR_.2	242462	235696	259758	209314	221960	252770	231939	234882	245746
HSPA5	Endoplasmic reticulum chaperone BiP	BIP_HUMAN	_KSDIDEIVLVGGSTR_.3	137168	132261	145123	117552	129050	144750	129460	132262	128297
HSPA5	Endoplasmic reticulum chaperone BiP	BIP_HUMAN	_KSDIDEIVLVGGSTR_.2	107524	91732.6	114102	99582.1	101653	118951	109526	78081	103662
HSPA5	Endoplasmic reticulum chaperone BiP	BIP_HUMAN	_VMEHFIK_.2	171954	167063	196942	180279	165011	191425	165048	176102	175909
HSPA5	Endoplasmic reticulum chaperone BiP	BIP_HUMAN	_VMEHFIK_.1	15089.4	13252.2	19831.9	18855.4	16436.9	26965	14313.1	16356.7	16239.1
HSPA5	Endoplasmic reticulum chaperone BiP	BIP_HUMAN	_FEELNMDLFR_.2	183751	163322	226608	182306	145271	193602	173432	177575	178493
HSPA5	Endoplasmic reticulum chaperone BiP	BIP_HUMAN	_VYEGERPLTK_.2	178331	167941	183014	180058	182035	194475	176048	174794	175692
HSPA5	Endoplasmic reticulum chaperone BiP	BIP_HUMAN	_IEWLESHQDADIEDFK_.2	106451	104150	122920	98496.2	101860	108484	99500.5	105818	106731
HSPA5	Endoplasmic reticulum chaperone BiP	BIP_HUMAN	_IEWLESHQDADIEDFK_.3	66035.1	68288	84113.3	66245	69295.2	72900.2	66248.2	71494.5	67698
HSPA5	Endoplasmic reticulum chaperone BiP	BIP_HUMAN	_VLEDSDLK_.2	105658	93183.1	108179	94237.1	102998	101436	97053.8	98742.8	104416
HSPA5	Endoplasmic reticulum chaperone BiP	BIP_HUMAN	_VLEDSDLK_.1	38939.3	37157.3	43590.5	37941.4	36552.5	47067.6	38356.7	38094.7	37510.3
HSPA5	Endoplasmic reticulum chaperone BiP	BIP_HUMAN	_ITITNDQNR_.2	130783	103777	135728	123030	105102	127791	112707	121549	120272
HSPA5	Endoplasmic reticulum chaperone BiP	BIP_HUMAN	_SQIFSTASDNQPTVTIK_.2	88369.1	80621.3	97556.3	81023.2	85127.3	96805.8	85612	88559.7	90388.6
HSPA5	Endoplasmic reticulum chaperone BiP	BIP_HUMAN	_MKETAEAYLGK_.2	62020.4	66296	63751.2	51535.2	70404.7	66718.2	58710	61695.9	62234.7
HSPA5	Endoplasmic reticulum chaperone BiP	BIP_HUMAN	_ETAEAYLGK_.2	32203.5	32345.7	43241	27480.4	31937.8	36451.7	33808.3	34031.6	31684.5
HSPA5	Endoplasmic reticulum chaperone BiP	BIP_HUMAN	_ETAEAYLGK_.1	31032	26501.1	35213.1	22958.6	25978.8	35201.3	25548.8	26933.2	26729.2
HSPA5	Endoplasmic reticulum chaperone BiP	BIP_HUMAN	_NTVVPTK_.1	59688.1	50014.2	61318.6	52066.2	48953.3	65109.8	56525.7	52768.5	47560.1
HSPA5	Endoplasmic reticulum chaperone BiP	BIP_HUMAN	_EFFNGKEPSR_.2	42662.4	39302.4	36696	40626.9	44690.8	48484.4	38695	40787.9	40105
HSPA5	Endoplasmic reticulum chaperone BiP	BIP_HUMAN	_VLEDSDLKK_.2	35393.4	30151.9	34176.8	29271.3	31448.6	41300.2	32682.9	34095.1	34503.1
HSPA5	Endoplasmic reticulum chaperone BiP	BIP_HUMAN	_STMKPVQK_.2	16610.3	20062.7	24692.2	14940	22267.2	21922.9	21340.4	20067.3	19523.3
HSPA5	Endoplasmic reticulum chaperone BiP	BIP_HUMAN	_STMKPVQK_.1	9070.9	8696.21	8934.16	13283.6	9561.39	15935.3	10595.3	10417.5	6931.72
HSPA5	Endoplasmic reticulum chaperone BiP	BIP_HUMAN	_TLGIETVGGVMTK_.2	28179.3	26585.6	38151.4	24355.6	22095.8	26955.8	26325.7	26061.7	24910.2
HSPA5	Endoplasmic reticulum chaperone BiP	BIP_HUMAN	_NQLTSNPENTVFDAKR_.3	13992.4	16039.8	12291.8	10177	23112.5	23989.1	17833.2	12457.4	14902.9
HSPA5	Endoplasmic reticulum chaperone BiP	BIP_HUMAN	_NQLTSNPENTVFDAKR_.2	8217.37	7824.36	6794.45	5262.38	12534.5	12459.1	8309.26	9011.76	7337.73
HSPA5	Endoplasmic reticulum chaperone BiP	BIP_HUMAN	_KVTHAVVTVPAYFNDAQR_.3	22656.8	13592.8	20479	16684.6	27152.9	24892	20366.2	19306.6	20984.4
HSPA5	Endoplasmic reticulum chaperone BiP	BIP_HUMAN	_MVNDAEK_.2	16632.8	12887.8	14319	14002	13440.4	13727.5	11845.4	12930.1	14810.1
HSPA5	Endoplasmic reticulum chaperone BiP	BIP_HUMAN	_MVNDAEK_.1	6123.65	4396.06	5562.77	3981.24	4949.22	5980	4092.95	3763.55	4439.74
HSPA5	Endoplasmic reticulum chaperone BiP	BIP_HUMAN	_KSQIFSTASDNQPTVTIK_.3	8754.33	5067.36	9713.41	8002.36	9231.41	8446.44	5125.01	6505.52	7278.5
HSPA5	Endoplasmic reticulum chaperone BiP	BIP_HUMAN	_KSQIFSTASDNQPTVTIK_.2	2582.85	1193.34	1048.18	2984.04	3256.54	3443.69	1885.46	1868.52	2419.3
HSPA5	Endoplasmic reticulum chaperone BiP	BIP_HUMAN	_IEWLESHQDADIEDFKAK_.3	6583.88	8240.45	6167.11	7145.42	7668.77	10162.4	10344.9	5619.64	6945.41
HSPA5	Endoplasmic reticulum chaperone BiP	BIP_HUMAN	_ETAEAYLGKK_.2	1727.67	3108.51	1736.65	1295.92	1269.28	1551.19	1089.66	2028.82	1860.18
HSPA5	Endoplasmic reticulum chaperone BiP	BIP_HUMAN	_NTVVPTKK_.1	1587.35	870.542	1895.41	1739.29	1318.48	1735.15	1587.52	1912.87	1435.84
HSPA5	Endoplasmic reticulum chaperone BiP	BIP_HUMAN	_KKELEEIVQPIISK_.3	63450.1	55554.5	55437.1	56150	58887.3	81297	63304.7	59466	41607.5
HSPA5	Endoplasmic reticulum chaperone BiP	BIP_HUMAN	_KKELEEIVQPIISK_.2	4480.4	1081.13	2681.74	1903.53	1712.48	7253.05	4625.66	4527.97	932.541
HSPA5	Endoplasmic reticulum chaperone BiP	BIP_HUMAN	_GVPQIEVTFEIDVNGILR_.2	17531.4	5666.65	40667.5	11280.6	1750.57	6733.98	9250.93	30720.3	25689.9
MYH3	Myosin-3	MYH3_HUMAN	_ELTYQSEEDRK_.2	1532.25	2412.94	11275.4	1970.31	1041.68	3525.43	469.653	978.066	2220.5
HSPA8	Heat shock cognate 71 kDa protein	HSP7C_HUMAN	_TVTNAVVTVPAYFNDSQR_.2	2.02624e+06	1.58173e+06	1.73085e+06	1792150	1.61037e+06	1864660	1.73766e+06	1.72975e+06	1.78402e+06
HSPA8	Heat shock cognate 71 kDa protein	HSP7C_HUMAN	_DAGTIAGLNVLR_.2	1.31458e+06	1.02487e+06	1.16042e+06	1.15734e+06	1.04994e+06	1.2068e+06	1.1654e+06	1.13676e+06	1.12741e+06
HSPA8	Heat shock cognate 71 kDa protein	HSP7C_HUMAN	_NQVAMNPTNTVFDAK_.2	1.02876e+06	859002	917156	886945	837643	986002	904908	901326	892202
HSPA8	Heat shock cognate 71 kDa protein	HSP7C_HUMAN	_NQVAM[Oxidation (M)]NPTNTVFDAK_.2	44731.8	33388.2	17983.6	35740.2	42563	29799	29810.1	34817	36166.8
HSPA8	Heat shock cognate 71 kDa protein	HSP7C_HUMAN	_SQIHDIVLVGGSTR_.2	538592	408383	471903	419781	430322	483679	443220	449895	434512
HSPA8	Heat shock cognate 71 kDa protein	HSP7C_HUMAN	_SQIHDIVLVGGSTR_.3	195085	140159	152067	139502	150050	174774	158285	155607	160175
HSPA8	Heat shock cognate 71 kDa protein	HSP7C_HUMAN	_RFDDAVVQSDMK_.2	466039	356463	407808	479140	388237	422918	403744	391416	413796
HSPA8	Heat shock cognate 71 kDa protein	HSP7C_HUMAN	_RFDDAVVQSDM[Oxidation (M)]K_.2	12503.6	8991.52	2048.52	3490.37	12010	7657.51	7220.5	9549.54	10675.3
HSPA8	Heat shock cognate 71 kDa protein	HSP7C_HUMAN	_RFDDAVVQSDMK_.3	6889.5	5763.98	6433.01	4999.68	4887.75	5948.9	5429.57	4554.71	7114.86
HSPA8	Heat shock cognate 71 kDa protein	HSP7C_HUMAN	_NSLESYAFNMK_.2	444210	383565	432590	398605	390404	453696	401873	417334	394522
HSPA8	Heat shock cognate 71 kDa protein	HSP7C_HUMAN	_NSLESYAFNM[Oxidation (M)]K_.2	11844.7	9704.92	1717.08	5292.97	10000.2	6448.54	6898.99	6203.15	6945.19
HSPA8	Heat shock cognate 71 kDa protein	HSP7C_HUMAN	_MVNHFIAEFK_.2	280784	225550	266427	308160	264805	278673	250348	268024	289297
HSPA8	Heat shock cognate 71 kDa protein	HSP7C_HUMAN	_MVNHFIAEFK_.3	95029	74196.6	83398	93063.6	76711	85534.7	85034.8	82999.7	81033.5
HSPA8	Heat shock cognate 71 kDa protein	HSP7C_HUMAN	_VC[Carbamidomethyl (C)]NPIITK_.2	309527	344331	322605	336328	350047	284056	316902	317586	329934
HSPA8	Heat shock cognate 71 kDa protein	HSP7C_HUMAN	_VC[Carbamidomethyl (C)]NPIITK_.1	17189.1	19781.2	16118.4	20933.4	17648.6	19359.5	16645.2	16692.2	17480.1
HSPA8	Heat shock cognate 71 kDa protein	HSP7C_HUMAN	_EIAEAYLGK_.2	244948	217478	218332	219019	203557	207721	212125	221740	222082
HSPA8	Heat shock cognate 71 kDa protein	HSP7C_HUMAN	_EIAEAYLGK_.1	87498.6	90697	96647.8	81831.5	90479.3	89441.2	80775.8	90486.3	91165.1
HSPA8	Heat shock cognate 71 kDa protein	HSP7C_HUMAN	_FELTGIPPAPR_.2	518813	267008	125710	244950	256318	267428	287631	283726	111808
HSPA8	Heat shock cognate 71 kDa protein	HSP7C_HUMAN	_GPAVGIDLGTTYSC[Carbamidomethyl (C)]VGVFQHGK_.3	273171	258493	250330	242148	237989	243462	252954	238365	242624
HSPA8	Heat shock cognate 71 kDa protein	HSP7C_HUMAN	_FDDAVVQSDMK_.2	244230	211740	214128	223284	179602	209696	210030	211369	212110
HSPA8	Heat shock cognate 71 kDa protein	HSP7C_HUMAN	_MKEIAEAYLGK_.2	182761	151663	141799	174445	173344	177323	164917	162767	153284
HSPA8	Heat shock cognate 71 kDa protein	HSP7C_HUMAN	_MKEIAEAYLGK_.3	6709.85	4447.07	5560.29	7429.13	5427.31	7566.39	6995.65	5838	6390.65
HSPA8	Heat shock cognate 71 kDa protein	HSP7C_HUMAN	_HWPFMVVNDAGRPK_.3	182338	124389	148839	128013	79130.8	190147	160265	130820	73468.8
HSPA8	Heat shock cognate 71 kDa protein	HSP7C_HUMAN	_LSKEDIER_.2	57745.8	35120.7	40949	60296.5	41709.6	60991.6	44419.9	50459.3	47840.2
HSPA8	Heat shock cognate 71 kDa protein	HSP7C_HUMAN	_MVVNDAGRPK_.2	38016.7	25849.9	44524	27171	32675.6	26737.9	34095.8	37290.1	37412.7
HSPA8	Heat shock cognate 71 kDa protein	HSP7C_HUMAN	_LDKSQIHDIVLVGGSTR_.3	35605.2	27288	31066.2	21607.6	38659	32647.2	32514	27661.7	31190.6
HSPA8	Heat shock cognate 71 kDa protein	HSP7C_HUMAN	_NQTAEKEEFEHQQK_.2	18383.8	14387.1	16954.3	15749.4	12115.2	15668.4	13824.7	14550.9	13974.3
HSPA8	Heat shock cognate 71 kDa protein	HSP7C_HUMAN	_NQTAEKEEFEHQQK_.3	15887	13526.2	14874.2	14782.3	13305.3	10127.3	13504.9	14712.8	13353.7
HSPA8	Heat shock cognate 71 kDa protein	HSP7C_HUMAN	_YKAEDEK_.2	14410.7	9041.73	10649.9	10980	11090.2	4815.47	10756	13017	12832.4
HSPA8	Heat shock cognate 71 kDa protein	HSP7C_HUMAN	_YKAEDEK_.1	5033.37	3025.59	4086.07	6513.58	2893.9	4839.45	4681.79	4465.08	3036.47
HSPA8	Heat shock cognate 71 kDa protein	HSP7C_HUMAN	_AGGVMTVLIK_.2	14002.4	3317.61	2913.31	45692.1	5915.94	3281.01	15782.6	15562.8	17638.8
HSPA8	Heat shock cognate 71 kDa protein	HSP7C_HUMAN	_SLGIETAGGVMTVLIK_.2	15083.4	7926.53	14140.2	8524.96	13218.8	11470.2	10964.9	11805.4	13475.3
HSPA8	Heat shock cognate 71 kDa protein	HSP7C_HUMAN	_ATVEDEK_.1	4035.85	1666.5	3794.51	2031.86	2914.26	3542.76	2770.21	470.936	2828.41
HSPA8	Heat shock cognate 71 kDa protein	HSP7C_HUMAN	_HWPFMVVNDAGR_.3	1144.08	1599.66	580.264	1060.51	1470.56	2089.65	1494.35	258.687	1812.77
HSPA8	Heat shock cognate 71 kDa protein	HSP7C_HUMAN	_SFYPEEVSSMVLTK_.2	978722	900166	931834	1.01475e+06	913338	961552	949992	956739	957793
HSPA8	Heat shock cognate 71 kDa protein	HSP7C_HUMAN	_SFYPEEVSSM[Oxidation (M)]VLTK_.2	8925.8	11690.1	10133.7	2429.03	2515.21	7876.92	6064.56	6427.08	5004.14
HSPA8	Heat shock cognate 71 kDa protein	HSP7C_HUMAN	_MVNHFIAEFKR_.3	8308.16	1067.52	4231.9	5581.46	1193.63	8331.7	6676.03	4371.33	877.598
HSPA8	Heat shock cognate 71 kDa protein	HSP7C_HUMAN	_C[Carbamidomethyl (C)]NEIINWLDK_.2	2883.78	7278.56	7616.04	239.655	1679.08	3525.19	3315.48	2195	3031.28
SLC2A1	Solute carrier family 2, facilitated glucose transporter member 1	GTR1_HUMAN	_TFDEIASGFR_.2	53969.7	89371	41999.3	57050.6	65485	43464	56590.1	57970.6	54805.2
SLC2A1	Solute carrier family 2, facilitated glucose transporter member 1	GTR1_HUMAN	_VTILELFR_.2	11281.6	19785.3	3056.52	13939.1	17026.4	6526.17	12895	7040.82	12329.1
SLC2A1	Solute carrier family 2, facilitated glucose transporter member 1	GTR1_HUMAN	_GTADVTHDLQEMK_.2	4811.71	8508.02	4581.53	5083.5	4073.97	3954.69	5168.55	3929.34	5465.21
SLC2A3	Solute carrier family 2, facilitated glucose transporter member 3	GTR3_HUMAN	_QVTVLELFR_.2	72866.8	8155.07	13436.3	72640.8	2361.84	19799.9	33379	43224.4	49142.2
SLC2A3	Solute carrier family 2, facilitated glucose transporter member 3	GTR3_HUMAN	_TFEDITR_.2	53210.4	3758.7	8986.07	55884.9	2525.67	3322.39	21631.4	21951.7	24987.1
SLC2A3	Solute carrier family 2, facilitated glucose transporter member 3	GTR3_HUMAN	_LWGTQDVSQDIQEMKDESAR_.3	45153.3	6043.98	9146.94	50442.1	6794.82	1027.28	21646.7	25394.2	23738.1
SLC2A3	Solute carrier family 2, facilitated glucose transporter member 3	GTR3_HUMAN	_LWGTQDVSQDIQEMK_.2	26383.3	859.573	7322.98	25829	5799.19	4265.29	11224.1	13419.6	15048.3
SLC2A3	Solute carrier family 2, facilitated glucose transporter member 3	GTR3_HUMAN	_DGVMEMNSIEPAK_.2	14107.2	1055.66	2714.05	16901.1	3000.26	1202.55	5130.65	9333.99	5353.29
SLC2A3	Solute carrier family 2, facilitated glucose transporter member 3	GTR3_HUMAN	_AFEGQAHGADR_.2	5708.61	892.459	3497.75	6318.64	864.28	333.059	2916.68	3797.51	1768.13
UMPS	Uridine 5'-monophosphate synthase	UMPS_HUMAN	_SGLSSPIYIDLR_.2	16550.2	8644.19	14799.6	13061.9	19720	15413.3	11779.1	11490.5	16673.4
UMPS	Uridine 5'-monophosphate synthase	UMPS_HUMAN	_GLQEVGLPLHR_.2	9782.92	7430.7	5726.13	3135.21	6780.42	3438.65	9612.87	6580.56	6041.28
UMPS	Uridine 5'-monophosphate synthase	UMPS_HUMAN	_FGDFVLK_.2	5754.7	4654.15	5845.25	5699.22	5626.01	5212.97	5173.04	6393.08	5406.44
UMPS	Uridine 5'-monophosphate synthase	UMPS_HUMAN	_ELLQLADALGPSIC[Carbamidomethyl (C)]MLK_.2	3960.36	4644.5	5744.82	5240.28	5382.88	6156.84	7535.48	4173.36	4705.6
UMPS	Uridine 5'-monophosphate synthase	UMPS_HUMAN	_VTDAIVLLDR_.2	5798.48	1867.9	5910.48	7407.86	4504.36	5662.63	4928.02	5951.17	4402.68
UMPS	Uridine 5'-monophosphate synthase	UMPS_HUMAN	_IASWADLVNAHVVPGSGVVK_.3	5322.4	4409.76	5168.86	5975.76	3361.13	5062.94	5764.01	4459.07	4150.92
PDHB	Pyruvate dehydrogenase E1 component subunit beta, mitochondrial	ODPB_HUMAN	_EGVEC[Carbamidomethyl (C)]EVINMR_.2	39512.2	38298.4	37363.5	41405.7	39971.1	36728	37577.2	41027.8	39219
PDHB	Pyruvate dehydrogenase E1 component subunit beta, mitochondrial	ODPB_HUMAN	_ILEDNSIPQVK_.2	32694.1	38299.9	33796.3	32006.8	33342.7	31405.2	29571.9	32414.7	32909.8
PDHB	Pyruvate dehydrogenase E1 component subunit beta, mitochondrial	ODPB_HUMAN	_TYYMSGGLQPVPIVFR_.2	27397.9	36732.8	31408	24909.3	28343.2	32092.1	31526.1	29706	24283.2
PDHB	Pyruvate dehydrogenase E1 component subunit beta, mitochondrial	ODPB_HUMAN	_IMEGPAFNFLDAPAVR_.2	29195.4	26056.3	27576.5	32583.1	30158.9	28179.5	28053.9	27951.1	29934
PDHB	Pyruvate dehydrogenase E1 component subunit beta, mitochondrial	ODPB_HUMAN	_DFLIPIGK_.2	21727.7	20463.1	17489.7	21860.5	19734.8	18108.3	18776.5	19864.9	20816.4
PDHB	Pyruvate dehydrogenase E1 component subunit beta, mitochondrial	ODPB_HUMAN	_VVSPWNSEDAK_.2	17861.7	18731	13600.1	21133.2	12016.8	14440.8	15488.5	15317.3	20916.8
PDHB	Pyruvate dehydrogenase E1 component subunit beta, mitochondrial	ODPB_HUMAN	_DAINQGMDEELER_.2	3689.63	2300.93	5703.51	3727.81	2673.85	3122.68	4255.59	3419.87	4565.05
PDHB	Pyruvate dehydrogenase E1 component subunit beta, mitochondrial	ODPB_HUMAN	_DAINQGMDEELERDEK_.2	2924.8	2158.7	2701.79	1634.2	3192.57	2402	2845.94	1777.79	1851.25
PDHB	Pyruvate dehydrogenase E1 component subunit beta, mitochondrial	ODPB_HUMAN	_TIRPMDMETIEASVMK_.3	12677.8	10627.6	11219.6	13576.3	13091.9	12727.3	10636.9	13987.6	14166.3
PDHB	Pyruvate dehydrogenase E1 component subunit beta, mitochondrial	ODPB_HUMAN	_TIRPMDMETIEASVMK_.2	1830.5	447.708	298.511	1825.57	714.227	3189.03	860.594	2791.12	348.989
ITGAM	Integrin alpha-M	ITAM_HUMAN	_YVIGVGDAFR_.2	275550	53680.9	54424	299895	69372.9	59598.1	137287	154806	166139
ITGAM	Integrin alpha-M	ITAM_HUMAN	_FGDPLGYEDVIPEADR_.2	263788	58180.9	58157.5	298883	60053.4	58412.3	127847	154676	154846
ITGAM	Integrin alpha-M	ITAM_HUMAN	_LQLPNC[Carbamidomethyl (C)]IEDPVSPIVLR_.2	249569	54041.1	47860.2	301523	71374.3	55909.6	127184	147002	152604
ITGAM	Integrin alpha-M	ITAM_HUMAN	_SLVKPITQLLGR_.2	174974	27474.1	26757.7	208189	40370.6	37268.6	78020.8	89617	97162.8
ITGAM	Integrin alpha-M	ITAM_HUMAN	_SLVKPITQLLGR_.3	43386.8	8404.94	8368	49324.2	10452.8	10463.9	22103.5	25612.7	24457.1
ITGAM	Integrin alpha-M	ITAM_HUMAN	_LFTALFPFEK_.2	209326	38872.7	41962	233982	53308.6	49411.3	104608	116839	122336
ITGAM	Integrin alpha-M	ITAM_HUMAN	_VVVGAPQEIVAANQR_.2	204815	45107.1	46659.3	216030	59072.1	50046.4	94895.8	115964	119234
ITGAM	Integrin alpha-M	ITAM_HUMAN	_GFGQSVVQLQGSR_.2	189427	33537.6	36987	182041	52583.5	41980.5	91330.7	99144	101621
ITGAM	Integrin alpha-M	ITAM_HUMAN	_QTQVLGLTQTC[Carbamidomethyl (C)]ETLK_.2	156129	39730.7	44161	158344	40118.8	33589.1	81974	90062.7	92623.9
ITGAM	Integrin alpha-M	ITAM_HUMAN	_GLC[Carbamidomethyl (C)]FLFGSNLR_.2	146893	34809.4	34460.6	178350	41638.4	39291.8	82536.5	90237.9	88169.3
ITGAM	Integrin alpha-M	ITAM_HUMAN	_DHVFQVNNFEALK_.2	151314	26897.8	29739.4	171780	31842.7	30103.4	73609.6	85131.6	89231.2
ITGAM	Integrin alpha-M	ITAM_HUMAN	_GC[Carbamidomethyl (C)]PQEDSDIAFLIDGSGSIIPHDFR_.3	148867	28252.5	32203.1	147437	33151.2	33019.6	69448.3	79691.1	77893.4
ITGAM	Integrin alpha-M	ITAM_HUMAN	_GSLYQC[Carbamidomethyl (C)]DYSTGSC[Carbamidomethyl (C)]EPIR_.2	131446	32020.6	27600.8	141871	41321.8	29515.3	70350	80346	81237.7
ITGAM	Integrin alpha-M	ITAM_HUMAN	_GGQVSVC[Carbamidomethyl (C)]PLPR_.2	145209	24387.3	23748	160512	39173.4	10997.5	64994.8	81501.4	68424.6
ITGAM	Integrin alpha-M	ITAM_HUMAN	_AIMEFNPR_.2	137956	17660.8	18928.1	149299	22262	19984	60484.2	73235.9	58844.3
ITGAM	Integrin alpha-M	ITAM_HUMAN	_YQHIGLVAMFR_.2	73035.1	7555.61	7905.45	68469.3	10884.8	13923.3	28336.6	29882.6	32918.6
ITGAM	Integrin alpha-M	ITAM_HUMAN	_YQHIGLVAMFR_.3	64078.3	9857.34	12759.6	57665.7	15011	13376.7	30987.9	33876.1	34298.4
ITGAM	Integrin alpha-M	ITAM_HUMAN	_TQVTFFFPLDLSYR_.2	122797	21788.9	22188	127874	33010	25304.3	53300.4	60636.6	63146.7
ITGAM	Integrin alpha-M	ITAM_HUMAN	_LTDVAIGAPGEEDNR_.2	112720	22088.8	23422.2	119965	31005.8	23134.9	55833.3	64988.1	66504
ITGAM	Integrin alpha-M	ITAM_HUMAN	_ILVVITDGEK_.2	124178	19608.1	21761.9	118750	26420.8	22134.8	58607.1	58474.7	61824.5
ITGAM	Integrin alpha-M	ITAM_HUMAN	_NVFEC[Carbamidomethyl (C)]NDQVVK_.2	103949	20996	20258.8	119647	28110.6	21469.8	54202.2	61678.9	62989.5
ITGAM	Integrin alpha-M	ITAM_HUMAN	_FGDPLGYEDVIPEADREGVIR_.3	105447	18375	13123.2	116916	28998.1	19584.3	47624.7	57032	58750.4
ITGAM	Integrin alpha-M	ITAM_HUMAN	_SLPISLVFLVPVR_.2	128573	17924.3	9214.46	84172.7	18459.2	11145.1	62721.6	40034.6	76273.3
ITGAM	Integrin alpha-M	ITAM_HUMAN	_VMQHQYQVSNLGQR_.2	69770.2	11079.9	12141.9	66268.6	15330.8	14739.6	29511.4	33715.2	37637.8
ITGAM	Integrin alpha-M	ITAM_HUMAN	_VMQHQYQVSNLGQR_.3	33821.5	4076.37	4045.75	31510.2	5764.9	5592.93	14614.3	17390	14817.2
ITGAM	Integrin alpha-M	ITAM_HUMAN	_LAC[Carbamidomethyl (C)]ESASSTEVSGALK_.2	94756.4	14477.7	15568.4	106358	21265.9	11042.9	46136.6	50330.3	51794.1
ITGAM	Integrin alpha-M	ITAM_HUMAN	_ERLPSHSDFLAELR_.3	93389.6	1157.28	14368.6	103608	20533.8	21478	44460.2	36226.9	41212.2
ITGAM	Integrin alpha-M	ITAM_HUMAN	_TLFSLMQYSEEFR_.2	92394.2	13181	16115.3	83217.7	20192.7	18287.4	40258.6	43127.9	44616.6
ITGAM	Integrin alpha-M	ITAM_HUMAN	_VQSLVLGAPR_.2	81774.1	15773.9	15462.1	92528.6	23181.2	13504	39471.8	44026.8	44341.1
ITGAM	Integrin alpha-M	ITAM_HUMAN	_LPSHSDFLAELR_.3	51652.9	7802.97	9880.44	50790	10359	10260.1	23437	25651.7	27093.1
ITGAM	Integrin alpha-M	ITAM_HUMAN	_LPSHSDFLAELR_.2	30779.3	3965.93	3474.54	33998.7	5621.7	3124.99	15338.4	18214.6	18121.4
ITGAM	Integrin alpha-M	ITAM_HUMAN	_GAVYLFHGTSGSGISPSHSQR_.3	73145.1	11670.9	13848.1	77217.5	13825.9	18482.9	35196.6	38530.5	38177.6
ITGAM	Integrin alpha-M	ITAM_HUMAN	_EFVSTVMEQLK_.2	66138.2	11572.2	14536.3	68754.3	15331.4	11145.9	30915.9	35869.1	33424.3
ITGAM	Integrin alpha-M	ITAM_HUMAN	_FGAALTVLGDVNGDK_.2	57422.9	10694.6	5581.23	64539	9047.73	10360.9	28786	30677.2	31271.2
ITGAM	Integrin alpha-M	ITAM_HUMAN	_EGQIQSVVTYDLALDSGRPHSR_.3	47369.2	5877.52	6683.98	44696.4	7457.9	3300	20439.4	19563.2	17873.7
ITGAM	Integrin alpha-M	ITAM_HUMAN	_EGQIQSVVTYDLALDSGRPHSR_.4	21164.8	1490.37	3021	17036.5	2930.61	3883.99	10854.5	7329.75	5137.34
ITGAM	Integrin alpha-M	ITAM_HUMAN	_TIQNQLR_.2	47572.5	7403.77	9264.83	52642.1	13008.2	8465.41	18998.4	29867.9	29670.9
ITGAM	Integrin alpha-M	ITAM_HUMAN	_TEFQLELPVK_.2	38313.5	4977.72	7547.27	42472.7	8483.54	7875.13	18031.1	21576.4	22790.9
ITGAM	Integrin alpha-M	ITAM_HUMAN	_QNTGMWESNANVK_.2	21295	1726.35	4239.08	20324.8	1734.85	4143.67	9866.99	11043.1	11156.8
ITGAM	Integrin alpha-M	ITAM_HUMAN	_QNTGM[Oxidation (M)]WESNANVK_.2	8463.27	429.806	1470.93	9761.47	910.06	1212.56	5070.84	4666.09	4873.2
ITGAM	Integrin alpha-M	ITAM_HUMAN	_QELNTIASKPPR_.2	28446.7	1010.9	1729.41	28161.7	3160.88	4221.51	10991.9	12779.3	10666.5
ITGAM	Integrin alpha-M	ITAM_HUMAN	_GC[Carbamidomethyl (C)]PQEDSDIAFLIDGSGSIIPHDFRR_.4	14951.6	1868.24	5396.15	14353	1914.75	1457.57	693.977	7380.88	6000.16
ITGAM	Integrin alpha-M	ITAM_HUMAN	_FNLDTENAMTFQENAR_.2	81083.5	16927.1	9650.33	68880.2	18981.8	10485.6	35156.1	37992.7	34509.5
ITGAM	Integrin alpha-M	ITAM_HUMAN	_FNLDTENAM[Oxidation (M)]TFQENAR_.2	8057.81	1813.89	935.213	7527.41	2011.69	1257.04	1782.25	2970.67	3879.37
ITGAM	Integrin alpha-M	ITAM_HUMAN	_YAVYMVVTSHGVSTK_.2	47825.5	6207.69	12581.7	30299.8	11379.3	12406.1	24609.1	18945.3	20163.9
ITGAM	Integrin alpha-M	ITAM_HUMAN	_YAVYMVVTSHGVSTK_.3	7724.78	2932.15	1158.32	2625.4	1540.77	2210.36	1402.95	1843.91	1566.52
ITGAM	Integrin alpha-M	ITAM_HUMAN	_EFQNNPNPR_.2	7421.39	3633.77	2298.39	17141.8	3882.94	907.416	9308.77	6561.55	8393.02
ITGAM	Integrin alpha-M	ITAM_HUMAN	_EFVSTVMEQLKK_.2	11482.3	852.724	1876.18	18732.8	812.968	2950.38	3107.07	5067.05	3001.37
ITGAM	Integrin alpha-M	ITAM_HUMAN	_VC[Carbamidomethyl (C)]LHVQK_.2	26039.9	3343.24	5969.61	36344.5	2542.58	5653.54	14890.6	14799.5	14224.7
ITGAM	Integrin alpha-M	ITAM_HUMAN	_VC[Carbamidomethyl (C)]LHVQK_.1	9889.39	1205.02	2400.08	11806.7	1999.88	1882.84	4816.75	4889.66	4630.1
ITGAM	Integrin alpha-M	ITAM_HUMAN	_C[Carbamidomethyl (C)]IEDPVSPIVLR_.2	34656.4	1149.74	1267.11	42405.1	2085.69	1808.29	16938.8	10539.9	16114.2
PYGB	Glycogen phosphorylase, brain form	PYGB_HUMAN	_VIFLENYR_.2	396451	235634	194007	372460	242232	199494	261013	280440	280040
PYGB	Glycogen phosphorylase, brain form	PYGB_HUMAN	_VLYPNDNFFEGK_.2	372076	225046	205562	277695	227729	189697	237255	256109	252464
PYGB	Glycogen phosphorylase, brain form	PYGB_HUMAN	_LLPLVSDEVFIR_.2	171258	208168	125205	141442	198374	124979	144759	153527	160616
PYGB	Glycogen phosphorylase, brain form	PYGB_HUMAN	_HLDHVAALFPGDVDR_.3	99734.7	118630	67711.1	80757.6	117377	74561.2	88192.1	88871.5	87551.3
PYGB	Glycogen phosphorylase, brain form	PYGB_HUMAN	_HLDHVAALFPGDVDR_.2	4991.56	7656.74	4279.85	3519.73	8722.2	3473.65	4463	4547.63	5850.87
PYGB	Glycogen phosphorylase, brain form	PYGB_HUMAN	_HLEIIYAINQR_.2	99645.4	120261	75900	57779.4	124465	74871.6	85887.3	85103.3	85950.2
PYGB	Glycogen phosphorylase, brain form	PYGB_HUMAN	_HLEIIYAINQR_.3	2812.1	1839.5	1050.71	1713.5	2881.03	2064.25	1838.41	2442.21	1640.92
PYGB	Glycogen phosphorylase, brain form	PYGB_HUMAN	_VAIQLNDTHPALSIPELMR_.3	87290.2	119896	63349.5	73207.3	113927	65365.5	86006.7	84920.8	93548.3
PYGB	Glycogen phosphorylase, brain form	PYGB_HUMAN	_QAVDQISSGFFSPK_.2	82745.1	109685	62160.8	72914.1	102989	62487.7	74013.3	81321.9	79025.2
PYGB	Glycogen phosphorylase, brain form	PYGB_HUMAN	_NLAENISR_.2	114390	53876.7	55018.6	83118.5	63407.5	61308.3	74424.4	72508	74339.6
PYGB	Glycogen phosphorylase, brain form	PYGB_HUMAN	_LVTSIGDVVNHDPVVGDR_.3	46240.6	47684.8	33289.5	37170.8	49744.8	30662.8	38548.3	41354.7	36978.7
PYGB	Glycogen phosphorylase, brain form	PYGB_HUMAN	_LVTSIGDVVNHDPVVGDR_.2	18214.7	30837.5	12583.7	15764.7	33305.5	14747	17371.2	22233.6	22545.5
PYGB	Glycogen phosphorylase, brain form	PYGB_HUMAN	_IVNGWQVEEADDWLR_.2	63712.1	75919.6	50084.2	54155.9	77901.6	49573.4	54468.2	56413.7	65735.8
PYGB	Glycogen phosphorylase, brain form	PYGB_HUMAN	_TC[Carbamidomethyl (C)]AYTNHTVLPEALER_.3	67760.9	39257.8	53881.6	54491.7	57100.8	29356.3	55400.7	49736.6	41297.4
PYGB	Glycogen phosphorylase, brain form	PYGB_HUMAN	_TC[Carbamidomethyl (C)]AYTNHTVLPEALER_.2	4124.05	5872.05	5163.47	3887.32	6521.04	3098.04	5047.96	4863.73	6540.73
PYGB	Glycogen phosphorylase, brain form	PYGB_HUMAN	_ARPEYMLPVHFYGR_.3	53287.8	55288	41781.3	50497.7	60969.5	37234.2	46278.5	52436.5	50387.6
PYGB	Glycogen phosphorylase, brain form	PYGB_HUMAN	_ARPEYMLPVHFYGR_.4	4965.52	5461.16	3438.81	4932.07	5147.49	4431.66	4535.22	4592.44	4448.4
PYGB	Glycogen phosphorylase, brain form	PYGB_HUMAN	_VEDVEALDR_.2	55195.3	51421.8	39617.7	46383.2	55848.2	38188	45864.7	49587.8	47958
PYGB	Glycogen phosphorylase, brain form	PYGB_HUMAN	_FSAFLEK_.2	42908.5	53744.5	33032.1	40208.6	56747.8	32517.2	38366.3	43644.8	41734.6
PYGB	Glycogen phosphorylase, brain form	PYGB_HUMAN	_FSAFLEK_.1	3963.7	5496.23	2312.74	3621.51	4653.46	2263.05	2435.74	3850.63	3915.71
PYGB	Glycogen phosphorylase, brain form	PYGB_HUMAN	_GLAGLGDVAEVR_.2	55150.6	38707.3	46439.6	52072	38866.7	45571.1	45467.6	46346.1	46092.8
PYGB	Glycogen phosphorylase, brain form	PYGB_HUMAN	_YEFGIFNQK_.2	46125.1	59175.6	35458	38148.6	58580.6	29006.1	41733	43448.4	42747.2
PYGB	Glycogen phosphorylase, brain form	PYGB_HUMAN	_DYFFALAHTVR_.2	47038	53170.9	31355.6	40450.8	42284.4	39186.1	39361.4	41820.9	44568.1
PYGB	Glycogen phosphorylase, brain form	PYGB_HUMAN	_WPVSMFEK_.2	37915.7	55439.6	31470.5	36302.3	50277.3	29530.8	36465.7	38780.8	40535.5
PYGB	Glycogen phosphorylase, brain form	PYGB_HUMAN	_LKQEYFVVAATLQDIIR_.3	59863.7	20311.4	23360.2	13700.7	25781.2	21199.3	23399.5	25365.9	30544.9
PYGB	Glycogen phosphorylase, brain form	PYGB_HUMAN	_LKQEYFVVAATLQDIIR_.2	26823.7	3354.87	4593.7	7594.11	3402.43	8819.81	12087.6	7104.24	5330
PYGB	Glycogen phosphorylase, brain form	PYGB_HUMAN	_INPSSMFDVHVK_.2	24785.5	32935.2	19707.8	25135	31373.9	20501.8	21727	25592.9	24618.6
PYGB	Glycogen phosphorylase, brain form	PYGB_HUMAN	_INPSSMFDVHVK_.3	10849.6	13412.8	5727.75	8506.42	10148.3	6092.1	10276.5	8106.17	9119.04
PYGB	Glycogen phosphorylase, brain form	PYGB_HUMAN	_TC[Carbamidomethyl (C)]FETFPDK_.2	37134.8	42590.8	29419.4	30929	40651.7	24363.9	34791.8	32828.4	34035.8
PYGB	Glycogen phosphorylase, brain form	PYGB_HUMAN	_IGEEFLTDLSQLK_.2	33906.5	49586.7	22008.5	31491.8	45700.5	23107.8	29268.1	31158	37688.5
PYGB	Glycogen phosphorylase, brain form	PYGB_HUMAN	_EYYDHLPELK_.2	32104.8	30997.1	25732.5	31156.2	35173.5	16734.5	28465.6	31330.4	27838.1
PYGB	Glycogen phosphorylase, brain form	PYGB_HUMAN	_DFYELEPEK_.2	25598.4	38682.3	17080.7	21851	34002.6	15954.2	25240.3	26766.4	28869.5
PYGB	Glycogen phosphorylase, brain form	PYGB_HUMAN	_DIVNMLMHHDR_.3	17490.7	32622.5	19956.9	21202.2	28156.3	15542.7	21707	23049.2	24471.6
PYGB	Glycogen phosphorylase, brain form	PYGB_HUMAN	_IGEEFLTDLSQLKK_.3	17831.6	25028.8	11702.8	14890.5	24251.6	13066.1	15428.4	17087.2	17322.3
PYGB	Glycogen phosphorylase, brain form	PYGB_HUMAN	_MSVIEEGDC[Carbamidomethyl (C)]KR_.2	12828.7	17494.2	11275.5	11774	17438.4	10089.7	12316.6	13402.7	12898.6
PYGB	Glycogen phosphorylase, brain form	PYGB_HUMAN	_AAPGYHMAK_.1	19220.9	10056.3	9282.8	20151.4	9196.04	12758.3	12515.5	9695.24	11994.8
PYGB	Glycogen phosphorylase, brain form	PYGB_HUMAN	_TITEYAR_.2	17123.7	14803	11560.7	12598.7	14609.9	8376.2	6334.84	13885.3	12009.8
PYGB	Glycogen phosphorylase, brain form	PYGB_HUMAN	_WLLLC[Carbamidomethyl (C)]NPGLADTIVEK_.2	9522.9	20805.2	2705.24	14805.1	14138.3	1398.39	8165.25	10793.2	8127.98
PYGB	Glycogen phosphorylase, brain form	PYGB_HUMAN	_TQQHYYER_.2	2731.7	7028.75	4621.11	6523.56	5406.47	4150.44	4090.09	2327.01	5400.54
PYGB	Glycogen phosphorylase, brain form	PYGB_HUMAN	_DFYELEPEKFQNK_.2	4583.49	7099.32	1826.17	3889.3	6877	3035.01	4287.53	3931.91	5866.66
PYGB	Glycogen phosphorylase, brain form	PYGB_HUMAN	_MSVIEEGDC[Carbamidomethyl (C)]K_.2	4771.25	5997.47	4385.13	3293.99	5811.77	2601.37	3956.15	2289.48	5056.05
PYGB	Glycogen phosphorylase, brain form	PYGB_HUMAN	_HLHFTLVK_.2	14006.8	306.562	8361.73	13504.2	1122.01	6174.44	7567.85	6070.24	2079.41
PYGB	Glycogen phosphorylase, brain form	PYGB_HUMAN	_QEYFVVAATLQDIIR_.2	2897.35	1121.06	2566.65	1969.62	562.954	1769.41	3502.26	2831.5	1391.6
RALA	Ras-related protein Ral-A	RALA_HUMAN	_VKEDENVPFLLVGNK_.2	128294	134353	157695	147731	137002	142641	135942	138357	141507
RALA	Ras-related protein Ral-A	RALA_HUMAN	_VKEDENVPFLLVGNK_.3	20457.4	24854.9	27158.4	21429.3	28361.5	26189.2	19856.4	23431.2	25450.3
RALA	Ras-related protein Ral-A	RALA_HUMAN	_AEQWNVNYVETSAK_.2	113757	107556	125006	101935	91861.6	119813	105784	105618	107259
RALA	Ras-related protein Ral-A	RALA_HUMAN	_GQNSLALHK_.2	8588.86	954.818	4802.04	8171.5	3006.9	7421.04	2248.99	622.252	4811.25
RALA	Ras-related protein Ral-A	RALA_HUMAN	_GQNSLALHK_.1	1105.81	769.309	798.372	807.812	840.795	2652.03	765.253	843.345	278.309
RALB	Ras-related protein Ral-B	RALB_HUMAN	_VIMVGSGGVGK_.2	174206	173151	161422	183217	175559	154049	171062	167890	163228
RALB	Ras-related protein Ral-B	RALB_HUMAN	_VIMVGSGGVGK_.1	13138.6	14141.8	13391.2	13720.1	12603.4	13108.4	13685.6	13289.7	12583.2
RALB	Ras-related protein Ral-B	RALB_HUMAN	_VFFDLMR_.2	96835.7	103901	88551.1	104360	98274.4	83673.3	88140.1	93749.1	101796
RALB	Ras-related protein Ral-B	RALB_HUMAN	_VFFDLMR_.1	8584.85	10400.6	11726.2	12900.7	10533.5	11648	7446.25	8248.38	10156.7
RALB	Ras-related protein Ral-B	RALB_HUMAN	_AEEDKIPLLVVGNK_.2	29325.6	35453.8	25042.5	31544.6	31017.7	21209.9	23536.6	26229.3	30133.7
RALB	Ras-related protein Ral-B	RALB_HUMAN	_AEEDKIPLLVVGNK_.3	12212	12366.4	9308.36	13223.7	12580.1	9634.88	10370.7	12943.1	12196.4
RALB	Ras-related protein Ral-B	RALB_HUMAN	_AEEWGVQYVETSAK_.2	24936.1	30921.3	18937.8	21849.2	26557.2	19639.1	22327.8	23965.3	24590.1
RALB	Ras-related protein Ral-B	RALB_HUMAN	_VKAEEDKIPLLVVGNK_.3	24861.2	25129	15985.8	29645	15144.7	14525.8	24396.8	18378.6	21051.6
RALB	Ras-related protein Ral-B	RALB_HUMAN	_ANVDKVFFDLMR_.2	1962.52	3822.76	4067.77	3861.5	4809.8	5384.26	2453.3	5955.4	1601.85
RALB	Ras-related protein Ral-B	RALB_HUMAN	_ANVDKVFFDLMR_.3	3380.79	2526.61	2307.43	3264.95	4729.53	4008.31	3345.64	3254.12	3090.39
RALB	Ras-related protein Ral-B	RALB_HUMAN	_SKAEEWGVQYVETSAK_.2	31367.6	21279.6	18936.2	26774	24191.2	19144.8	25156.8	21548.1	23484
RALB	Ras-related protein Ral-B	RALB_HUMAN	_SKAEEWGVQYVETSAK_.3	3690.38	2394.41	2190.88	2610.83	1846.96	1856.8	2842.9	7329.01	2204.24
LAMP1	Lysosome-associated membrane glycoprotein 1	LAMP1_HUMAN	_FFLQGIQLNTILPDAR_.2	124000	83554.3	46496.2	122961	99563.6	49621.6	82013.7	90030.2	89164.5
LAMP1	Lysosome-associated membrane glycoprotein 1	LAMP1_HUMAN	_TVESITDIR_.2	76872.9	62087	92955.3	75038.1	65624.3	81816.6	71471.9	73573.5	70967.1
LAMP1	Lysosome-associated membrane glycoprotein 1	LAMP1_HUMAN	_ALQATVGNSYK_.2	45969.4	33051.3	41529.7	48021.6	34249.7	39102.3	37234.5	39101.6	40435.8
LAMP1	Lysosome-associated membrane glycoprotein 1	LAMP1_HUMAN	_AFSVNIFK_.2	42559.3	24763	39443.5	47768.1	34187.2	38459.8	41514.3	40183.3	33419
LAMP1	Lysosome-associated membrane glycoprotein 1	LAMP1_HUMAN	_VWVQAFK_.2	36122.8	35082.9	41257.9	36446.9	37619.9	33756.8	37352	35962.4	36008.9
LAMP1	Lysosome-associated membrane glycoprotein 1	LAMP1_HUMAN	_SHAGYQTI_.1	25239	9717.97	29737.5	20952	9507.33	21526.3	21558	20980.2	20268.5
LAMP1	Lysosome-associated membrane glycoprotein 1	LAMP1_HUMAN	_SHAGYQTI_.2	9992.14	5934.6	7553.67	7865.25	6232.75	6891.87	8907.73	6850.54	7234.98
ACADM	Medium-chain specific acyl-CoA dehydrogenase, mitochondrial	ACADM_HUMAN	_ENVLIGDGAGFK_.2	21108.4	16554	21713.1	18437.6	19646.5	21540	17022.4	19210.1	23302
ACADM	Medium-chain specific acyl-CoA dehydrogenase, mitochondrial	ACADM_HUMAN	_EEIIPVAAEYDK_.2	20768.2	15259	18298.9	19127.5	14690	15852.6	15134.1	16193.3	17435.6
ACADM	Medium-chain specific acyl-CoA dehydrogenase, mitochondrial	ACADM_HUMAN	_IYQIYEGTSQIQR_.2	11877.9	4816.08	12710.4	6883.84	10240.8	10053	8063.98	9175.35	7396.67
ACADM	Medium-chain specific acyl-CoA dehydrogenase, mitochondrial	ACADM_HUMAN	_ANWYFLLAR_.2	12553.4	4380.41	9637.48	11201.4	5911.28	11875	9142.56	7537.46	8856.56
TOP1	DNA topoisomerase 1	TOP1_HUMAN	_GPVFAPPYEPLPENVK_.2	33839.8	32169.3	23414.2	33949.5	31359.2	22415.8	27888.3	30895.2	31144.3
TOP1	DNA topoisomerase 1	TOP1_HUMAN	_YIMLNPSSR_.2	19897.8	9372.26	9902.95	22061.6	11515.8	9968.3	14289.7	13021	15760.5
TOP1	DNA topoisomerase 1	TOP1_HUMAN	_HLQDLMEGLTAK_.2	12722	13343.7	8878.97	14006.3	11485.7	6578.2	9090.44	12959.9	13137.2
TOP1	DNA topoisomerase 1	TOP1_HUMAN	_ELTAPDENIPAK_.2	13222.3	13164.9	6820.95	14936.8	7751.57	6831.65	10092.9	9652.52	4021.87
TOP1	DNA topoisomerase 1	TOP1_HUMAN	_MLDHEYTTK_.2	1256.64	1606.09	2328.41	2010.15	1390.15	1033.09	342.455	2295.19	743.136
TOP1	DNA topoisomerase 1	TOP1_HUMAN	_AEEVATFFAK_.2	10962.8	1973.99	1672.95	8052.44	7505.27	6237.93	6556.82	5614.59	8401.06
G6PD	Glucose-6-phosphate 1-dehydrogenase	G6PD_HUMAN	_IFGPIWNR_.2	601076	309175	299592	674579	329408	302133	403790	427333	434140
G6PD	Glucose-6-phosphate 1-dehydrogenase	G6PD_HUMAN	_GGYFDEFGIIR_.2	596440	264671	279670	600197	287290	287603	384198	408681	400555
G6PD	Glucose-6-phosphate 1-dehydrogenase	G6PD_HUMAN	_LFYLALPPTVYEAVTK_.2	526553	275028	247789	577110	281758	247054	332079	371891	384446
G6PD	Glucose-6-phosphate 1-dehydrogenase	G6PD_HUMAN	_GYLDDPTVPR_.2	441296	190351	201718	434301	200487	221558	287078	294115	299122
G6PD	Glucose-6-phosphate 1-dehydrogenase	G6PD_HUMAN	_DGLLPENTFIVGYAR_.2	362896	192386	171542	418721	210828	182950	243050	267465	282676
G6PD	Glucose-6-phosphate 1-dehydrogenase	G6PD_HUMAN	_KPGMFFNPEESELDLTYGNR_.3	294088	157409	169031	324263	157674	177860	212336	225566	226480
G6PD	Glucose-6-phosphate 1-dehydrogenase	G6PD_HUMAN	_KPGM[Oxidation (M)]FFNPEESELDLTYGNR_.3	87812.8	20980.2	32308.5	82003.5	25794.3	23130.6	49232.9	42592.4	19752.2
G6PD	Glucose-6-phosphate 1-dehydrogenase	G6PD_HUMAN	_EMVQNLMVLR_.2	331622	168271	174470	377864	188267	178447	229090	247283	241046
G6PD	Glucose-6-phosphate 1-dehydrogenase	G6PD_HUMAN	_LKLEDFFAR_.2	276687	131726	119610	281022	145989	138280	185682	194459	186345
G6PD	Glucose-6-phosphate 1-dehydrogenase	G6PD_HUMAN	_LNSHMNALHLGSQANR_.3	149574	76211.7	83385.4	165974	82395.1	88614.4	99481.4	101108	109559
G6PD	Glucose-6-phosphate 1-dehydrogenase	G6PD_HUMAN	_LNSHMNALHLGSQANR_.2	31886.7	12331.7	17226.2	36900.3	15020.7	19921	18846.7	19319.5	19672.6
G6PD	Glucose-6-phosphate 1-dehydrogenase	G6PD_HUMAN	_LNSHMNALHLGSQANR_.4	25122.5	6426.26	12191.7	24372	7677.24	9923.34	11877	12669.8	12910.5
G6PD	Glucose-6-phosphate 1-dehydrogenase	G6PD_HUMAN	_NSYVAGQYDDAASYQR_.2	220300	84216.5	91830.8	141308	87082.3	93638.4	144916	139057	118533
G6PD	Glucose-6-phosphate 1-dehydrogenase	G6PD_HUMAN	_LSNHISSLFR_.2	179570	69174.1	86969.6	203082	77483.2	97793.8	114003	123638	107189
G6PD	Glucose-6-phosphate 1-dehydrogenase	G6PD_HUMAN	_LPDAYER_.2	157208	80743.1	78554.9	151883	87515.8	76550.5	112055	113582	113248
G6PD	Glucose-6-phosphate 1-dehydrogenase	G6PD_HUMAN	_IIVEKPFGR_.2	147306	69630.9	69031.7	167032	81431	81471.4	94263.4	102078	106213
G6PD	Glucose-6-phosphate 1-dehydrogenase	G6PD_HUMAN	_NIHESC[Carbamidomethyl (C)]MSQIGWNR_.2	135683	75954.6	77241.6	158980	79634.9	76874.1	101462	102317	99485.2
G6PD	Glucose-6-phosphate 1-dehydrogenase	G6PD_HUMAN	_VGFQYEGTYK_.2	127444	50637.1	49501.1	121829	57725.8	58192.8	86387.8	84425.4	87394.3
G6PD	Glucose-6-phosphate 1-dehydrogenase	G6PD_HUMAN	_DNIAC[Carbamidomethyl (C)]VILTFK_.2	100075	60996.2	52964.8	97430.8	66726.5	51971.2	66512.5	72042.6	81267.5
G6PD	Glucose-6-phosphate 1-dehydrogenase	G6PD_HUMAN	_GPTEADELMK_.2	104509	51327.1	57003.2	110957	48248.7	50907.2	76268.4	68432.4	72602.4
G6PD	Glucose-6-phosphate 1-dehydrogenase	G6PD_HUMAN	_IDHYLGK_.2	67630.6	41784.7	34587.3	65700.9	34891.6	31672.8	44604.3	49993.9	47610.9
G6PD	Glucose-6-phosphate 1-dehydrogenase	G6PD_HUMAN	_IDHYLGK_.1	25952.1	13615	14945.3	30133.6	14023.6	18933.1	17673.5	18194.6	19097.8
G6PD	Glucose-6-phosphate 1-dehydrogenase	G6PD_HUMAN	_LILDVFC[Carbamidomethyl (C)]GSQMHFVR_.3	56539.5	31915	34175.5	60832.1	33782.9	29919.5	41885.5	40748.2	41932.4
G6PD	Glucose-6-phosphate 1-dehydrogenase	G6PD_HUMAN	_LILDVFC[Carbamidomethyl (C)]GSQMHFVR_.2	28784.7	17641	5952.28	19720.3	16652.3	8803.39	14026.7	18746.8	23336
G6PD	Glucose-6-phosphate 1-dehydrogenase	G6PD_HUMAN	_LQFHDVAGDIFHQQC[Carbamidomethyl (C)]K_.4	48212.8	28416.5	29766.7	44443.5	28120.3	25244.6	36323.1	34141.4	34013.4
G6PD	Glucose-6-phosphate 1-dehydrogenase	G6PD_HUMAN	_LQFHDVAGDIFHQQC[Carbamidomethyl (C)]K_.3	25797.4	12344.2	16651.6	28647	16950.9	17427.4	19022.6	17918.9	13883.1
G6PD	Glucose-6-phosphate 1-dehydrogenase	G6PD_HUMAN	_LQFHDVAGDIFHQQC[Carbamidomethyl (C)]K_.2	5885.19	3172.58	3435.61	6980.98	1808.46	5519.17	4996.96	3688.29	3750.51
G6PD	Glucose-6-phosphate 1-dehydrogenase	G6PD_HUMAN	_WDGVPFILR_.2	70422.2	49183.5	28220	78821.7	53967.5	20404.7	54238.1	53910.1	60292.6
G6PD	Glucose-6-phosphate 1-dehydrogenase	G6PD_HUMAN	_DVMQNHLLQMLC[Carbamidomethyl (C)]LVAMEKPASTNSDDVRDEK_.4	45080.7	19751.1	24752.6	60818.4	25529.9	22388.1	33621.9	35561.2	39442.9
G6PD	Glucose-6-phosphate 1-dehydrogenase	G6PD_HUMAN	_IYPTIWWLFR_.2	42493.3	33205.7	31883.7	31864.3	31012.9	37183.3	38496.3	31397.3	24740.7
G6PD	Glucose-6-phosphate 1-dehydrogenase	G6PD_HUMAN	_KQSEPFFK_.2	34837.5	20813.1	20405.1	45749.8	22104.7	17010.8	22137.8	29451.4	30781.5
G6PD	Glucose-6-phosphate 1-dehydrogenase	G6PD_HUMAN	_GSTTATFAAVVLYVENER_.2	39607.9	18150.4	23607.7	16706.7	19844.8	27497.5	35929.8	29192.5	22024.7
G6PD	Glucose-6-phosphate 1-dehydrogenase	G6PD_HUMAN	_TQVC[Carbamidomethyl (C)]GILR_.2	44747.2	7914.67	20804.3	35695.2	10926.9	22738.8	20128.2	18950	19300.5
G6PD	Glucose-6-phosphate 1-dehydrogenase	G6PD_HUMAN	_WVNPHKL_.2	12340.8	3419.57	5284.49	17639	4816.82	7534.41	7815.69	8912.34	7971.35
G6PD	Glucose-6-phosphate 1-dehydrogenase	G6PD_HUMAN	_DNIAC[Carbamidomethyl (C)]VILTFKEPFGTEGR_.3	11985	2427.99	3677.38	11059.4	3943.85	7273.56	7343.59	7294.68	6910.13
G6PD	Glucose-6-phosphate 1-dehydrogenase	G6PD_HUMAN	_IFTPLLHQIELEK_.3	9717.21	5801.96	5711.65	11155	4447.57	4461.16	5131.82	7199.34	5217.85
G6PD	Glucose-6-phosphate 1-dehydrogenase	G6PD_HUMAN	_DVMQNHLLQMLC[Carbamidomethyl (C)]LVAMEKPASTNSDDVR_.4	6294.77	4549.83	3586.76	13139.1	5383.16	4028.67	6436.06	5853.86	6274.99
G6PD	Glucose-6-phosphate 1-dehydrogenase	G6PD_HUMAN	_EPFGTEGR_.2	64722.4	31299.1	36854.5	82665.3	2393.62	28991	41865.7	52258.9	56871.6
MTHFD1	C-1-tetrahydrofolate synthase, cytoplasmic	C1TC_HUMAN	_MFGIPVVVAVNAFK_.2	44335	34128.4	41490.1	52508.4	36471.1	47678.4	41308.7	47432.6	52998.1
MTHFD1	C-1-tetrahydrofolate synthase, cytoplasmic	C1TC_HUMAN	_M[Oxidation (M)]FGIPVVVAVNAFK_.2	24036.2	22005.7	19827.3	20383.8	19616	16990	20970.4	11795.4	9768.53
MTHFD1	C-1-tetrahydrofolate synthase, cytoplasmic	C1TC_HUMAN	_LDIDPETITWQR_.2	56198	37548.4	50103.6	52576.8	34872.7	45817	45691.5	48797.1	46659.5
MTHFD1	C-1-tetrahydrofolate synthase, cytoplasmic	C1TC_HUMAN	_TPVPSDIDISR_.2	55183	35156.9	47525.3	52663.9	40122	43967.5	42981.8	45444.6	44313.6
MTHFD1	C-1-tetrahydrofolate synthase, cytoplasmic	C1TC_HUMAN	_TDTESELDLISR_.2	41048	30757.5	37010.8	42392.5	31390.2	38673.7	38331.9	37759	38273.6
MTHFD1	C-1-tetrahydrofolate synthase, cytoplasmic	C1TC_HUMAN	_IYGADDIELLPEAQHK_.3	34237.2	35857.5	40139.5	34484.3	28253	31312.6	33621.1	36040.8	27954.1
MTHFD1	C-1-tetrahydrofolate synthase, cytoplasmic	C1TC_HUMAN	_YVVVTGITPTPLGEGK_.2	30759.3	36788.2	28386.9	28390.8	34310.2	30818.1	28247	36074.6	25403.9
MTHFD1	C-1-tetrahydrofolate synthase, cytoplasmic	C1TC_HUMAN	_GALALAQAVQR_.2	26513.1	16679.7	24095.7	26452	19790.6	24442.5	24702.7	22634.4	23518.5
MTHFD1	C-1-tetrahydrofolate synthase, cytoplasmic	C1TC_HUMAN	_TDPTTLTDEEINR_.2	12431.5	17697.7	14839.6	13660.9	20101.9	15690.5	17199	17708.8	16190.9
MTHFD1	C-1-tetrahydrofolate synthase, cytoplasmic	C1TC_HUMAN	_WMIQYNNLNLK_.2	12841.9	15768.7	14398.3	17870.1	16125	17319.2	13183	16748.9	17825
MTHFD1	C-1-tetrahydrofolate synthase, cytoplasmic	C1TC_HUMAN	_AYIQENLELVEK_.2	16592.5	17972.4	14162	15484.7	11948.2	16693.1	15334	17839.2	13204.4
MTHFD1	C-1-tetrahydrofolate synthase, cytoplasmic	C1TC_HUMAN	_EIGLLSEEVELYGETK_.2	17358.2	11887.7	10442.6	18051.7	11026.8	15419.6	11286.9	16039.2	13354.9
MTHFD1	C-1-tetrahydrofolate synthase, cytoplasmic	C1TC_HUMAN	_LAILQVGNR_.2	12173.7	13379.5	13536.5	12945.6	13597	15426.6	15571	14241.8	13578.4
MTHFD1	C-1-tetrahydrofolate synthase, cytoplasmic	C1TC_HUMAN	_GVPTGFILPIR_.2	12667.8	14480.3	10520	15743	13429.8	15028.2	14352.4	13275.1	14844.2
MTHFD1	C-1-tetrahydrofolate synthase, cytoplasmic	C1TC_HUMAN	_GEWIKPGAIVIDC[Carbamidomethyl (C)]GINYVPDDK_.3	11622.7	16813.7	15568.6	14036.4	12783.4	10926.2	11272.8	14475.5	12938.7
MTHFD1	C-1-tetrahydrofolate synthase, cytoplasmic	C1TC_HUMAN	_QPSQGPTFGIK_.2	12877.6	10644.1	10448.8	7933.48	7790.03	8582.5	10497.3	12753.2	9870.23
MTHFD1	C-1-tetrahydrofolate synthase, cytoplasmic	C1TC_HUMAN	_MHGGGPTVTAGLPLPK_.3	8944.95	9951.54	9216.31	7825.02	7620.61	9987.88	9951.66	8477.72	9378.13
MTHFD1	C-1-tetrahydrofolate synthase, cytoplasmic	C1TC_HUMAN	_KGEPVSAEDLGVSGALTVLMK_.3	10723.9	7633.29	11041.1	12464.4	5627.58	9133.12	9648.49	8349.93	5662.66
MTHFD1	C-1-tetrahydrofolate synthase, cytoplasmic	C1TC_HUMAN	_TAHLDEEVNKGDILVVATGQPEMVK_.3	7547.28	8731.16	10745.1	10342	7113.85	7291.6	5743.34	9384.85	9930.35
MTHFD1	C-1-tetrahydrofolate synthase, cytoplasmic	C1TC_HUMAN	_GDLNDC[Carbamidomethyl (C)]FIPC[Carbamidomethyl (C)]TPK_.2	5771.62	9408.03	12610.7	7837.97	8164.3	11164.3	8055.73	3693.25	8425.81
MTHFD1	C-1-tetrahydrofolate synthase, cytoplasmic	C1TC_HUMAN	_AAQAPSSFQLLYDLK_.2	10963.5	3529.22	8705.62	11865.3	6990.56	7325.88	6322.84	6912.93	7149.4
MTHFD1	C-1-tetrahydrofolate synthase, cytoplasmic	C1TC_HUMAN	_VVGDVAYDEAK_.2	4417.37	7152.59	7244.14	4213.97	6562.67	5485.11	6380.44	4607.16	5799.27
MTHFD1	C-1-tetrahydrofolate synthase, cytoplasmic	C1TC_HUMAN	_KITIGQAPTEK_.2	3643.18	1473.96	2743.74	4534.03	1141.01	3437.55	3358.9	1482.91	3718.01
IGF2R	Cation-independent mannose-6-phosphate receptor	MPRI_HUMAN	_YDLSALVR_.2	8717.63	2528.85	3430.33	8262.61	3087.48	3870.2	4921.29	4717.03	5965.76
IGF2R	Cation-independent mannose-6-phosphate receptor	MPRI_HUMAN	_LWC[Carbamidomethyl (C)]STTADYDR_.2	1317.92	2014.36	823.261	3132.26	2858.5	422.052	2681.96	1310.14	1738.48
IGF2R	Cation-independent mannose-6-phosphate receptor	MPRI_HUMAN	_LSYYDGMIQLNYR_.2	4504.56	2304.97	1665.73	2586.21	2589.38	1273.2	1308.85	1188.19	1886.79
IGF2R	Cation-independent mannose-6-phosphate receptor	MPRI_HUMAN	_LSSDVC[Carbamidomethyl (C)]PTSDK_.2	2069.73	1262.88	2809.29	2704.3	3616.17	376.26	1940	1826.56	1363.11
ADH5	Alcohol dehydrogenase class-3	ADHX_HUMAN	_IDPLAPLDK_.2	68746.8	58576.9	45384.2	76605.3	56303.1	41685.8	52586	56525.4	58719.4
ADH5	Alcohol dehydrogenase class-3	ADHX_HUMAN	_AGDTVIPLYIPQC[Carbamidomethyl (C)]GEC[Carbamidomethyl (C)]K_.2	36054.8	34319.8	30893.9	39913	33790.6	29566.7	29569.5	31943.1	32985.6
ADH5	Alcohol dehydrogenase class-3	ADHX_HUMAN	_VC[Carbamidomethyl (C)]LLGC[Carbamidomethyl (C)]GISTGYGAAVNTAK_.2	28600.3	30623.3	21672.3	29493.6	27251.4	21438.6	25122.7	26696.6	24365.4
ADH5	Alcohol dehydrogenase class-3	ADHX_HUMAN	_GTAFGGWK_.2	30765.3	16834	9292.91	23829	15912.8	12265.4	17711.3	21264.4	20516.9
ADH5	Alcohol dehydrogenase class-3	ADHX_HUMAN	_LVSEYMSK_.2	12691.7	8212.27	9091.07	11016.2	6170.03	4102.43	13379.8	9831.9	12700
ADH5	Alcohol dehydrogenase class-3	ADHX_HUMAN	_LVSEYMSK_.1	5992.96	4019.75	3226.86	5407.47	4162.17	2899.39	4186.2	4251.5	4059.02
ADH5	Alcohol dehydrogenase class-3	ADHX_HUMAN	_AFELMHSGK_.2	8456.36	10260.6	1444.9	11958.2	12299.7	2450.06	3269.13	5882.67	9277.2
ADH5	Alcohol dehydrogenase class-3	ADHX_HUMAN	_IKVDEFVTHNLSFDEINK_.3	8290.54	2990.42	2768.42	7810.85	4702.57	3694.62	3113.5	4541.23	3306.31
ADH5	Alcohol dehydrogenase class-3	ADHX_HUMAN	_GLMPDGTSR_.2	16846.2	2180.85	20820.9	38775.6	20727.5	19979.1	27758	28412.4	26978.7
ADH5	Alcohol dehydrogenase class-3	ADHX_HUMAN	_VDEFVTHNLSFDEINK_.2	5682.78	3149.02	2641.21	6931.63	4101.46	3718.76	3593.49	4760.73	4381.95
ADH5	Alcohol dehydrogenase class-3	ADHX_HUMAN	_VDEFVTHNLSFDEINK_.3	989.796	2195.17	2693.57	3322.74	982.706	1150.33	1034.69	1114.55	1025.55
ADH5	Alcohol dehydrogenase class-3	ADHX_HUMAN	_EFGATEC[Carbamidomethyl (C)]INPQDFSK_.2	4862.13	4214.87	2203.74	3909.53	3115.69	2803.51	3001.79	6386.03	3215.89
PRPS2	Ribose-phosphate pyrophosphokinase 2	PRPS2_HUMAN	_FSNQETSVEIGESVR_.2	8232.92	5447.15	7790.74	10809.5	5369.31	5961.37	7427.05	6104.17	6727.34
PABPC1	Polyadenylate-binding protein 1	PABP1_HUMAN	_FSPAGPILSIR_.2	291205	427250	290087	309821	391698	309486	330463	308424	311871
PABPC1	Polyadenylate-binding protein 1	PABP1_HUMAN	_SLGYAYVNFQQPADAER_.2	170956	146458	149894	142260	132187	160012	150231	148931	148564
PABPC1	Polyadenylate-binding protein 1	PABP1_HUMAN	_ALYDTFSAFGNILSC[Carbamidomethyl (C)]K_.2	111623	175952	114028	133453	171413	114109	126676	127192	136143
PABPC1	Polyadenylate-binding protein 1	PABP1_HUMAN	_GFGFVSFER_.2	136364	141370	124787	135263	134891	135362	132606	136215	129326
PABPC1	Polyadenylate-binding protein 1	PABP1_HUMAN	_GYGFVHFETQEAAER_.2	56997.9	55507.1	48414.4	58071	54424.3	55964	49477	52599.8	52467.5
PABPC1	Polyadenylate-binding protein 1	PABP1_HUMAN	_GYGFVHFETQEAAER_.3	36236.3	30865	27684.5	33628.2	27488	30935.9	30886.1	31489.3	29266.8
PABPC1	Polyadenylate-binding protein 1	PABP1_HUMAN	_EFSPFGTITSAK_.2	61336.6	114980	63084.3	62787.7	102285	63536.3	73520.4	76129.8	71178.3
PABPC1	Polyadenylate-binding protein 1	PABP1_HUMAN	_NFGEDMDDER_.2	70316.9	87670.7	67008.1	64287.1	70400.9	59143.3	69387.5	69628.2	67141.1
PABPC1	Polyadenylate-binding protein 1	PABP1_HUMAN	_SGVGNIFIK_.2	50800.7	84471	47071.4	62132	68473.3	63524.9	66577.7	54788.2	69349.6
PABPC1	Polyadenylate-binding protein 1	PABP1_HUMAN	_SGVGNIFIK_.1	2178.23	1829.12	1034.66	2998.06	484.131	2474.86	1973.73	569.514	295.765
PABPC1	Polyadenylate-binding protein 1	PABP1_HUMAN	_FGPALSVK_.2	59006.1	71865.4	53222.3	57483.4	59813	57163.5	60465	55485.4	52832.1
PABPC1	Polyadenylate-binding protein 1	PABP1_HUMAN	_FGPALSVK_.1	5758.34	4666.9	6014.26	6454.43	4387.67	6468.03	4843.44	6364.03	3262.36
PABPC1	Polyadenylate-binding protein 1	PABP1_HUMAN	_ALDTMNFDVIK_.2	65200.2	55507.4	56744.8	63598.1	56015.3	58149.4	59042.4	54710.2	59732
PABPC1	Polyadenylate-binding protein 1	PABP1_HUMAN	_NLDDGIDDER_.2	61764.2	60243.1	61031.6	62850.3	50253.3	56910.1	56050.7	58180.5	57528.9
PABPC1	Polyadenylate-binding protein 1	PABP1_HUMAN	_MNGMLLNDR_.2	54547.1	62851.1	56530.3	60965.7	55112.1	57360.1	61695.8	62818.8	52880.1
PABPC1	Polyadenylate-binding protein 1	PABP1_HUMAN	_IVATKPLYVALAQR_.3	36925.6	25090	32480.1	40760.5	23482.6	35622.8	30643	33435.4	28837.9
PABPC1	Polyadenylate-binding protein 1	PABP1_HUMAN	_IVATKPLYVALAQR_.2	28583.7	19489.8	23191.8	37452.3	19253.4	32855.3	15101.3	21360.1	26958.5
PABPC1	Polyadenylate-binding protein 1	PABP1_HUMAN	_LFPLIQAMHPTLAGK_.3	33573.1	51288.2	36345.8	36439	46822.7	36590.3	39592.5	40315.7	39258.2
PABPC1	Polyadenylate-binding protein 1	PABP1_HUMAN	_LFPLIQAMHPTLAGK_.2	11814.5	20399.7	15584.5	19585.5	21685.8	15349.8	11847.6	13174.5	12278.3
PABPC1	Polyadenylate-binding protein 1	PABP1_HUMAN	_YQGVNLYVK_.2	57513.4	48189.2	51601.6	55525.5	43701	56128.6	53379.1	48748.2	51723.7
PABPC1	Polyadenylate-binding protein 1	PABP1_HUMAN	_GFGFVC[Carbamidomethyl (C)]FSSPEEATK_.2	26923.5	46950.9	30740.8	31346.4	41336.5	32760.7	35311.7	34352.3	33797.8
PABPC1	Polyadenylate-binding protein 1	PABP1_HUMAN	_SKVDEAVAVLQAHQAK_.3	26450.3	43660.9	29025.7	27415.1	42917.2	27347.7	29250.6	37597	30942.1
PABPC1	Polyadenylate-binding protein 1	PABP1_HUMAN	_PLYVALAQR_.2	30989.1	24798.7	30721.1	18986.8	21136.3	23206.2	25399.1	24937.6	21879.5
PABPC1	Polyadenylate-binding protein 1	PABP1_HUMAN	_KEFSPFGTITSAK_.2	33432.8	20651.9	18622.3	24489.7	10880.6	10474.5	23343.4	19987.9	18582.1
PABPC1	Polyadenylate-binding protein 1	PABP1_HUMAN	_SAFGNILSC[Carbamidomethyl (C)]K_.2	19205.7	25004.8	18448	18022.8	23078	16756.4	19408.8	19231.7	17053.7
PABPC1	Polyadenylate-binding protein 1	PABP1_HUMAN	_ITGMLLEIDNSELLHMLESPESLR_.3	10877.8	16838.5	10211.5	8664.53	16984.4	19963.7	10517.9	5990.55	10021.2
PABPC1	Polyadenylate-binding protein 1	PABP1_HUMAN	_ITGM[Oxidation (M)]LLEIDNSELLHMLESPESLR_.3	8526.43	2934.74	8956.45	1205.52	11362.1	9914.34	7203.3	8564.95	3484.22
PABPC1	Polyadenylate-binding protein 1	PABP1_HUMAN	_VDEAVAVLQAHQAK_.2	4724.23	9641.55	5964.6	6258.83	9109.43	7273.5	5391.8	5628.23	7459.56
PABPC1	Polyadenylate-binding protein 1	PABP1_HUMAN	_QAHLTNQYMQR_.2	12386.3	714.532	2801.77	6268.44	1667.65	3689.73	9551.06	3197.24	5211.38
PABPC1	Polyadenylate-binding protein 1	PABP1_HUMAN	_NFGEDMDDERLK_.2	1922.76	3256.43	1754.34	3214.72	3479.38	3780.14	2146.04	2135.02	2728.64
PCNA	Proliferating cell nuclear antigen	PCNA_HUMAN	_YLNFFTK_.2	12728.7	21636.4	9125.56	13312.9	14464.9	11487.4	10222.2	10989	14952.1
PCNA	Proliferating cell nuclear antigen	PCNA_HUMAN	_C[Carbamidomethyl (C)]AGNEDIITLR_.2	10291.1	8039.31	8317.91	10061.8	5351.51	8333.12	9890.2	8257.66	6708.92
PCNA	Proliferating cell nuclear antigen	PCNA_HUMAN	_DLSHIGDAVVISC[Carbamidomethyl (C)]AK_.2	7041.16	6717.8	5463.16	8990.79	7508.26	7157.37	7830.11	7159.76	8294.27
PCNA	Proliferating cell nuclear antigen	PCNA_HUMAN	_FSASGELGNGNIK_.2	5924.74	4094.73	5272.9	6752.98	5795.22	5680.63	6106.43	6705.62	5623.58
KRT3	Keratin, type II cytoskeletal 3	K2C3_HUMAN	_AQYEDIAQR_.2	8444002	12991782	10698291	8.27337e+06	12389286	10184057	10276484	10309207	10237239
KRT3	Keratin, type II cytoskeletal 3	K2C3_HUMAN	_LQELQAALQQAK_.2	1.32585e+06	2.6612e+06	3208447	915934	2.48759e+06	3.87655e+06	2348850	2.21299e+06	2.17673e+06
KRT3	Keratin, type II cytoskeletal 3	K2C3_HUMAN	_VDALIDEIDFLR_.2	1.00141e+06	2.95662e+06	2.62937e+06	713383	3158072	3.17468e+06	2.18321e+06	1.96116e+06	2012079
KRT3	Keratin, type II cytoskeletal 3	K2C3_HUMAN	_SYLDNILGER_.2	826583	2507327	2.21925e+06	617545	2.71127e+06	2.68653e+06	1.79765e+06	1744928	1.69953e+06
KRT3	Keratin, type II cytoskeletal 3	K2C3_HUMAN	_SLDLDSIIAEVR_.2	591873	1.35677e+06	2.0674e+06	543718	1.368e+06	2.55409e+06	1.38473e+06	1.21422e+06	1.32331e+06
KRT3	Keratin, type II cytoskeletal 3	K2C3_HUMAN	_YGVSGGGFSSASNR_.2	827845	923444	1.83659e+06	488465	1.03896e+06	2.6012e+06	1.31544e+06	1.15421e+06	1.10215e+06
KRT3	Keratin, type II cytoskeletal 3	K2C3_HUMAN	_SISISVAAGGSR_.2	670058	983032	1.40538e+06	413864	1.02554e+06	1.85024e+06	1.10924e+06	1.01208e+06	978885
KRT3	Keratin, type II cytoskeletal 3	K2C3_HUMAN	_MSC[Carbamidomethyl (C)]VAHSGGAGGGAYGFR_.2	250334	364730	513502	186815	397650	935911	424839	357179	348241
KRT3	Keratin, type II cytoskeletal 3	K2C3_HUMAN	_MSC[Carbamidomethyl (C)]VAHSGGAGGGAYGFR_.3	251318	386254	489970	176552	412588	720240	428975	386060	391300
KRT3	Keratin, type II cytoskeletal 3	K2C3_HUMAN	_M[Oxidation (M)]SC[Carbamidomethyl (C)]VAHSGGAGGGAYGFR_.2	9629.07	13682.5	20019.1	4286.78	20326.9	37480.7	15820	13470.6	15012.2
KRT3	Keratin, type II cytoskeletal 3	K2C3_HUMAN	_M[Oxidation (M)]SC[Carbamidomethyl (C)]VAHSGGAGGGAYGFR_.3	5307.28	9052.44	10796	4049.68	13490.7	17384.6	14025.1	8806.43	9550.93
KRT3	Keratin, type II cytoskeletal 3	K2C3_HUMAN	_NMEDLVEDFKK_.2	328394	967827	839515	238815	988082	1.0445e+06	707944	634276	645718
KRT3	Keratin, type II cytoskeletal 3	K2C3_HUMAN	_NMEDLVEDFKK_.3	10896.9	29255.6	26899.3	6980.74	29529.9	35103.5	22788.4	20320.6	19092
KRT3	Keratin, type II cytoskeletal 3	K2C3_HUMAN	_NM[Oxidation (M)]EDLVEDFKK_.2	3348.34	5504.37	4864.61	899.908	8438.87	7250.97	2202.26	4907.17	4880.45
KRT3	Keratin, type II cytoskeletal 3	K2C3_HUMAN	_QNANLQTAIAEAEQHGEMALK_.3	378698	707230	963122	282307	624556	1.23149e+06	726307	638761	582890
KRT3	Keratin, type II cytoskeletal 3	K2C3_HUMAN	_QNANLQTAIAEAEQHGEM[Oxidation (M)]ALK_.3	12270.3	32235.8	59669.3	4026.53	48085.2	75063	43147.1	30848.7	16022.5
KRT3	Keratin, type II cytoskeletal 3	K2C3_HUMAN	_SLYNLGGNK_.2	213739	379490	491044	129531	365840	627339	360928	335223	310619
KRT3	Keratin, type II cytoskeletal 3	K2C3_HUMAN	_SLYNLGGNK_.1	111861	206296	262550	70384.8	194157	386192	194160	177517	167569
KRT3	Keratin, type II cytoskeletal 3	K2C3_HUMAN	_KQNANLQTAIAEAEQHGEMALK_.3	146153	482203	385900	115519	447781	489530	305633	294544	317552
KRT3	Keratin, type II cytoskeletal 3	K2C3_HUMAN	_KQNANLQTAIAEAEQHGEM[Oxidation (M)]ALK_.3	2624.78	2214.27	14289.1	816.515	23066.2	21201.8	5937.76	7312.06	2045.81
KRT3	Keratin, type II cytoskeletal 3	K2C3_HUMAN	_KQNANLQTAIAEAEQHGEMALK_.4	2684.66	1720.11	7619.59	2616.5	2601.3	9459.31	3631.98	2154.01	1405.44
KRT3	Keratin, type II cytoskeletal 3	K2C3_HUMAN	_AGGYGGGFGSGYGGGFGGGFGGGR_.2	187029	282856	438153	116696	249507	435039	294077	264469	249869
KRT3	Keratin, type II cytoskeletal 3	K2C3_HUMAN	_SGGAGGGAYGFR_.2	155194	247300	381897	88380.9	223209	422399	244047	234400	221667
KRT3	Keratin, type II cytoskeletal 3	K2C3_HUMAN	_NMEDLVEDFK_.2	103148	283940	267276	81007.8	294794	292790	198228	193629	201446
KRT3	Keratin, type II cytoskeletal 3	K2C3_HUMAN	_TSGGGSQGFSGR_.2	107322	157872	243341	68503.8	162321	264633	159728	149014	160513
KRT3	Keratin, type II cytoskeletal 3	K2C3_HUMAN	_GRLDSELK_.2	71642.3	173151	170872	57221.9	203440	202818	147805	127438	124608
KRT3	Keratin, type II cytoskeletal 3	K2C3_HUMAN	_LRAEIEGVK_.2	47424.4	50474.5	102869	32360.6	53730.6	159131	73438.1	61966.7	57897.5
KRT3	Keratin, type II cytoskeletal 3	K2C3_HUMAN	_DVDSAYMNKVELQAK_.2	20738.6	91524.2	54417.9	16390.8	118834	72373.9	57260.4	56365.6	54650.2
KRT3	Keratin, type II cytoskeletal 3	K2C3_HUMAN	_DVDSAYMNKVELQAK_.3	3121.55	6545.32	2669.99	653.038	9317.58	4725.43	1202.56	3984.23	2033.13
KRT3	Keratin, type II cytoskeletal 3	K2C3_HUMAN	_DVDSAYMNK_.2	31741	79930.8	79730.4	22429.2	83243.8	90369.2	63989.7	57611.4	57987
KRT3	Keratin, type II cytoskeletal 3	K2C3_HUMAN	_AEIEGVKK_.2	32520.4	36879.9	72592.3	29012.4	38833.9	109377	60901.7	45613.3	39840.6
KRT3	Keratin, type II cytoskeletal 3	K2C3_HUMAN	_AEIEGVKK_.1	3301.75	3530.9	11795.3	2844.9	3535.15	15391.2	5459.49	4804.29	5255.34
KRT3	Keratin, type II cytoskeletal 3	K2C3_HUMAN	_SGGSGFGSISGAR_.2	30140.1	55355.2	87232	21869.4	53680.7	93194.1	53357	52271.9	51758
KRT3	Keratin, type II cytoskeletal 3	K2C3_HUMAN	_AEIEGVK_.1	32359.8	33187.3	74748.8	24892.3	31784.5	92914.7	49132.9	46521.5	36893.5
KRT3	Keratin, type II cytoskeletal 3	K2C3_HUMAN	_FSQSSQSSQR_.2	32877	36066.1	57971	27054.8	32554.7	98030.9	49223.4	48125.7	34776.8
KRT3	Keratin, type II cytoskeletal 3	K2C3_HUMAN	_LQELQAALQQAKDDLAR_.3	9998.51	12701.2	21001.9	4059.68	21668.6	41677.1	19021.3	15718.5	13256.2
KRT3	Keratin, type II cytoskeletal 3	K2C3_HUMAN	_SC[Carbamidomethyl (C)]VAHSGGAGGGAYGFR_.2	7917.38	11965.7	18520.7	6208.32	13539.8	26058.2	15997.5	13249.5	11273
KRT3	Keratin, type II cytoskeletal 3	K2C3_HUMAN	_LRAEIEGVKK_.2	10756.4	5936.14	15329.6	5020.37	7127.33	47187.7	9865.07	8299.22	9426.7
KRT3	Keratin, type II cytoskeletal 3	K2C3_HUMAN	_AIAEAEQHGEMALK_.2	8046.81	11533.6	14660.7	2939.14	10982.3	21815.2	9538.71	9643.6	10076
KRT3	Keratin, type II cytoskeletal 3	K2C3_HUMAN	_GGGFGSGYGGGFGGGFGGGR_.2	3362.45	5544.7	10377.6	3442.85	6956.69	12127.5	8972.71	7499.71	4967.15
KRT3	Keratin, type II cytoskeletal 3	K2C3_HUMAN	_KDVDSAYMNK_.2	3920.56	10450.6	3029.09	377.55	15317.8	5273.48	4832.69	6539.8	6580.13
KRT3	Keratin, type II cytoskeletal 3	K2C3_HUMAN	_SAGGGSGSGFGR_.2	4622.32	3904.49	9826.27	1794.68	3926.77	7748.92	4364.24	4790.07	4790.49
KRT3	Keratin, type II cytoskeletal 3	K2C3_HUMAN	_SGAGGFGSR_.1	2254.28	3711.8	7512.9	1137.06	4560.84	8479.74	4464.47	4240.22	3744.43
KRT3	Keratin, type II cytoskeletal 3	K2C3_HUMAN	_SGAGGFGSR_.2	12677.9	901.211	68016.7	33372.6	33698.6	273963	25597.8	34799.5	4790.34
HARS1	Histidine--tRNA ligase, cytoplasmic	HARS1_HUMAN	_LVSELWDAGIK_.2	35306.9	52645.7	42544.3	33517.1	46751.8	40226.4	41714.9	40994.8	41990.3
HARS1	Histidine--tRNA ligase, cytoplasmic	HARS1_HUMAN	_YDLTVPFAR_.2	32693.9	47959.9	40865	38099	55028.8	41746.5	37003.5	40291.7	40361.1
HARS1	Histidine--tRNA ligase, cytoplasmic	HARS1_HUMAN	_ISFDLSLAR_.2	36342.7	45859.5	41425.3	41598	45332.9	39387.6	42300.7	39181.1	41130.6
HARS1	Histidine--tRNA ligase, cytoplasmic	HARS1_HUMAN	_YDGLVGMFDPK_.2	26899.3	28581.3	28856.7	26179.9	30394.1	28801.2	31149	30221.2	29624.7
HARS1	Histidine--tRNA ligase, cytoplasmic	HARS1_HUMAN	_IFSIVEQR_.2	23588.4	30388.6	29347.6	29148.4	30962.5	31599.3	26921	29909.2	27968.5
HARS1	Histidine--tRNA ligase, cytoplasmic	HARS1_HUMAN	_DQGGELLSLR_.2	26174.7	27406.5	25687.7	22351.5	28457.9	26373.7	24593.9	23009	24777.6
HARS1	Histidine--tRNA ligase, cytoplasmic	HARS1_HUMAN	_QALEGLGDLK_.2	22824.3	26760.6	23205.8	20649.8	24483.1	22870.5	23601.6	25043.5	21503.1
HARS1	Histidine--tRNA ligase, cytoplasmic	HARS1_HUMAN	_VFDVIIR_.2	21410.1	23008.7	23274.7	16298.3	21937.9	21634.2	20003.3	19624.4	18943.9
HARS1	Histidine--tRNA ligase, cytoplasmic	HARS1_HUMAN	_ILDGMFAIC[Carbamidomethyl (C)]GVSDSK_.2	14469.1	17580.5	16380.5	16700.7	18406.9	16902.9	14890.1	15778.8	16493.6
HARS1	Histidine--tRNA ligase, cytoplasmic	HARS1_HUMAN	_GLAPEVADR_.2	18587.6	12440.3	13926.1	16246.2	13859.7	18631	14363.5	16169.8	16824
HARS1	Histidine--tRNA ligase, cytoplasmic	HARS1_HUMAN	_HGAEVIDTPVFELK_.2	13085.8	16025.6	15467.1	8527.46	16529.9	19852.5	14567.4	10863.4	12310.6
HARS1	Histidine--tRNA ligase, cytoplasmic	HARS1_HUMAN	_ASAELIEEEVAK_.2	10652.8	7705.11	12882.3	7543.76	10787.4	9259.99	9524.48	10096.4	11033.4
HARS1	Histidine--tRNA ligase, cytoplasmic	HARS1_HUMAN	_TTETQVLVASAQK_.2	5363.7	6066.78	4716.12	8309.48	8235.99	3050.01	4081.63	6567.19	5361.9
COL6A1	Collagen alpha-1(VI) chain	CO6A1_HUMAN	_VPSYQALLR_.2	35665.4	8977.78	45956.5	22176.8	14667.3	35748.2	25553.4	28974	22397.5
COL6A1	Collagen alpha-1(VI) chain	CO6A1_HUMAN	_DAEEAISQTIDTIVDMIK_.2	34935	5161.38	47852.7	19291.1	10620.6	20247.4	25533.1	22476.2	15405.8
COL6A1	Collagen alpha-1(VI) chain	CO6A1_HUMAN	_EGPVGVPGDPGEAGPIGPK_.2	26791.3	3027.5	34040.6	13253.3	5209.02	23909.4	14649.8	16857.5	15788.4
COL6A1	Collagen alpha-1(VI) chain	CO6A1_HUMAN	_GLEQLLVGGSHLK_.2	18412.7	1119.65	30690.8	13713.6	1831.7	22513.4	13237.8	10655.1	13550.6
COL6A1	Collagen alpha-1(VI) chain	CO6A1_HUMAN	_GLEQLLVGGSHLK_.3	3565.73	517.374	5349.71	2243.68	1373.82	4042.27	2655.25	2239.27	2699.96
COL6A1	Collagen alpha-1(VI) chain	CO6A1_HUMAN	_LSIIATDHTYR_.2	12343.8	2901.71	14667.7	5853.26	3405.13	11655.4	7800.56	10086.2	7710.28
COL6A1	Collagen alpha-1(VI) chain	CO6A1_HUMAN	_LSIIATDHTYR_.3	5663.27	1212.06	7752.95	3131.47	964.906	6174.11	5125.13	3924.01	4067.39
COL6A1	Collagen alpha-1(VI) chain	CO6A1_HUMAN	_LKPYGALVDK_.2	13605.6	3844.76	18834.5	10018	6076.27	15496.5	11471.7	11714.3	11876.3
COL6A1	Collagen alpha-1(VI) chain	CO6A1_HUMAN	_LLLFSDGNSQGATPAAIEK_.2	14147.2	4402.2	19620.1	8103.67	5034.94	14422.6	10247.5	9878.06	8717.08
COL6A1	Collagen alpha-1(VI) chain	CO6A1_HUMAN	_ENYAELLEDAFLK_.2	8805.36	2050.86	15351.8	6924.94	3337.4	9785.98	7996.14	7573.43	8415.23
COL6A1	Collagen alpha-1(VI) chain	CO6A1_HUMAN	_YLIVVTDGHPLEGYKEPC[Carbamidomethyl (C)]GGLEDAVNEAK_.4	9128.31	110.281	19013.2	5039.11	1780.44	14243	5491.28	4800.38	2558.35
COL6A1	Collagen alpha-1(VI) chain	CO6A1_HUMAN	_VFSVAITPDHLEPR_.3	23579.7	4108.82	27634.6	12874.7	7385.87	22269	15806.3	15354.3	14811.1
COL6A1	Collagen alpha-1(VI) chain	CO6A1_HUMAN	_VFSVAITPDHLEPR_.2	9406.12	1449.77	11766	6083.15	1313.73	10016.8	8176.61	1700.22	6319.96
COL6A1	Collagen alpha-1(VI) chain	CO6A1_HUMAN	_TAEYDVAYGESHLFR_.3	5837.83	2037.14	12261.4	2339.84	1194.45	9317.35	6676.5	4139.83	4646.31
COL6A1	Collagen alpha-1(VI) chain	CO6A1_HUMAN	_NLVWNAGALHYSDEVEIIQGLTR_.3	2082.01	1176.77	8075.88	2750	3324.53	5372.63	3953.79	930.26	3296.38
COL6A1	Collagen alpha-1(VI) chain	CO6A1_HUMAN	_GAPGPAGPPGDPGLMGER_.2	5223.07	1560.34	6840.03	2403.08	2660.53	3114.16	3161.48	2802.13	2251.97
COL6A1	Collagen alpha-1(VI) chain	CO6A1_HUMAN	_GDEGEAGDPGDDNNDIAPR_.2	3157.49	1827.8	5253.86	1218.69	1306.79	2452.25	3131.85	2211.59	2481.63
COL6A2	Collagen alpha-2(VI) chain	CO6A2_HUMAN	_NLEWIAGGTWTPSALK_.2	8551.71	1792.86	15929.6	4290.34	5906.91	11554.9	6654.16	13089.1	9062
COL6A2	Collagen alpha-2(VI) chain	CO6A2_HUMAN	_VFAVVITDGR_.2	18130.9	1507.89	28923.5	6915.85	3495.73	19778.4	14596.6	8898.22	8257.68
COL6A2	Collagen alpha-2(VI) chain	CO6A2_HUMAN	_DVTVTAIGIGDMFHEK_.2	13114.9	1340.1	23626.9	6463.23	2724.57	16427.6	15222.3	11869	9500.1
COL6A2	Collagen alpha-2(VI) chain	CO6A2_HUMAN	_NFVINVVNR_.2	13091.3	2494.28	22365.2	5290.29	2935.76	14973	8941.9	9454.3	10933.5
COL6A2	Collagen alpha-2(VI) chain	CO6A2_HUMAN	_DYDSLAQPGFFDR_.2	10501.2	1007.74	25663.6	4378.54	2035.38	12506.5	9832.74	8695.78	4324.03
COL6A2	Collagen alpha-2(VI) chain	CO6A2_HUMAN	_YGGLHFSDQVEVFSPPGSDR_.3	15980.4	966.521	36545	6631.51	1733.3	21201.6	12611.7	8124.9	12416.9
SLC25A4	ADP/ATP translocase 1	ADT1_HUMAN	_QLFLGGVDR_.2	23844.3	21991.6	33251.4	23931.6	24844.6	35185.4	26520.9	28250.5	27315.3
SLC25A4	ADP/ATP translocase 1	ADT1_HUMAN	_EQGFLSFWR_.2	22253.4	19979.1	18446.1	20001.7	18752.1	22161.3	20225	20072.2	17891.3
SLC25A4	ADP/ATP translocase 1	ADT1_HUMAN	_DFLAGGVAAAVSK_.2	9399.19	7675.83	11189.4	11336.5	10339.9	11096.5	11828.8	8693.55	9988.3
SLC25A6	ADP/ATP translocase 3	ADT3_HUMAN	_EQGVLSFWR_.2	1.09313e+06	1.11408e+06	1.02489e+06	1.19499e+06	1.1142e+06	1.01573e+06	1.06008e+06	1.10281e+06	1.1222e+06
SLC25A6	ADP/ATP translocase 3	ADT3_HUMAN	_YFPTQALNFAFK_.2	988930	1.01827e+06	912814	1.10361e+06	992690	924330	931677	997299	1.02295e+06
SLC25A6	ADP/ATP translocase 3	ADT3_HUMAN	_GNLANVIR_.2	408838	371695	364721	414119	389408	369409	389413	390491	369924
SLC25A6	ADP/ATP translocase 3	ADT3_HUMAN	_GNLANVIR_.1	6300.21	6977.75	6090.35	6842.84	5966.88	5434.99	5606.3	5548.88	6821.42
SLC25A6	ADP/ATP translocase 3	ADT3_HUMAN	_LLLQVQHASK_.2	237254	232319	245312	212326	242414	273610	248264	225337	230239
SLC25A6	ADP/ATP translocase 3	ADT3_HUMAN	_TAVAPIER_.2	214767	210935	202513	234891	213782	169474	177867	191412	228263
SLC25A6	ADP/ATP translocase 3	ADT3_HUMAN	_QIFLGGVDK_.2	166589	144590	143928	146682	135592	126953	126280	131663	141148
SLC25A6	ADP/ATP translocase 3	ADT3_HUMAN	_QIFLGGVDK_.1	10246.6	11013.7	10403.1	12211.2	5859.69	10564.2	9114.05	8773.96	9271.56
SLC25A6	ADP/ATP translocase 3	ADT3_HUMAN	_GAWSNVLR_.2	119498	118880	111765	130323	123012	110759	112881	116905	114459
SLC25A6	ADP/ATP translocase 3	ADT3_HUMAN	_GAWSNVLR_.1	13831	13219.6	13171.6	15704.2	12719.3	12742.7	12768	13021.5	11622.8
SLC25A6	ADP/ATP translocase 3	ADT3_HUMAN	_DFLAGGIAAAISK_.2	124219	114757	112293	117775	119156	107863	111629	110332	117444
SLC25A6	ADP/ATP translocase 3	ADT3_HUMAN	_GADIMYTGTVDC[Carbamidomethyl (C)]WR_.2	99985.8	108449	112685	113360	103008	98721.9	101083	102649	103467
SLC25A6	ADP/ATP translocase 3	ADT3_HUMAN	_MMMQSGR_.2	97893.7	89684.7	98664.3	121836	80927	79472.6	82428.6	97251	95144.2
SLC25A6	ADP/ATP translocase 3	ADT3_HUMAN	_MMMQSGR_.1	1046.15	258.961	907.99	1059.59	818.475	957.842	1386.59	1138.81	1621.7
SLC25A6	ADP/ATP translocase 3	ADT3_HUMAN	_GMLPDPK_.1	84024.2	75221.3	77629.7	95907.3	87629.8	79845.9	72528.7	72829.5	81233.4
SLC25A6	ADP/ATP translocase 3	ADT3_HUMAN	_KGADIMYTGTVDC[Carbamidomethyl (C)]WR_.3	20208.4	15073.3	16699.9	21919.5	21380.9	16656.8	21832.7	22368.7	15487.8
SLC25A6	ADP/ATP translocase 3	ADT3_HUMAN	_KGADIMYTGTVDC[Carbamidomethyl (C)]WR_.2	17023.1	12999.5	11426.7	14001.9	16692.2	8428.84	8473.75	14159.2	11823.5
SLC25A6	ADP/ATP translocase 3	ADT3_HUMAN	_GLGDC[Carbamidomethyl (C)]LVK_.1	19136.5	33023.6	22624.7	26742.9	25785.1	24438.4	22475.3	20821.7	22680.8
SLC25A6	ADP/ATP translocase 3	ADT3_HUMAN	_LAADVGK_.1	44623.4	2613.4	38901.7	35472.9	32392.3	30581.5	40088.6	36268.1	41638.2
SLC25A6	ADP/ATP translocase 3	ADT3_HUMAN	_GMGGAFVLVLYDELKK_.2	8194.2	1253.53	9482.85	2503.48	2386.91	9612.66	10382.2	6481.35	2618.37
SLC25A6	ADP/ATP translocase 3	ADT3_HUMAN	_GMGGAFVLVLYDELKK_.3	4318.03	3596.46	3805.05	2528.31	2836.38	4358.61	6458.18	1278.93	1023.35
IMPDH2	Inosine-5'-monophosphate dehydrogenase 2	IMDH2_HUMAN	_NLIDAGVDALR_.2	82406.9	67205.7	72211.9	81186	75841	71005	73953.5	76213.1	75391.3
IMPDH2	Inosine-5'-monophosphate dehydrogenase 2	IMDH2_HUMAN	_LPIVNEDDELVAIIAR_.2	29631.8	17669.1	26171.3	26217.1	21121.2	22293.7	24075	23707.4	21151.4
IMPDH2	Inosine-5'-monophosphate dehydrogenase 2	IMDH2_HUMAN	_HGFC[Carbamidomethyl (C)]GIPITDTGR_.2	24972.4	18692.7	22946.2	26199.9	21628.6	22621.7	22040.1	24061.6	23665.6
IMPDH2	Inosine-5'-monophosphate dehydrogenase 2	IMDH2_HUMAN	_DKYPNLQVIGGNVVTAAQAK_.3	26349.6	17445.6	20416.9	24681.8	13625.4	20649.3	23016.6	26452.2	27097.3
IMPDH2	Inosine-5'-monophosphate dehydrogenase 2	IMDH2_HUMAN	_QLLC[Carbamidomethyl (C)]GAAIGTHEDDKYR_.3	11464.1	10629.8	11714.2	14401.7	12672.4	12206.6	12140.8	11266.6	10747.9
IMPDH2	Inosine-5'-monophosphate dehydrogenase 2	IMDH2_HUMAN	_QLLC[Carbamidomethyl (C)]GAAIGTHEDDKYR_.4	2094.85	2776.02	2598.31	1831.27	3831.85	2750.41	2201.01	1634.53	2132.66
IMPDH2	Inosine-5'-monophosphate dehydrogenase 2	IMDH2_HUMAN	_REDLVVAPAGITLK_.2	16656.6	7657.65	12061.8	18725.1	12120.9	13117.8	14566.8	15590.7	14334.8
IMPDH2	Inosine-5'-monophosphate dehydrogenase 2	IMDH2_HUMAN	_DYPLASK_.1	11833.2	12709.1	15701.5	10375.7	12191.8	13682	14155.2	13595.1	15623.5
IMPDH2	Inosine-5'-monophosphate dehydrogenase 2	IMDH2_HUMAN	_AMMYSGELK_.2	16399.5	7240.99	15422.4	18387.4	5009.43	9997.01	18220.6	13001.2	11846.9
IMPDH2	Inosine-5'-monophosphate dehydrogenase 2	IMDH2_HUMAN	_FGVPVIADGGIQNVGHIAK_.3	9271.38	5353.92	8121.65	7485.97	8668.16	7088.37	5110.33	6906.62	4346.61
IMPDH2	Inosine-5'-monophosphate dehydrogenase 2	IMDH2_HUMAN	_FGVPVIADGGIQNVGHIAK_.2	3668.45	5851.73	4833.52	5754.63	6184.64	7093.48	5262.45	5864.24	3198.26
IMPDH2	Inosine-5'-monophosphate dehydrogenase 2	IMDH2_HUMAN	_DIDFLKEEEHDC[Carbamidomethyl (C)]FLEEIMTK_.3	11261.9	8440.69	11540.2	10045.7	8900.3	9646.01	10565.9	8357.61	9318.12
IMPDH2	Inosine-5'-monophosphate dehydrogenase 2	IMDH2_HUMAN	_KYEQGFITDPVVLSPK_.2	9953.83	6042.75	9339.08	10443	11212.1	11649	7986.98	7328.29	12034.1
IMPDH2	Inosine-5'-monophosphate dehydrogenase 2	IMDH2_HUMAN	_EDLVVAPAGITLK_.2	7657.71	7001.4	6598.42	12744.6	6136.8	10124.7	9666.63	11240.7	12222.9
IMPDH2	Inosine-5'-monophosphate dehydrogenase 2	IMDH2_HUMAN	_TSSAQVEGGVHSLHSYEK_.3	7376.14	5920.33	6389.9	7958.43	5003.03	6394.37	6123.03	5030.17	1348.38
IMPDH2	Inosine-5'-monophosphate dehydrogenase 2	IMDH2_HUMAN	_TSSAQVEGGVHSLHSYEK_.2	4139.02	3781.02	2882.84	5474.37	2988.64	4206.52	2812.78	2651.8	1756.3
IMPDH2	Inosine-5'-monophosphate dehydrogenase 2	IMDH2_HUMAN	_GMGSLDAMDK_.2	6972.25	6630.71	9393.48	10114	7661.97	11211.6	9643.54	7965.51	9272.72
IMPDH2	Inosine-5'-monophosphate dehydrogenase 2	IMDH2_HUMAN	_VAQGVSGAVQDK_.2	8591.6	7834.4	7979.62	8751.43	7668.73	7005.22	8360.55	8751.27	8741.3
IMPDH2	Inosine-5'-monophosphate dehydrogenase 2	IMDH2_HUMAN	_GKLPIVNEDDELVAIIAR_.3	9264	4742.97	8025.48	10359.9	5123.84	8150.95	8294.88	7547.74	4799.42
IMPDH2	Inosine-5'-monophosphate dehydrogenase 2	IMDH2_HUMAN	_FVPYLIAGIQHSC[Carbamidomethyl (C)]QDIGAK_.3	4220.52	6031.51	3299.08	5659.59	6270.61	6567.67	5117.08	6704.98	5586.21
TPR	Nucleoprotein TPR	TPR_HUMAN	_TLSSVQNEVQEALQR_.2	11632.8	11397.6	12741.8	14463	14237.1	10847.6	8218.35	14318	9631.97
TPR	Nucleoprotein TPR	TPR_HUMAN	_ELQELQDSLNAER_.2	7148.33	6454.1	7188.24	6466.41	6621.18	5283.26	5559.75	6174	7365.53
TPR	Nucleoprotein TPR	TPR_HUMAN	_LQEQVTDLR_.2	4274.7	9548.17	4927.79	3533.8	10521	2353.19	3647.82	5935.33	5772.97
TPR	Nucleoprotein TPR	TPR_HUMAN	_NLQEQTVQLQSELSR_.2	4921.02	3799.11	4293.15	9471.67	3115.88	3113.15	5406.69	7141.4	6498.32
PIP	Prolactin-inducible protein	PIP_HUMAN	_ELGIC[Carbamidomethyl (C)]PDDAAVIPIK_.2	59944280	47972968	136308496	49712656	43952736	99932064	76648992	72027136	72965368
PIP	Prolactin-inducible protein	PIP_HUMAN	_TYLISSIPLQGAFNYK_.2	60391132	38578356	116109672	48124128	37893532	89555984	68333472	67105400	63561744
PIP	Prolactin-inducible protein	PIP_HUMAN	_FYTIEILK_.2	21362938	12705152	48668204	16653393	12999037	34477044	24554090	23706318	23561648
PIP	Prolactin-inducible protein	PIP_HUMAN	_YTAC[Carbamidomethyl (C)]LC[Carbamidomethyl (C)]DDNPK_.2	22289612	14209352	41407416	16691631	15167715	26254170	22688578	23163992	23119992
PIP	Prolactin-inducible protein	PIP_HUMAN	_FYTIEILKVE_.2	7988777	3.8336e+06	14301604	4889692	4.62281e+06	13935788	8616684	7761594	7514295
PIP	Prolactin-inducible protein	PIP_HUMAN	_TFYWDFYTNR_.2	3566281	2.02641e+06	9343388	2.54071e+06	1.92898e+06	6706916	4.47897e+06	3.97802e+06	3.59711e+06
PIP	Prolactin-inducible protein	PIP_HUMAN	_ELGIC[Carbamidomethyl (C)]PDDAAVIPIKNNR_.3	2.25409e+06	1.68905e+06	4.44902e+06	1573302	1.57287e+06	4.15764e+06	2.82021e+06	2.39707e+06	2.34352e+06
PIP	Prolactin-inducible protein	PIP_HUMAN	_ELGIC[Carbamidomethyl (C)]PDDAAVIPIKNNR_.2	373207	305275	817948	302492	310778	799452	428107	447738	449761
PIP	Prolactin-inducible protein	PIP_HUMAN	_QIAAVVDVIR_.2	1.79835e+06	839762	4043024	1.07841e+06	852201	3.00521e+06	2124591	1.79304e+06	1.60771e+06
PIP	Prolactin-inducible protein	PIP_HUMAN	_SVRPNDEVTAVLAVQTELK_.3	754798	1.43377e+06	3112767	870099	829292	2.36271e+06	2.28023e+06	2.18251e+06	1.44179e+06
PIP	Prolactin-inducible protein	PIP_HUMAN	_C[Carbamidomethyl (C)]PDDAAVIPIK_.2	924879	709550	2.49243e+06	866302	689891	1.72874e+06	1.13351e+06	1.11515e+06	1164339
PIP	Prolactin-inducible protein	PIP_HUMAN	_TVQIAAVVDVIR_.2	378282	299145	3.60193e+06	385572	293820	1.14933e+06	972346	562245	479193
PIP	Prolactin-inducible protein	PIP_HUMAN	_YTIEILK_.1	436568	237956	1.04601e+06	329846	243046	748350	492002	462728	430820
PIP	Prolactin-inducible protein	PIP_HUMAN	_YTIEILK_.2	19452	11364.2	46670.1	14994.9	9901.88	31824.6	22592.7	21429.3	19288.3
PIP	Prolactin-inducible protein	PIP_HUMAN	_SIPLQGAFNYK_.2	933875	125791	366349	237598	270501	281045	328733	356239	368762
PIP	Prolactin-inducible protein	PIP_HUMAN	_AAVVDVIR_.1	321297	144573	698510	197513	159336	521884	369104	314385	295240
PIP	Prolactin-inducible protein	PIP_HUMAN	_TIEILKVE_.1	215812	92135.1	361106	118062	118010	364797	216694	199879	192621
PIP	Prolactin-inducible protein	PIP_HUMAN	_SVRPNDEVTAVLAVQTELKEC[Carbamidomethyl (C)]MVVK_.3	75824.8	50772.8	98201.6	48032	62309.6	111130	81522.6	82076.6	79257.8
PIP	Prolactin-inducible protein	PIP_HUMAN	_SVRPNDEVTAVLAVQTELKEC[Carbamidomethyl (C)]M[Oxidation (M)]VVK_.3	59487	39374.9	79865.4	40811.9	48180.1	93022.9	65905.9	67637.9	65434.7
PIP	Prolactin-inducible protein	PIP_HUMAN	_SVRPNDEVTAVLAVQTELKEC[Carbamidomethyl (C)]MVVK_.4	18332.6	12571.5	14801.2	27078.5	10866.8	28857.1	30472.5	12207.5	28523
PIP	Prolactin-inducible protein	PIP_HUMAN	_LISSIPLQGAFNYK_.2	104130	56701.8	217544	73129.5	64590.4	147408	106027	101915	109278
PIP	Prolactin-inducible protein	PIP_HUMAN	_YWDFYTNR_.2	92307.1	53645.1	236913	61313.6	53198.9	167724	114293	101411	89972.5
PIP	Prolactin-inducible protein	PIP_HUMAN	_IAAVVDVIR_.1	65525.2	27638.5	154233	42137.5	25368.6	113099	76894.6	64292.9	57946.6
PIP	Prolactin-inducible protein	PIP_HUMAN	_IAAVVDVIR_.2	17840.2	9223.53	37368.4	11973.9	10029.5	29176.5	19380.4	18298.4	16826.4
PIP	Prolactin-inducible protein	PIP_HUMAN	_C[Carbamidomethyl (C)]PDDAAVIPIKNNR_.2	59436.3	30854.2	124321	45213.4	11735.6	129143	85186.9	74555.2	71554.4
PIP	Prolactin-inducible protein	PIP_HUMAN	_PNDEVTAVLAVQTELK_.2	28204.8	4805.36	64038.2	22144.2	2779.61	32134	32165.4	18187.4	16720.4
PIP	Prolactin-inducible protein	PIP_HUMAN	_KYTAC[Carbamidomethyl (C)]LC[Carbamidomethyl (C)]DDNPK_.2	3561.8	3247.93	13478.1	4355.42	3038.86	10517.8	6568.07	5966.88	5754
PIP	Prolactin-inducible protein	PIP_HUMAN	_IIIKNFDIPK_.3	1335.28	3481.47	3044.78	2349.81	4168.45	2936.87	4395.15	2129.99	3149.54
CKB	Creatine kinase B-type	KCRB_HUMAN	_LEQGQAIDDLMPAQK_.2	55673.6	222817	402796	16564	357674	357968	322258	352469	338463
CKB	Creatine kinase B-type	KCRB_HUMAN	_TFLVWVNEEDHLR_.2	8755.37	29743.7	64777.3	6024.45	36488.9	44864.5	33529.5	32464.2	27757.6
CKB	Creatine kinase B-type	KCRB_HUMAN	_TFLVWVNEEDHLR_.3	4659.53	14651.3	35615.7	4756.09	15091.1	22101	17327.7	14202	11948.9
CKB	Creatine kinase B-type	KCRB_HUMAN	_VLTPELYAELR_.2	24586.9	37574.6	76826.3	24723.6	35052	70978.9	39170.6	44194.5	36396.2
CKB	Creatine kinase B-type	KCRB_HUMAN	_LAVEALSSLDGDLAGR_.2	17688.3	41385	68978	20496.2	46647.7	57336.8	37713.1	43785.1	41171.6
CKB	Creatine kinase B-type	KCRB_HUMAN	_LLIEMEQR_.2	15920.2	47973.5	60544	15350.5	47763.6	51531.9	36967.8	35231.9	36312.4
CKB	Creatine kinase B-type	KCRB_HUMAN	_GTGGVDTAAVGGVFDVSNADR_.2	17115.6	38811.5	52307.9	18103.3	45068.2	45771.5	37262.2	34352.3	33034.4
CKB	Creatine kinase B-type	KCRB_HUMAN	_DLFDPIIEDR_.2	16051.1	39389.8	51831.1	21102.3	35348	46180.8	33472.9	32249.1	31171.8
CKB	Creatine kinase B-type	KCRB_HUMAN	_FC[Carbamidomethyl (C)]TGLTQIETLFK_.2	969.018	18357.3	23644.3	1073.09	10873.3	20438	13388.7	11601.4	10612.9
CKB	Creatine kinase B-type	KCRB_HUMAN	_DYEFMWNPHLGYILTC[Carbamidomethyl (C)]PSNLGTGLR_.3	2663.73	3750.69	10165.4	734.369	7813.7	9539.56	5629	4388.15	6141.06
ANXA3	Annexin A3	ANXA3_HUMAN	_GAGTNEDALIEILTTR_.2	2.04837e+06	602202	594654	2.04185e+06	686907	611662	1.04285e+06	1.15565e+06	1.17722e+06
ANXA3	Annexin A3	ANXA3_HUMAN	_GIGTDEFTLNR_.2	1.38208e+06	492563	443808	1.44972e+06	519940	460306	820316	865329	915339
ANXA3	Annexin A3	ANXA3_HUMAN	_DYPDFSPSVDAEAIQK_.2	1.0769e+06	425224	383003	897202	453996	375272	547604	630206	638284
ANXA3	Annexin A3	ANXA3_HUMAN	_MLISILTER_.2	848609	334677	339806	624677	384780	345881	455495	489545	497166
ANXA3	Annexin A3	ANXA3_HUMAN	_M[Oxidation (M)]LISILTER_.2	123177	24818.4	10975	98523	27508.8	21006.7	51125	52129.6	55539.2
ANXA3	Annexin A3	ANXA3_HUMAN	_SLGDDISSETSGDFR_.2	923940	284269	316338	958074	309262	287563	494576	573927	587355
ANXA3	Annexin A3	ANXA3_HUMAN	_[Acetyl (Protein N-term)]ASIWVGHR_.2	928111	329314	337980	734606	386188	341630	503070	524938	518246
ANXA3	Annexin A3	ANXA3_HUMAN	_GDLSGHFEHLMVALVTPPAVFDAK_.3	564420	195281	218548	571159	219478	191239	314754	339756	354490
ANXA3	Annexin A3	ANXA3_HUMAN	_GDLSGHFEHLMVALVTPPAVFDAK_.4	270109	97467.1	95614.9	251023	101803	85212.4	150124	144729	161566
ANXA3	Annexin A3	ANXA3_HUMAN	_GDLSGHFEHLM[Oxidation (M)]VALVTPPAVFDAK_.3	17062	3523.93	4965.19	2269.24	3678.86	4136.25	5043.32	6366.19	9722.92
ANXA3	Annexin A3	ANXA3_HUMAN	_SEIDLLDIR_.2	689435	260987	133654	863526	282723	151656	428386	505015	489776
ANXA3	Annexin A3	ANXA3_HUMAN	_WGTDEDKFTEILC[Carbamidomethyl (C)]LR_.3	651211	205688	231884	717635	221761	225690	366725	425414	393619
ANXA3	Annexin A3	ANXA3_HUMAN	_WGTDEDKFTEILC[Carbamidomethyl (C)]LR_.2	68442.4	13782.7	22737.5	83804.2	18261.2	22603.8	39217.6	40293.3	43051.8
ANXA3	Annexin A3	ANXA3_HUMAN	_LTFDEYR_.2	563031	192878	185411	663520	215224	185198	312736	352090	366156
ANXA3	Annexin A3	ANXA3_HUMAN	_LTFDEYR_.1	19884.9	4814.49	6785.97	24107.6	5678.62	7113.62	11989.6	12161.6	13999.9
ANXA3	Annexin A3	ANXA3_HUMAN	_SDTSGDYEITLLK_.2	538476	213785	176271	546490	227753	174538	317439	357575	368579
ANXA3	Annexin A3	ANXA3_HUMAN	_NTPAFLAER_.2	568061	188003	185030	576369	195048	156627	292066	326505	325800
ANXA3	Annexin A3	ANXA3_HUMAN	_ALLTLADGR_.2	492424	160154	162573	545607	170540	166639	280590	285297	309459
ANXA3	Annexin A3	ANXA3_HUMAN	_QDAQILYK_.2	222310	65254.2	68564.8	237539	76560.7	71645.4	123021	133860	130743
ANXA3	Annexin A3	ANXA3_HUMAN	_QDAQILYK_.1	88639.9	29392	29778.3	99410.3	32469.5	33974.1	50521.6	53120.1	56130.4
ANXA3	Annexin A3	ANXA3_HUMAN	_HYGYSLYSAIK_.2	224339	81367.7	61954.5	250105	94298.9	78132.3	125635	155847	161386
ANXA3	Annexin A3	ANXA3_HUMAN	_SLGDDISSETSGDFRK_.2	119419	47972.1	36921.2	134843	61319.8	47717.5	73997.8	74954.3	80939.1
ANXA3	Annexin A3	ANXA3_HUMAN	_SLGDDISSETSGDFRK_.3	81607.7	32572.7	12752.9	80011.6	35309.1	13700.8	53790.6	27108.9	50458.6
ANXA3	Annexin A3	ANXA3_HUMAN	_DISQAYYTVYK_.2	127945	38776.1	40722.7	139856	45818.8	41481.7	75170.5	82725	85908.8
ANXA3	Annexin A3	ANXA3_HUMAN	_DESLKVDEHLAK_.3	40437.1	11045.8	12695.2	42620	12413.5	12196.9	20479.9	22870.8	25273.1
ANXA3	Annexin A3	ANXA3_HUMAN	_DESLKVDEHLAK_.2	23737.5	4253.47	1123.51	33125.7	2524.83	10607	9205.17	6479.91	20925.8
ANXA3	Annexin A3	ANXA3_HUMAN	_RDESLKVDEHLAK_.3	51475.6	18041.1	13174.6	60950.7	21494.5	9125.45	20491.9	20399.2	26783.1
ANXA3	Annexin A3	ANXA3_HUMAN	_RDESLKVDEHLAK_.2	13405.3	2901.86	3541.43	14483.3	4273.36	5844	6102.59	7445.02	2007.73
ANXA3	Annexin A3	ANXA3_HUMAN	_DISQAYYTVYKK_.2	39176.1	8700.7	8139.85	32934.7	17766.6	15731.2	20815.3	23601.3	23116.3
ANXA3	Annexin A3	ANXA3_HUMAN	_EYQAAYGK_.1	23012.4	6528.92	5792.46	19928	8314.54	5294.88	9593.06	10496.1	10753.3
ANXA3	Annexin A3	ANXA3_HUMAN	_EYQAAYGK_.2	31892.1	2742.17	1372.98	16524	15420.2	18625.1	16331.1	10181	2508.58
ANXA3	Annexin A3	ANXA3_HUMAN	_GELSGHFEDLLLAIVNC[Carbamidomethyl (C)]VR_.3	23654.3	18512.8	18040.3	24018.6	6152	37411.7	17788.4	36395.3	955.135
ANXA3	Annexin A3	ANXA3_HUMAN	_KALLTLADGR_.2	16115.2	5809.38	1625.91	20791.2	8942.47	2700.38	8024.31	12139.2	13769.1
CKMT1A	Creatine kinase U-type, mitochondrial	KCRU_HUMAN	_LGYILTC[Carbamidomethyl (C)]PSNLGTGLR_.2	615605	677524	497086	751288	658076	540251	602482	619515	618976
CKMT1A	Creatine kinase U-type, mitochondrial	KCRU_HUMAN	_LYPPSAEYPDLR_.2	427806	401414	301906	410694	355650	274628	341337	356665	377290
CKMT1A	Creatine kinase U-type, mitochondrial	KCRU_HUMAN	_VVVDALSGLK_.2	396381	279463	241139	403007	296126	249235	318469	302792	297728
CKMT1A	Creatine kinase U-type, mitochondrial	KCRU_HUMAN	_SFLIWVNEEDHTR_.2	281456	217197	195062	219658	211048	185001	208098	214495	204280
CKMT1A	Creatine kinase U-type, mitochondrial	KCRU_HUMAN	_SFLIWVNEEDHTR_.3	83036.4	54876.5	55061.2	62815.1	56500.7	49832.8	60035.5	60675.7	57108.4
CKMT1A	Creatine kinase U-type, mitochondrial	KCRU_HUMAN	_LSEMTEAEQQQLIDDHFLFDKPVSPLLTAAGMAR_.4	331383	263072	185170	340840	262433	188424	244749	262236	271782
CKMT1A	Creatine kinase U-type, mitochondrial	KCRU_HUMAN	_GTGGVDTAATGGVFDISNLDR_.2	159977	143231	110020	132492	124824	41214.2	116783	126499	109569
CKMT1A	Creatine kinase U-type, mitochondrial	KCRU_HUMAN	_PPSAEYPDLR_.2	135225	132437	100372	133582	116500	95964.2	110233	116883	120909
CKMT1A	Creatine kinase U-type, mitochondrial	KCRU_HUMAN	_TTPTGWTLDQC[Carbamidomethyl (C)]IQTGVDNPGHPFIK_.3	71453.3	96383.2	56440	64623.7	57219.1	50649.1	63687.6	65724.5	65870.3
CKMT1A	Creatine kinase U-type, mitochondrial	KCRU_HUMAN	_SGYFDER_.2	79549.4	69067.4	49514	75964.6	64722.8	46398.2	56754	63262.9	66364.4
CKMT1A	Creatine kinase U-type, mitochondrial	KCRU_HUMAN	_ILTC[Carbamidomethyl (C)]PSNLGTGLR_.2	56179.5	61425.4	70258.7	55634.8	58915.8	53623.9	58338.9	58662.2	60464
CKMT1A	Creatine kinase U-type, mitochondrial	KCRU_HUMAN	_HNNC[Carbamidomethyl (C)]MASHLTPAVYAR_.3	70602.2	46985.7	64330.9	57885.4	28790.7	53438.6	59252.5	43927.7	34419.6
CKMT1A	Creatine kinase U-type, mitochondrial	KCRU_HUMAN	_HNNC[Carbamidomethyl (C)]MASHLTPAVYAR_.2	2793.36	2846.14	2341.27	3653.52	1412.01	4387.78	2251.39	910.041	3289.84
CKMT1A	Creatine kinase U-type, mitochondrial	KCRU_HUMAN	_RGTGGVDTAATGGVFDISNLDR_.3	36868.8	33953.8	25223.6	34737	36103.4	27507.6	32237.1	28855.7	33287.5
CKMT1A	Creatine kinase U-type, mitochondrial	KCRU_HUMAN	_LYPPSAEYPDLRK_.2	14655.9	11535.8	7561.1	12860.2	15502.1	13535.5	10401.6	12824.5	11501.9
CKMT1A	Creatine kinase U-type, mitochondrial	KCRU_HUMAN	_LYPPSAEYPDLRK_.3	10231	7036.13	4846.9	8459.9	9583.66	9169.81	8179.69	7587.28	9366.88
CKMT1A	Creatine kinase U-type, mitochondrial	KCRU_HUMAN	_HTTDLDASK_.2	12929.7	6378.31	5976.27	13655.3	10708.1	8933.39	9718.7	12218.2	8643.82
CKMT1A	Creatine kinase U-type, mitochondrial	KCRU_HUMAN	_HTTDLDASK_.1	4635.58	2426.58	3036.97	4891.97	3135.32	3589.7	2406.79	2643.91	3720.12
CKMT1A	Creatine kinase U-type, mitochondrial	KCRU_HUMAN	_GWEFMWNER_.2	220755	202433	183490	219737	199538	162922	189656	187648	188448
CKMT1A	Creatine kinase U-type, mitochondrial	KCRU_HUMAN	_GWEFM[Oxidation (M)]WNER_.2	3557.93	2463.33	980.98	1542.18	4274.77	2064.25	2284.9	1465.8	2140.81
BCKDHA	2-oxoisovalerate dehydrogenase subunit alpha, mitochondrial	ODBA_HUMAN	_AVAENQPFLIEAMTYR_.2	12437.5	11965.9	10500.3	14855.2	12350.4	9531.25	14022.9	15555.8	10291.5
BCKDHA	2-oxoisovalerate dehydrogenase subunit alpha, mitochondrial	ODBA_HUMAN	_SMTLLNTMDR_.2	7593.88	5926.69	9157.92	7371.44	8900.3	6080.61	6176.88	10022.6	7598.11
BCKDHA	2-oxoisovalerate dehydrogenase subunit alpha, mitochondrial	ODBA_HUMAN	_VDGNDVFAVYNATK_.2	6412.15	6618.78	4281.94	6676.84	4922.75	5453.55	4624.38	6060.16	8561.72
BCKDHA	2-oxoisovalerate dehydrogenase subunit alpha, mitochondrial	ODBA_HUMAN	_HYLLSQGWWDEEQEK_.2	1664.82	1538.34	429.534	2826.38	1263.49	1924.19	855.357	728.04	2363.86
RNASE3	Eosinophil cationic protein	ECP_HUMAN	_YPVVPVHLDTTI_.2	1.25759e+06	72247.7	121613	1.3273e+06	87299.3	145827	503874	578064	588752
RNASE3	Eosinophil cationic protein	ECP_HUMAN	_AQWFAIQHISLNPPR_.3	383736	28335.8	50355.9	373394	51930.1	60753.4	159898	180686	180103
RNASE3	Eosinophil cationic protein	ECP_HUMAN	_AQWFAIQHISLNPPR_.2	253499	10871.9	23900.7	259844	26698.5	38562.9	109916	123537	121509
RNASE3	Eosinophil cationic protein	ECP_HUMAN	_FYVVAC[Carbamidomethyl (C)]DNR_.2	393575	9003.62	39729.5	397097	8842.88	39867	157894	175656	155494
RNASE3	Eosinophil cationic protein	ECP_HUMAN	_TTFANVVNVC[Carbamidomethyl (C)]GNQSIR_.2	229681	34388.3	34204.1	281069	42483.2	44531.9	111955	127585	123533
RNASE3	Eosinophil cationic protein	ECP_HUMAN	_NQNTFLR_.2	249244	25186.6	29942.5	289814	33973.7	31980	102698	126977	128080
RNASE3	Eosinophil cationic protein	ECP_HUMAN	_NQNTFLR_.1	5935.25	646.863	1834.89	7958.19	1544.22	692.712	2071.4	1703.2	3655.94
ACTN1	Alpha-actinin-1	ACTN1_HUMAN	_DGLGFC[Carbamidomethyl (C)]ALIHR_.2	246536	91147.8	102115	285459	101783	112888	154127	168911	164489
ACTN1	Alpha-actinin-1	ACTN1_HUMAN	_IMSIVDPNR_.2	203828	68732	73643.2	201531	81206.2	64898.7	122165	125095	111639
ACTN1	Alpha-actinin-1	ACTN1_HUMAN	_LLETIDQLYLEYAK_.2	187297	56787.1	64942.1	153600	64406.6	75252	100184	106787	103116
ACTN1	Alpha-actinin-1	ACTN1_HUMAN	_MLDAEDIVGTARPDEK_.3	125267	36067.9	46313.2	114902	39795.5	41282.1	67699	68754.2	71184.6
ACTN1	Alpha-actinin-1	ACTN1_HUMAN	_MLDAEDIVGTARPDEK_.2	43158	12276	18955.3	44093	14683.1	19436.3	19481.7	26687.3	26287.8
ACTN1	Alpha-actinin-1	ACTN1_HUMAN	_GISQEQMNEFR_.2	154916	51119.4	50353.6	157583	66962.9	49480.5	88115.6	94841.1	91319.8
ACTN1	Alpha-actinin-1	ACTN1_HUMAN	_HRPELIDYGK_.3	93145.8	22598.8	33192.8	93819.8	28661.7	33655.8	51842.7	52646	53950.8
ACTN1	Alpha-actinin-1	ACTN1_HUMAN	_HRPELIDYGK_.2	50666.5	12907.7	17509.2	54539.3	15183.7	24496.4	26271.4	28041	26230.5
ACTN1	Alpha-actinin-1	ACTN1_HUMAN	_IC[Carbamidomethyl (C)]DQWDNLGALTQK_.2	93500.2	53514.6	51154.1	117280	50260.2	50558.7	67444.8	72980.1	71444.9
ACTN1	Alpha-actinin-1	ACTN1_HUMAN	_IDQLEGDHQLIQEALIFDNK_.3	120261	49676	53147.9	80061.2	49042.9	56082.9	63658.2	65512.1	69742.1
ACTN1	Alpha-actinin-1	ACTN1_HUMAN	_LAILGIHNEVSK_.2	70516.6	17782.9	27587.1	66503.9	21832.8	27156.3	35403	43309.7	37872.2
ACTN1	Alpha-actinin-1	ACTN1_HUMAN	_LAILGIHNEVSK_.3	53945.7	15386.7	13483.8	46701.6	14664.2	21159.3	28980.7	29441.7	29786.5
ACTN1	Alpha-actinin-1	ACTN1_HUMAN	_LSNRPAFMPSEGR_.3	102390	37090.6	49533.5	114575	42077.7	46446.7	67057.2	69479.9	68231.3
ACTN1	Alpha-actinin-1	ACTN1_HUMAN	_KDDPLTNLNTAFDVAEK_.3	31827.8	35576.1	73754.2	45488.8	38042.1	32684.8	20501.7	8176.19	50406.1
ACTN1	Alpha-actinin-1	ACTN1_HUMAN	_KDDPLTNLNTAFDVAEK_.2	47857.9	16131.9	13895.8	42393.4	16287.1	17016.2	26134.3	27342	28725.4
ACTN1	Alpha-actinin-1	ACTN1_HUMAN	_NVNIQNFHISWK_.2	100804	20681.5	43293.6	107504	30184.6	44823.5	63560.3	57346.3	45987.3
ACTN1	Alpha-actinin-1	ACTN1_HUMAN	_NVNIQNFHISWK_.3	12764.5	1781.81	2831	11784.5	2844.96	3775.32	5844.02	6526.54	6317.4
ACTN1	Alpha-actinin-1	ACTN1_HUMAN	_DHSGTLGPEEFK_.2	97137.1	35149.9	33178.1	109258	37423.5	27851	56488.8	62372.7	64420.4
ACTN1	Alpha-actinin-1	ACTN1_HUMAN	_NYITMDELR_.2	83062.5	36435.3	56409.3	81003.8	36813.4	51490.6	57448.7	54444.9	58941.9
ACTN1	Alpha-actinin-1	ACTN1_HUMAN	_MVSDINNAWGC[Carbamidomethyl (C)]LEQVEK_.2	54011.4	30428.8	36447.8	71517.2	36835.3	32118.7	44183.7	44059.5	47196.6
ACTN1	Alpha-actinin-1	ACTN1_HUMAN	_M[Oxidation (M)]VSDINNAWGC[Carbamidomethyl (C)]LEQVEK_.2	23670.6	5545.01	5080.82	25775.7	5218.47	5896.51	12332.4	13896.4	16648.7
ACTN1	Alpha-actinin-1	ACTN1_HUMAN	_QKDYETATLSEIK_.2	65496.6	20584.9	25624	66165.3	24030.1	26246.4	35204.5	39054.6	43016.2
ACTN1	Alpha-actinin-1	ACTN1_HUMAN	_QKDYETATLSEIK_.3	18610.5	1762.89	6705.14	20667.3	3650.2	5051.42	9984.55	11273.4	12965
ACTN1	Alpha-actinin-1	ACTN1_HUMAN	_QFGAQANVIGPWIQTK_.2	76665.4	29264	30050.5	69291.8	31648.9	36948.6	48727.8	49815.6	50654.1
ACTN1	Alpha-actinin-1	ACTN1_HUMAN	_AGTQIENIEEDFRDGLK_.3	48497.5	18112.2	17966.8	58484.3	18569.3	20763.4	28040.1	32520.7	35604.9
ACTN1	Alpha-actinin-1	ACTN1_HUMAN	_AGTQIENIEEDFRDGLK_.2	18646	4897.46	7128.21	17488.8	3797.65	9620.82	9760.23	10090.3	9824.45
ACTN1	Alpha-actinin-1	ACTN1_HUMAN	_VIGPWIQTK_.2	62911.1	22844.8	34476	60841.4	23097	29557.2	37958.6	36484.3	45024.3
ACTN1	Alpha-actinin-1	ACTN1_HUMAN	_ATLPDADKER_.2	77434.5	14953.1	26399.4	64621.9	7410.54	21264.7	31252.3	42021	25980.3
ACTN1	Alpha-actinin-1	ACTN1_HUMAN	_IVQTYHVNMAGTNPYTTITPQEINGK_.3	43672.2	18323.6	16665.1	37219.5	21844.8	20023.2	23340.1	25295.4	30223.6
ACTN1	Alpha-actinin-1	ACTN1_HUMAN	_MAGTNPYTTITPQEINGK_.2	26084.8	10657	13402.8	21787.5	12587.2	12395.6	15184.7	18328.4	19615
ACTN1	Alpha-actinin-1	ACTN1_HUMAN	_KAGTQIENIEEDFRDGLK_.3	19373.8	6855.89	6337.19	25615.9	6813.11	7997.26	10190.5	11433.3	7071.81
ACTN1	Alpha-actinin-1	ACTN1_HUMAN	_DYETATLSEIK_.2	18121.4	5489.68	5342.71	18179	8311.37	3729.26	7965.27	13640.4	11179.4
ACTN1	Alpha-actinin-1	ACTN1_HUMAN	_SIVNYKPK_.2	13584.2	7484.97	10196.5	18442.1	5284.17	7742.15	13171.3	9260.05	2795.5
ACTN1	Alpha-actinin-1	ACTN1_HUMAN	_RDQALTEEHAR_.3	17421.5	5387.79	4693.59	17492.5	6440.61	4960.22	9444.73	8966.22	10128.4
ACTN1	Alpha-actinin-1	ACTN1_HUMAN	_ILAGDKNYITMDELR_.3	6265.55	2034.44	1554.85	7059.4	4257.76	4568.54	6197.77	3900.68	4835.48
ACTN1	Alpha-actinin-1	ACTN1_HUMAN	_ETADTDTADQVMASFK_.2	108138	46896.4	49635.6	95678.1	54457.4	42237.8	67573.3	69199.9	68919
ACTN1	Alpha-actinin-1	ACTN1_HUMAN	_ETADTDTADQVM[Oxidation (M)]ASFK_.2	4303.12	1245.98	6467.42	2589.59	6714.07	9309.64	11891.9	7542.65	8738.75
ACTN1	Alpha-actinin-1	ACTN1_HUMAN	_ISIEMHGTLEDQLSHLR_.3	38786.9	5225.63	16341.8	31560.7	9912.92	17912.6	20053.5	23029.4	18526.9
ACTN1	Alpha-actinin-1	ACTN1_HUMAN	_ISIEMHGTLEDQLSHLR_.4	25654.3	6092.12	9541.63	18656.2	7289.88	10726.8	11921	12987.4	10592.8
ACTN1	Alpha-actinin-1	ACTN1_HUMAN	_ISIEM[Oxidation (M)]HGTLEDQLSHLR_.4	16018.3	3165.33	978.468	11812.4	3179.65	776.056	5945.84	4411.85	5283.38
ACTN1	Alpha-actinin-1	ACTN1_HUMAN	_VPENTMHAMQQK_.2	46531.7	8059.47	12571	49515.3	13444.2	13824.2	24523.6	24903.3	26286.4
ACTN1	Alpha-actinin-1	ACTN1_HUMAN	_VPENTMHAMQQK_.3	9210.55	789.916	4563.5	9417.94	2413.55	1571.43	2370.25	4127.31	5841.15
ACTN1	Alpha-actinin-1	ACTN1_HUMAN	_KQFGAQANVIGPWIQTK_.3	13852.1	4152.14	1533.99	10974.3	3787.77	2344.58	5861.59	7911.75	6410.45
ACTN1	Alpha-actinin-1	ACTN1_HUMAN	_KQFGAQANVIGPWIQTK_.2	2114.11	1041.54	2748.23	2693.5	213.257	1660.88	761.039	269.355	278.615
CDH1	Cadherin-1	CADH1_HUMAN	_DTANWLEINPDTGAISTR_.2	272118	298216	339787	279895	301431	333554	307355	298143	304130
CDH1	Cadherin-1	CADH1_HUMAN	_NTGVISVVTTGLDR_.2	223402	227935	264962	210102	225638	262632	229731	218966	231542
CDH1	Cadherin-1	CADH1_HUMAN	_NDVAPTLMSVPR_.2	133102	131926	158467	145894	116173	158491	131931	141622	133469
CDH1	Cadherin-1	CADH1_HUMAN	_PANPDEIGNFIDENLK_.2	117089	124422	129042	132983	114864	129518	114077	116653	121887
CDH1	Cadherin-1	CADH1_HUMAN	_DWVIPPISC[Carbamidomethyl (C)]PENEK_.2	37670.9	93984.7	89768.6	64737.8	81638.8	90506.7	105758	68710.6	94999.7
CDH1	Cadherin-1	CADH1_HUMAN	_TIFFC[Carbamidomethyl (C)]ER_.2	87130.2	97589.5	98563.6	51842.7	76249.2	96564	98719.4	73226.4	46716.6
CDH1	Cadherin-1	CADH1_HUMAN	_TAYFSLDTR_.2	96779.3	59478.4	125478	65108.1	57962.3	85537.9	81664.5	75437.1	76186.3
CDH1	Cadherin-1	CADH1_HUMAN	_VNFEDC[Carbamidomethyl (C)]TGR_.2	76783.4	57366.1	98894.9	60310.9	48755.1	71081.9	68279.6	70125.6	69142
CDH1	Cadherin-1	CADH1_HUMAN	_GQVPENEANVVITTLK_.2	67577.5	65907	77137.2	67670.9	67598	75846.1	64568.8	65995.3	65092
CDH1	Cadherin-1	CADH1_HUMAN	_MALEVGDYK_.2	29521.8	34543.6	30695.6	26054.2	36780.2	35126.3	43443.4	53396.1	43821.4
CDH1	Cadherin-1	CADH1_HUMAN	_M[Oxidation (M)]ALEVGDYK_.2	30756.8	15745.2	13748.1	25709.9	15441	18936.9	15685.8	20047.7	17393.1
CDH1	Cadherin-1	CADH1_HUMAN	_DWVIPPISC[Carbamidomethyl (C)]PENEKGPFPK_.3	45635.4	60827.9	48729.6	52124.2	62863.3	56395.6	54734.2	45277.8	58275
CDH1	Cadherin-1	CADH1_HUMAN	_VGTDGVITVK_.2	54395.8	15623.4	72535.5	45735.3	20003.3	52811.5	49076	50714.4	28087
CDH1	Cadherin-1	CADH1_HUMAN	_GLDARPEVTR_.2	21042	22623.6	25214.6	19450.5	24630.7	25916.6	21542.5	23083.1	19488.1
CDH1	Cadherin-1	CADH1_HUMAN	_NMFTINR_.2	19563.7	13920.1	28159.3	24221.4	12115.9	17183.1	19734.9	20672.8	24555.7
CDH1	Cadherin-1	CADH1_HUMAN	_GLDFEAK_.1	14870.7	18870.4	19849.7	16210.7	19191.9	21848.5	17452.2	15792.5	16338.2
CDH1	Cadherin-1	CADH1_HUMAN	_DNVYYYDEEGGGEEDQDFDLSQLHR_.3	17134	21252.6	23275.9	15380.2	20783.5	3686.41	6977.59	22777.3	24578.5
DEFA4	Neutrophil defensin 4	DEF4_HUMAN	_VGNC[Carbamidomethyl (C)]LIGGVSFTYC[Carbamidomethyl (C)]C[Carbamidomethyl (C)]TR_.2	2.07222e+06	646872	392262	2363754	702766	414334	1.03191e+06	1.16132e+06	1.19373e+06
DEFA4	Neutrophil defensin 4	DEF4_HUMAN	_GMVC[Carbamidomethyl (C)]SC[Carbamidomethyl (C)]R_.2	6925.24	2047.65	1455.83	22966.8	3505.47	2033.33	2108.06	3607.51	4396.31
DEFA4	Neutrophil defensin 4	DEF4_HUMAN	_C[Carbamidomethyl (C)]LIGGVSFTYC[Carbamidomethyl (C)]C[Carbamidomethyl (C)]TR_.2	13621.7	5048.84	5072.45	29498.2	8626.31	2937.46	7992.01	11011.2	12984.9
MYH1	Myosin-1	MYH1_HUMAN	_C[Carbamidomethyl (C)]NGVLEGIR_.2	295067	248289	245619	342854	215762	190635	259095	261061	256903
MYH1	Myosin-1	MYH1_HUMAN	_IQLELNQVK_.2	3473	1055.45	55148.1	3784.86	1502.08	2402.5	9583.14	9702.44	10221.4
MYH1	Myosin-1	MYH1_HUMAN	_ENQSILITGESGAGK_.2	912.688	1274.27	46143.6	327.604	623.793	733.076	7536.71	10511.2	8842.35
MYH1	Myosin-1	MYH1_HUMAN	_GSSFQTVSALFR_.2	605.42	938.779	106017	3275.16	1054.98	2974.51	20401	14284.8	15831.9
MYH1	Myosin-1	MYH1_HUMAN	_VLNASAIPEGQFIDSK_.2	2431.96	1984.04	79309.6	1638.9	5150.68	1163.73	12339.5	14540	11695.2
MYH1	Myosin-1	MYH1_HUMAN	_NLQQEISDLTEQIAEGGK_.2	1335.43	966.541	45968.1	626.665	1733.33	2160.49	6647.33	8759.53	4418.92
MYH1	Myosin-1	MYH1_HUMAN	_DIDDLELTLAK_.2	988.144	6629.96	18965.1	1173.25	1204.46	2352.63	12973	869.95	2278.81
MYH1	Myosin-1	MYH1_HUMAN	_TKYETDAIQR_.2	2664.88	1333.38	18734.5	266.259	3118.3	1974.42	1530.52	3265.71	3525.08
MYH1	Myosin-1	MYH1_HUMAN	_ANLLQAEIEELR_.2	1093.86	2202.02	85841.7	1202.08	1990.68	1727.7	14883.2	14376.4	16374
MYH1	Myosin-1	MYH1_HUMAN	_LASADIETYLLEK_.2	3443.64	1328.12	82630.4	1123.37	3129.33	1118.3	11070.5	15418.7	16961.1
MYH1	Myosin-1	MYH1_HUMAN	_AGLLGLLEEMR_.2	1905.06	1910.65	43965.6	354.375	2260.2	1529.12	6133.99	6432.26	7145.76
MYH1	Myosin-1	MYH1_HUMAN	_LQDAEEHVEAVNAK_.2	1614.03	3341.13	6037.84	3281.25	1370.9	1070.72	3424.69	1628.55	722.432
MYH1	Myosin-1	MYH1_HUMAN	_LQDAEEHVEAVNAK_.3	347.492	1283.04	6011.56	1650	2524.49	1504.97	1100.15	2388.32	1163
MYH1	Myosin-1	MYH1_HUMAN	_AGLLGLLEEMRDEK_.3	3714.29	1463	5968.92	2530.34	1681.24	2224.82	2760.82	3602.52	171.427
MYH1	Myosin-1	MYH1_HUMAN	_SYHIFYQIMSNK_.3	1954.32	929.879	9140.78	2705.49	1141.14	2950.23	2851.37	416.458	1919.71
MYH1	Myosin-1	MYH1_HUMAN	_SYHIFYQIMSNK_.2	1033.44	2071.94	16866.6	1707.14	2102.13	1639.53	1393.59	2614.5	1920.2
MYH1	Myosin-1	MYH1_HUMAN	_IEDEQALGMQLQK_.2	683.357	2918.27	22387.3	1199.15	3419.44	1124.1	2226.17	1757.28	833.537
MYH1	Myosin-1	MYH1_HUMAN	_SELQAALEEAEASLEHEEGK_.3	2173.18	1401.92	15332.5	2430.82	1746.62	2144.68	1676.05	497.866	594.311
MYH1	Myosin-1	MYH1_HUMAN	_TPGAMEHELVLHQLR_.4	2887.83	1033.69	14235.7	1824.83	2960.45	1179.58	1042.08	312.676	1287.98
MYH1	Myosin-1	MYH1_HUMAN	_TPGAMEHELVLHQLR_.3	1547.28	2524.42	41089.9	1046.22	1031.98	3557.29	719.515	1541.28	3018.05
MYH1	Myosin-1	MYH1_HUMAN	_AEDEEEINAELTAK_.2	989.926	873.722	15941.2	3061.14	1583.63	2356.54	2600.72	554.83	417.097
MYH1	Myosin-1	MYH1_HUMAN	_QREEQAEPDGTEVADK_.2	2394.13	1263.73	4867.4	2204.66	3543.49	3557.43	2347.64	2386.83	260.188
MYH1	Myosin-1	MYH1_HUMAN	_QREEQAEPDGTEVADK_.3	2161.9	1668.45	5755.51	1392.36	2824.86	1350.76	1230.88	2131.7	1561.84
SRC	Proto-oncogene tyrosine-protein kinase Src	SRC_HUMAN	_LIEDNEYTAR_.2	10472.6	11435.1	9619.01	8618.11	10426.8	10457.9	10311.2	10263.8	5749.28
SRC	Proto-oncogene tyrosine-protein kinase Src	SRC_HUMAN	_LLLNAENPR_.2	7076.89	8335.55	6511.04	7572	6139.6	7116.36	4582.98	8582.73	5557.92
SRC	Proto-oncogene tyrosine-protein kinase Src	SRC_HUMAN	_GAYC[Carbamidomethyl (C)]LSVSDFDNAK_.2	4428.65	9376.86	4688.77	6131.26	8195.1	4082.53	6675.13	4483.02	4983.6
PEPD	Xaa-Pro dipeptidase	PEPD_HUMAN	_VPLALFALNR_.2	73125.2	50745.4	37375.1	74966.3	55038.9	39696.6	54747	56645.3	53884
PEPD	Xaa-Pro dipeptidase	PEPD_HUMAN	_FEVNNTILHPEIVEC[Carbamidomethyl (C)]R_.3	47060	45357	30342.7	54124.6	41561.9	26481.9	39392.4	45478.1	40114
PEPD	Xaa-Pro dipeptidase	PEPD_HUMAN	_FEVNNTILHPEIVEC[Carbamidomethyl (C)]R_.2	12380.5	9581.01	5806.12	12921.8	11848.1	4317.52	10062.7	9025.31	9783.1
PEPD	Xaa-Pro dipeptidase	PEPD_HUMAN	_STLFVPR_.2	42080.6	32629.3	22333.8	37674.1	29057.6	20436.6	30916.6	29486.2	32925.2
PEPD	Xaa-Pro dipeptidase	PEPD_HUMAN	_TDMELEVLR_.2	27327.7	24293.4	14710.9	34501.9	25971.6	9457.69	24031.3	27645.9	28184.9
PEPD	Xaa-Pro dipeptidase	PEPD_HUMAN	_KNPAVQAGSIVVLQGGEETQR_.3	14770.9	3767.65	8433.47	12336.2	9463.24	9665.99	10221.5	12950.4	8602.87
PEPD	Xaa-Pro dipeptidase	PEPD_HUMAN	_PGVWWPDMHR_.3	9686.56	9139.53	4067.63	9055.43	7654.15	3810.14	6678.62	7653	6531.2
PEPD	Xaa-Pro dipeptidase	PEPD_HUMAN	_TVEEIEAC[Carbamidomethyl (C)]MAGC[Carbamidomethyl (C)]DK_.2	8019.47	6302.34	4016.8	9209.06	6753.67	4051.45	6490.04	6549.1	6273.72
PEPD	Xaa-Pro dipeptidase	PEPD_HUMAN	_LPASHATWMGK_.2	11701.9	3634.76	3765.49	11859.1	9679.4	5509.11	8744.23	10889	3900.51
PEPD	Xaa-Pro dipeptidase	PEPD_HUMAN	_LPASHATWMGK_.3	3233.24	1090.17	2430.26	1195.6	2024.09	2323.16	763.662	563.279	12617.7
PEPD	Xaa-Pro dipeptidase	PEPD_HUMAN	_EYELESLFEHYC[Carbamidomethyl (C)]YSR_.3	2431.93	1216.19	1357.13	1787.21	1296.71	841.285	472.235	1057.65	868.554
PEPD	Xaa-Pro dipeptidase	PEPD_HUMAN	_EYELESLFEHYC[Carbamidomethyl (C)]YSR_.2	3917.84	5747.97	2188.59	5507.13	3509.88	2998.82	4535.97	4090.14	5130.58
PEPD	Xaa-Pro dipeptidase	PEPD_HUMAN	_HSSYTC[Carbamidomethyl (C)]IC[Carbamidomethyl (C)]GSGENSAVLHYGHAGAPNDR_.4	7418.67	2003.9	2623.65	8158.97	533.328	2392.68	3915.7	2618.54	5578.99
XRCC6	X-ray repair cross-complementing protein 6	XRCC6_HUMAN	_DTGIFLDLMHLK_.2	113521	70389.1	66394.3	120073	75954.4	78611.5	84909.2	87265.7	94489.2
XRCC6	X-ray repair cross-complementing protein 6	XRCC6_HUMAN	_DIISIAEDEDLR_.2	100534	61366.7	71274.6	84916.3	71469.6	21280.1	75993.7	86755.1	91857.6
XRCC6	X-ray repair cross-complementing protein 6	XRCC6_HUMAN	_ILELDQFK_.2	85392.4	52583.2	62919.5	91434.5	54263.1	65756.9	63175.3	71292.1	66328.6
XRCC6	X-ray repair cross-complementing protein 6	XRCC6_HUMAN	_SDSFENPVLQQHFR_.2	46566.1	28661.6	31970.7	53143.1	28057.2	36572.9	34877.3	38610.8	34670.4
XRCC6	X-ray repair cross-complementing protein 6	XRCC6_HUMAN	_SDSFENPVLQQHFR_.3	22911.4	13631.3	16659.6	22596.4	12015.3	17154.1	18165.2	17157	17640.4
XRCC6	X-ray repair cross-complementing protein 6	XRCC6_HUMAN	_KPGGFDISLFYR_.2	61731.4	42813.7	43021.8	66207.7	38617.2	38859.4	41129.4	49899.3	44948.2
XRCC6	X-ray repair cross-complementing protein 6	XRCC6_HUMAN	_KPGGFDISLFYR_.3	7472.93	4116.79	5820.42	10309.3	6441.4	6819.22	6902.01	4263.47	6500.91
XRCC6	X-ray repair cross-complementing protein 6	XRCC6_HUMAN	_NIYVLQELDNPGAK_.2	62065.4	52213.7	47567.6	60028.4	50169.9	45096.9	49826.7	48102.1	45970.9
XRCC6	X-ray repair cross-complementing protein 6	XRCC6_HUMAN	_FTVPMLK_.2	51651.4	43598.2	43570.4	49111.6	16857.1	44379.2	46265.8	44743.2	44047.1
XRCC6	X-ray repair cross-complementing protein 6	XRCC6_HUMAN	_TFNTSTGGLLLPSDTK_.2	42635.2	24082.7	39397.3	44079.8	19783	41341.7	35004.1	39066.4	33232.4
XRCC6	X-ray repair cross-complementing protein 6	XRCC6_HUMAN	_IMATPEQVGK_.2	36260.2	31629.6	29552.2	41086.5	30545.8	30935.8	33016.1	29446.2	31108
XRCC6	X-ray repair cross-complementing protein 6	XRCC6_HUMAN	_LGSLVDEFK_.2	32894.6	14047.1	28093.8	35352.7	32532.5	24600.4	25473	30123.6	34583.4
XRCC6	X-ray repair cross-complementing protein 6	XRCC6_HUMAN	_IQVTPPGFQLVFLPFADDKR_.3	31616.3	13497.1	19427.4	38962.8	19214.5	20849.9	22736.5	24024.4	27964.2
XRCC6	X-ray repair cross-complementing protein 6	XRCC6_HUMAN	_KQELLEALTK_.2	23005.8	16594	18940.1	28002.4	21052.7	22072.4	18389.6	22211.3	22720
XRCC6	X-ray repair cross-complementing protein 6	XRCC6_HUMAN	_IMLFTNEDNPHGNDSAK_.3	17774.3	12789.8	13185.2	19037.2	12828.4	12846.1	14389.9	15748.1	14691.2
XRCC6	X-ray repair cross-complementing protein 6	XRCC6_HUMAN	_IMLFTNEDNPHGNDSAK_.2	4706.67	5169.79	4960.89	6705.25	3875.79	4688.39	4126.67	5586.36	5222.07
XRCC6	X-ray repair cross-complementing protein 6	XRCC6_HUMAN	_VEYSEEELK_.2	20801.9	15257	19026.2	22635	16638.2	17310.7	19117.9	20259.5	19531.6
XRCC6	X-ray repair cross-complementing protein 6	XRCC6_HUMAN	_DLLAVVFYGTEK_.2	23421.6	18969.9	19726.8	16485.7	16539.5	17863.3	18068.6	17524.7	16993.8
XRCC6	X-ray repair cross-complementing protein 6	XRCC6_HUMAN	_ELVYPPDYNPEGK_.2	15934.2	13301	16424	11493.6	11858.3	14201.4	14882	13981.6	22705.7
XRCC6	X-ray repair cross-complementing protein 6	XRCC6_HUMAN	_FDDPGLMLMGFK_.2	8554.49	5566.26	7127.78	10104.9	5850.04	7134.85	7184.79	7984.21	9034.79
XRCC6	X-ray repair cross-complementing protein 6	XRCC6_HUMAN	_VHFEESSKLEDLLR_.3	10196.2	1984.57	8062.33	12005.7	3249.14	8102.25	8429.76	7388.49	4806.62
XRCC5	X-ray repair cross-complementing protein 5	XRCC5_HUMAN	_TLFPLIEAK_.2	97540.4	76568.3	69596.9	96234.9	72385.4	72587.5	76878.2	78719.3	83192.4
XRCC5	X-ray repair cross-complementing protein 5	XRCC5_HUMAN	_HIEIFTDLSSR_.2	95414.5	65898.7	68479.5	94812.6	70451.4	77270.1	79680.6	76221.9	80529.9
XRCC5	X-ray repair cross-complementing protein 5	XRCC5_HUMAN	_HLMLPDFDLLEDIESK_.2	80549.5	63007.9	67677.8	94274.9	68096.9	72506.6	72024.6	78609.2	80937.6
XRCC5	X-ray repair cross-complementing protein 5	XRCC5_HUMAN	_HLMLPDFDLLEDIESK_.3	2883.66	2160.31	3207.2	5118.33	3220.8	2792.79	3147.77	3096.76	3286.52
XRCC5	X-ray repair cross-complementing protein 5	XRCC5_HUMAN	_TDTLEDLFPTTK_.2	81509	74754.1	65205.7	87321.9	68156.8	67293.5	72806	70874.4	76541.7
XRCC5	X-ray repair cross-complementing protein 5	XRCC5_HUMAN	_FFMGNQVLK_.2	58572.2	44935.4	45468.2	65315.7	43402.4	43636.3	50785.8	51153.2	50605.2
XRCC5	X-ray repair cross-complementing protein 5	XRCC5_HUMAN	_SQLDIIIHSLK_.2	43643.3	37231.7	30664.8	37890.2	35468.2	29818.3	32239	31954.8	37735
XRCC5	X-ray repair cross-complementing protein 5	XRCC5_HUMAN	_SQLDIIIHSLK_.3	7080.23	5683.19	5434.2	7327.82	5342.47	5662.32	6615.55	6318.58	6272.36
XRCC5	X-ray repair cross-complementing protein 5	XRCC5_HUMAN	_EPLPPIQQHIWNMLNPPAEVTTK_.3	46799.7	42264	15305.9	64763.9	39501.4	26749.3	36345.8	39878.4	50509
XRCC5	X-ray repair cross-complementing protein 5	XRCC5_HUMAN	_QYMFSSLK_.2	33747.3	23079.5	25420.7	38177.9	24916.6	26209	27077.2	29943.2	32008.3
XRCC5	X-ray repair cross-complementing protein 5	XRCC5_HUMAN	_ANPQVGVAFPHIK_.2	31564.3	16442.5	16857.7	31061.8	18692.4	19870.6	23428.4	26138.4	26722.7
XRCC5	X-ray repair cross-complementing protein 5	XRCC5_HUMAN	_ANPQVGVAFPHIK_.3	5686.9	4057.48	3615.13	4357.5	2834.74	3493.05	6202.69	6177.81	3152.42
XRCC5	X-ray repair cross-complementing protein 5	XRCC5_HUMAN	_ETVYC[Carbamidomethyl (C)]LNDDDETEVLKEDIIQGFR_.3	22651.5	16347.1	21956	26008.8	20171.5	18778.3	20486.3	20818.5	24814.4
XRCC5	X-ray repair cross-complementing protein 5	XRCC5_HUMAN	_YGSDIVPFSK_.2	17568	9555.3	8522.98	20699	15788.5	15680.2	13581.7	11129.2	13158.2
XRCC5	X-ray repair cross-complementing protein 5	XRCC5_HUMAN	_VITMFVQR_.2	13719.1	18655.1	12911.3	16627.5	16510.9	12747.5	10247.4	8463.86	9810.66
XRCC5	X-ray repair cross-complementing protein 5	XRCC5_HUMAN	_C[Carbamidomethyl (C)]FSVLGFC[Carbamidomethyl (C)]K_.2	11726.1	17410.9	10264.2	15389.2	13127	10260.3	10225.4	12281.3	13489.7
XRCC5	X-ray repair cross-complementing protein 5	XRCC5_HUMAN	_LFQC[Carbamidomethyl (C)]LLHR_.2	8017.61	6719.75	7602.54	10337.8	8430.62	7456.23	9513.87	9075.97	4400.52
XRCC5	X-ray repair cross-complementing protein 5	XRCC5_HUMAN	_DQVTAQEIFQDNHEDGPTAK_.3	6732.13	3558.32	7139.25	8026.33	3921.6	6487.35	5751.93	5606.14	5941.29
XRCC5	X-ray repair cross-complementing protein 5	XRCC5_HUMAN	_ETVYC[Carbamidomethyl (C)]LNDDDETEVLK_.2	5016.41	4565.48	5948.35	5054.63	2269.73	5169.23	6140.63	6451.12	5914.43
XRCC5	X-ray repair cross-complementing protein 5	XRCC5_HUMAN	_EEASGSSVTAEEAK_.2	2897.66	4768.85	2435.51	4387.97	2168.71	2788.45	1383.59	3196.43	3845.63
XRCC5	X-ray repair cross-complementing protein 5	XRCC5_HUMAN	_EEASGSSVTAEEAKK_.2	1518.86	1231.46	1656.01	1795.16	1055.48	733.508	893.042	589.863	1260.64
XRCC5	X-ray repair cross-complementing protein 5	XRCC5_HUMAN	_KYAPTEAQLNAVDALIDSMSLAK_.3	1081.76	2201.86	1724.29	2799.15	2149.95	2557.4	1829.69	1546.47	3767.91
COX4I1	Cytochrome c oxidase subunit 4 isoform 1, mitochondrial	COX41_HUMAN	_SEDFSLPAYMDR_.2	398528	429017	415950	382858	386913	384832	413501	392598	403262
COX4I1	Cytochrome c oxidase subunit 4 isoform 1, mitochondrial	COX41_HUMAN	_VNPIQGLASK_.2	190714	208670	224979	204470	212419	217758	205611	212398	220285
COX4I1	Cytochrome c oxidase subunit 4 isoform 1, mitochondrial	COX41_HUMAN	_DHPLPEVAHVK_.3	73375.6	75840.8	80606.3	76798.7	77659.1	79205.8	75742.2	77295.1	76183.3
COX4I1	Cytochrome c oxidase subunit 4 isoform 1, mitochondrial	COX41_HUMAN	_DHPLPEVAHVK_.2	50575	47774.2	55000.1	52725.1	49707.9	64271.4	48434.2	50067.1	48511.4
COX4I1	Cytochrome c oxidase subunit 4 isoform 1, mitochondrial	COX41_HUMAN	_ASWSSLSMDEK_.2	106552	114658	123959	119958	124502	115456	113400	114746	111720
COX4I1	Cytochrome c oxidase subunit 4 isoform 1, mitochondrial	COX41_HUMAN	_ESFAEMNR_.2	74440.2	75934.7	81503.5	81644.2	79509.6	74840.8	80648.6	80780.2	80714.2
COX4I1	Cytochrome c oxidase subunit 4 isoform 1, mitochondrial	COX41_HUMAN	_HYVYGPLPQSFDK_.2	66501.2	81911.7	83885.7	67113.4	80302.8	72746.1	74559.5	73760.1	73608.4
COX4I1	Cytochrome c oxidase subunit 4 isoform 1, mitochondrial	COX41_HUMAN	_FKESFAEMNR_.2	20352.7	22629	15322.2	20422.3	23778	16906.9	18309.3	19362.3	21241.9
COX4I1	Cytochrome c oxidase subunit 4 isoform 1, mitochondrial	COX41_HUMAN	_HYVYGPLPQSFDKEWVAK_.3	13800.2	17122.2	12033.8	17625.1	24293.9	10791.5	8664.27	15909.9	16300.7
COX4I1	Cytochrome c oxidase subunit 4 isoform 1, mitochondrial	COX41_HUMAN	_SEDFSLPAYMDRR_.3	4799.61	6975.86	4998.33	5051.39	11361.9	8458.65	8470.97	5344.88	6111.46
COX4I1	Cytochrome c oxidase subunit 4 isoform 1, mitochondrial	COX41_HUMAN	_SEDFSLPAYMDRR_.2	5596.65	2886.87	5181.93	4875.14	8156.55	6175.48	5720.55	4378.26	3233.25
COX4I1	Cytochrome c oxidase subunit 4 isoform 1, mitochondrial	COX41_HUMAN	_AHESVVK_.1	2596.98	3304.98	2132.14	4389.89	2370.42	3804.49	1888.76	3258.27	2380.43
COX4I1	Cytochrome c oxidase subunit 4 isoform 1, mitochondrial	COX41_HUMAN	_HLSASQK_.1	2290.57	1507.99	1394.41	2956.14	1395.28	2867.15	2158.39	2001.24	1638.72
IFITM1;IFITM3;IFITM2	Interferon-induced transmembrane protein 1;Interferon-induced transmembrane protein 3;Interferon-induced transmembrane protein 2	IFM1_HUMAN;IFM3_HUMAN;IFM2_HUMAN	_MVGDVTGAQAYASTAK_.2	44992.7	12412.5	17858.1	54781.9	20166	19679.4	28631.7	31610.9	33948.5
LAMP2	Lysosome-associated membrane glycoprotein 2	LAMP2_HUMAN	_IPLNDLFR_.2	304954	204966	257765	328689	227058	247223	260078	269439	279696
LAMP2	Lysosome-associated membrane glycoprotein 2	LAMP2_HUMAN	_GILTVDELLAIR_.2	81834	52888.3	69865.3	80677.1	51687.7	56069.1	68930.2	68100.7	67784.4
LAMP2	Lysosome-associated membrane glycoprotein 2	LAMP2_HUMAN	_YLDFVFAVK_.2	50635.5	41773.2	48536.1	46243.3	45986.1	44073.1	47750.7	42767.3	42688.1
LAMP2	Lysosome-associated membrane glycoprotein 2	LAMP2_HUMAN	_C[Carbamidomethyl (C)]NSLSTLEK_.2	11131.6	11173.2	11247.1	15624.4	7292.72	9341.14	11153.2	12895	11104.1
RNH1	Ribonuclease inhibitor	RINI_HUMAN	_ELSLAGNELGDEGAR_.2	521368	611683	689053	585636	586466	692533	609251	637360	628857
RNH1	Ribonuclease inhibitor	RINI_HUMAN	_ELTVSNNDINEAGVR_.2	356518	409291	475774	432399	385506	472652	408153	410592	413420
RNH1	Ribonuclease inhibitor	RINI_HUMAN	_VNPALAELNLR_.2	341482	188442	448735	424447	197791	505231	344814	333069	340859
RNH1	Ribonuclease inhibitor	RINI_HUMAN	_ELC[Carbamidomethyl (C)]QGLGQPGSVLR_.2	257314	425935	201574	326070	348764	189553	276310	308125	310421
RNH1	Ribonuclease inhibitor	RINI_HUMAN	_LGDVGMAELC[Carbamidomethyl (C)]PGLLHPSSR_.3	200627	308875	311467	274822	282023	319681	275302	267662	278615
RNH1	Ribonuclease inhibitor	RINI_HUMAN	_WAELLPLLQQC[Carbamidomethyl (C)]QVVR_.2	200234	303131	319318	275562	223989	326087	268577	260483	282924
RNH1	Ribonuclease inhibitor	RINI_HUMAN	_FLLELQISNNR_.2	244871	227342	328587	231289	241264	340800	279263	223752	175585
RNH1	Ribonuclease inhibitor	RINI_HUMAN	_LDDC[Carbamidomethyl (C)]GLTEAR_.2	179584	165211	236412	235595	165982	228044	203580	190125	200940
RNH1	Ribonuclease inhibitor	RINI_HUMAN	_DLC[Carbamidomethyl (C)]GIVASK_.2	120337	166876	166865	158589	148498	149723	153210	149463	151195
RNH1	Ribonuclease inhibitor	RINI_HUMAN	_DLC[Carbamidomethyl (C)]GIVASK_.1	35090.7	46731.8	51328.6	48561.8	42360.8	51610.9	44399.4	44014.5	42127.5
RNH1	Ribonuclease inhibitor	RINI_HUMAN	_TLWIWEC[Carbamidomethyl (C)]GITAK_.2	156658	223466	223987	159167	198319	209580	187601	181646	177322
RNH1	Ribonuclease inhibitor	RINI_HUMAN	_DSPC[Carbamidomethyl (C)]QLEALK_.2	164328	200812	203004	169564	179669	182397	189161	182216	180312
RNH1	Ribonuclease inhibitor	RINI_HUMAN	_LESC[Carbamidomethyl (C)]GVTSDNC[Carbamidomethyl (C)]R_.2	98046.9	118013	131155	125869	107651	103943	115077	119906	113502
RNH1	Ribonuclease inhibitor	RINI_HUMAN	_VLC[Carbamidomethyl (C)]QGLK_.2	52902	75946.1	71312.9	59430.4	60627.2	60445.3	59756.9	65125.2	64638.3
RNH1	Ribonuclease inhibitor	RINI_HUMAN	_SNELGDVGVHC[Carbamidomethyl (C)]VLQGLQTPSC[Carbamidomethyl (C)]K_.3	49368.9	36885.9	64078.6	74821	37595.8	85967.1	58777.2	58888.6	57053.5
RNH1	Ribonuclease inhibitor	RINI_HUMAN	_ESLKELSLAGNELGDEGAR_.3	6113.04	8468.49	8353.24	5922.26	11155.5	8207.16	6641.37	8698.35	7472.83
RNH1	Ribonuclease inhibitor	RINI_HUMAN	_ESLKELSLAGNELGDEGAR_.2	7383.26	8018.65	7606.92	7390.94	8664.9	10443.2	7803.2	7591.95	5890.67
RNH1	Ribonuclease inhibitor	RINI_HUMAN	_DSPC[Carbamidomethyl (C)]QLEALKLESC[Carbamidomethyl (C)]GVTSDNC[Carbamidomethyl (C)]R_.3	7942.04	12213.5	9574.91	8151.24	13042.4	12927.4	8227.8	8948.44	7929.15
RNH1	Ribonuclease inhibitor	RINI_HUMAN	_SC[Carbamidomethyl (C)]SFTAAC[Carbamidomethyl (C)]C[Carbamidomethyl (C)]SHFSSVLAQNR_.3	3378.66	13448.2	10782.2	7351.31	8186.56	8234.52	9154.42	8594.39	5775.39
RNH1	Ribonuclease inhibitor	RINI_HUMAN	_GC[Carbamidomethyl (C)]GDLC[Carbamidomethyl (C)]R_.2	24020.8	28366.3	22799	43847.6	25476.3	27668.3	31143	25516.8	24338
RNH1	Ribonuclease inhibitor	RINI_HUMAN	_GC[Carbamidomethyl (C)]GDLC[Carbamidomethyl (C)]R_.1	1531.81	2653.85	4091.52	2816.07	2098.99	2251.35	1412.91	2764.34	2781.8
CYBA	Cytochrome b-245 light chain	CY24A_HUMAN	_ERPQIGGTIK_.2	64875.2	10860	10149.9	69112.3	12207.6	13294.1	26231.4	33668.6	35484.9
CYBA	Cytochrome b-245 light chain	CY24A_HUMAN	_LFGPFTR_.2	44007.4	4680.39	3362.04	56125.5	8145.6	6631.24	13321.2	24062.6	20788
CYBA	Cytochrome b-245 light chain	CY24A_HUMAN	_KKPSEEEAAVAAGGPPGGPQVNPIPVTDEVV_.3	33883.2	5277.9	5109.96	53962.5	5174.4	391.598	16517.6	19877.4	20253.7
CYBA	Cytochrome b-245 light chain	CY24A_HUMAN	_QPPSNPPPRPPAEAR_.3	147181	11153.8	18136.3	119620	15993.6	17994.8	65575.5	69909.9	80966.1
CYBA	Cytochrome b-245 light chain	CY24A_HUMAN	_QPPSNPPPRPPAEAR_.2	1344.42	2594.69	1351.79	3245.91	1787.86	1915.79	501.203	683.143	212.303
MYH6	Myosin-6	MYH6_HUMAN	_KMEGDLNEMEIQLSHANR_.3	2719.56	1325.03	9284.34	862.558	740.684	785.79	509.862	480.301	670.281
MYH6	Myosin-6	MYH6_HUMAN	_NKDPLNETVVALYQK_.2	3629.71	957.481	70628.2	169.337	1111.67	2178.07	1793.6	4781.72	6151.42
MYH6	Myosin-6	MYH6_HUMAN	_DLEEATLQHEATAAALR_.2	2115.5	165.597	4542.54	1423.17	2884.25	1324	1256.73	406.361	51.9909
EEF2	Elongation factor 2	EF2_HUMAN	_C[Carbamidomethyl (C)]ELLYEGPPDDEAAMGIK_.2	962205	1.2964e+06	1.25027e+06	1.04014e+06	1.196e+06	1.19885e+06	1075961	1.09313e+06	1.1117e+06
EEF2	Elongation factor 2	EF2_HUMAN	_C[Carbamidomethyl (C)]ELLYEGPPDDEAAM[Oxidation (M)]GIK_.2	46318.5	57913.1	37955.6	32035.4	56037.9	45571.9	41831	40716	42228
EEF2	Elongation factor 2	EF2_HUMAN	_TFC[Carbamidomethyl (C)]QLILDPIFK_.2	788704	1.29395e+06	1.18816e+06	867195	1.12282e+06	1.12537e+06	1.01938e+06	1.02577e+06	1.04263e+06
EEF2	Elongation factor 2	EF2_HUMAN	_EGIPALDNFLDKL_.2	875282	1208638	853435	1.01351e+06	1.24314e+06	1.04916e+06	966910	1.01199e+06	1.03244e+06
EEF2	Elongation factor 2	EF2_HUMAN	_AYLPVNESFGFTADLR_.2	1.11273e+06	858053	1.11527e+06	961440	852010	1.16382e+06	1.01418e+06	983517	972525
EEF2	Elongation factor 2	EF2_HUMAN	_VFSGLVSTGLK_.2	872082	996152	996933	924785	941531	1.05613e+06	942808	927158	938366
EEF2	Elongation factor 2	EF2_HUMAN	_ETVSEESNVLC[Carbamidomethyl (C)]LSK_.2	850005	1.08624e+06	999867	804820	1.07997e+06	984029	923332	886683	915334
EEF2	Elongation factor 2	EF2_HUMAN	_YEWDVAEAR_.2	773614	1.11597e+06	1.04003e+06	772878	932187	1.00405e+06	904408	871109	867661
EEF2	Elongation factor 2	EF2_HUMAN	_FSVSPVVR_.2	870953	697428	877129	844237	717882	961782	831007	787505	792513
EEF2	Elongation factor 2	EF2_HUMAN	_GGGQIIPTAR_.2	764060	839417	810819	748366	867154	824267	748335	792577	791063
EEF2	Elongation factor 2	EF2_HUMAN	_GGGQIIPTAR_.1	8650.27	11331.7	9869.06	10878.4	10986.6	12693.7	9359.57	10193.7	8659.79
EEF2	Elongation factor 2	EF2_HUMAN	_VFDAIMNFK_.2	614159	821010	715056	669724	744593	731249	666244	684145	694175
EEF2	Elongation factor 2	EF2_HUMAN	_VFDAIM[Oxidation (M)]NFK_.2	11254.2	18780.2	11806.1	6598.51	18103.3	14094.5	8823.23	14613.1	14385.7
EEF2	Elongation factor 2	EF2_HUMAN	_VNFTVDQIR_.2	657158	533454	707293	675197	571394	772464	636996	623848	632228
EEF2	Elongation factor 2	EF2_HUMAN	_STLTDSLVC[Carbamidomethyl (C)]K_.2	485886	720294	600938	539474	678420	596313	566143	560563	561080
EEF2	Elongation factor 2	EF2_HUMAN	_C[Carbamidomethyl (C)]LYASVLTAQPR_.2	412629	745478	615443	482116	642007	589543	568391	556210	533328
EEF2	Elongation factor 2	EF2_HUMAN	_EGALC[Carbamidomethyl (C)]EENMR_.2	512438	632154	565081	516049	626595	529466	534411	559894	553275
EEF2	Elongation factor 2	EF2_HUMAN	_ARPFPDGLAEDIDKGEVSAR_.3	400995	513997	452539	414893	474400	503931	441075	436792	439154
EEF2	Elongation factor 2	EF2_HUMAN	_ARPFPDGLAEDIDKGEVSAR_.4	59656.7	72881.9	69754.6	59771.4	69862.6	72402.3	57381.5	76316	71442
EEF2	Elongation factor 2	EF2_HUMAN	_GHVFEESQVAGTPMFVVK_.3	278457	263294	311555	282733	265599	318819	293211	277494	264677
EEF2	Elongation factor 2	EF2_HUMAN	_GHVFEESQVAGTPMFVVK_.2	206942	214700	229298	222083	211320	246278	206300	203409	210719
EEF2	Elongation factor 2	EF2_HUMAN	_GHVFEESQVAGTPM[Oxidation (M)]FVVK_.2	2247.97	2927.3	2132.15	533.758	2887.65	5070.25	1554.15	3214.01	2476.61
EEF2	Elongation factor 2	EF2_HUMAN	_EGIPALDNFLDK_.2	428096	618480	647366	348582	441564	489941	460205	474835	474544
EEF2	Elongation factor 2	EF2_HUMAN	_IMGPNYTPGK_.2	416444	490257	464178	429069	442467	452184	439775	438512	424422
EEF2	Elongation factor 2	EF2_HUMAN	_SDPVVSYR_.2	361518	429011	354202	324941	407011	344573	368572	353938	382775
EEF2	Elongation factor 2	EF2_HUMAN	_TILMMGR_.2	386471	330997	380144	390376	311467	373123	326254	362790	374052
EEF2	Elongation factor 2	EF2_HUMAN	_TILMMGR_.1	6490.59	5132.7	3883.81	5585.27	3505.18	4818.66	6304.21	4757.23	2790.77
EEF2	Elongation factor 2	EF2_HUMAN	_DSVVAGFQWATK_.2	326886	419790	394891	321353	367567	351651	358942	349277	351807
EEF2	Elongation factor 2	EF2_HUMAN	_IVGLVGVDQFLVK_.2	291423	367617	350521	289136	334413	300052	305683	294997	312289
EEF2	Elongation factor 2	EF2_HUMAN	_GEGQLGPAER_.2	299646	313934	325521	288329	321322	275292	281570	304739	312581
EEF2	Elongation factor 2	EF2_HUMAN	_GEGQLGPAER_.1	7636.55	5947.03	6810.95	7981.28	4490.59	8585.76	1946.82	3430.36	6671.74
EEF2	Elongation factor 2	EF2_HUMAN	_GVQYLNEIK_.2	278728	356320	329407	262213	331746	313721	311989	295086	292893
EEF2	Elongation factor 2	EF2_HUMAN	_QFAEMYVAK_.2	243464	311125	269370	248875	308669	271592	267688	271391	268402
EEF2	Elongation factor 2	EF2_HUMAN	_KEDLYLKPIQR_.3	222834	249347	251795	251070	258721	263426	250249	219787	196143
EEF2	Elongation factor 2	EF2_HUMAN	_KEDLYLKPIQR_.2	23391	35762.6	28685.2	30905.9	37829.9	9356.69	19868.6	31428.3	30272.6
EEF2	Elongation factor 2	EF2_HUMAN	_EDLYLKPIQR_.2	283662	212015	260634	246934	177639	279635	291906	260342	280499
EEF2	Elongation factor 2	EF2_HUMAN	_GPLMMYISK_.2	210691	244646	219100	243504	266713	270374	242765	223287	224981
EEF2	Elongation factor 2	EF2_HUMAN	_GPLMM[Oxidation (M)]YISK_.2	3325.96	1299.7	2237.2	2263.65	8596.08	1773.05	1303.01	3236.74	6613.46
EEF2	Elongation factor 2	EF2_HUMAN	_WLPAGDALLQMITIHLPSPVTAQK_.3	154550	209831	191415	217623	224574	196933	200584	256354	247557
EEF2	Elongation factor 2	EF2_HUMAN	_WLPAGDALLQM[Oxidation (M)]ITIHLPSPVTAQK_.3	22374.4	17467.2	26557.7	14215	16399.1	14076.9	12668.4	6894.78	13048.5
EEF2	Elongation factor 2	EF2_HUMAN	_YFDPANGK_.2	127350	151026	139414	125553	145825	131844	127143	129751	142010
EEF2	Elongation factor 2	EF2_HUMAN	_YFDPANGK_.1	87077	92996.4	97206.2	87771.2	89317.6	113171	89963.8	81757	82188
EEF2	Elongation factor 2	EF2_HUMAN	_DLEEDHAC[Carbamidomethyl (C)]IPIKK_.3	167114	234110	203241	192038	218877	194520	200103	196367	190545
EEF2	Elongation factor 2	EF2_HUMAN	_DLEEDHAC[Carbamidomethyl (C)]IPIKK_.2	17664	32506.7	22609.7	22035.7	27456	26049.5	20728.7	20817	21788
EEF2	Elongation factor 2	EF2_HUMAN	_TGTITTFEHAHNMR_.3	174321	189410	191617	186817	190080	201484	178306	163181	167932
EEF2	Elongation factor 2	EF2_HUMAN	_TGTITTFEHAHNMR_.4	5690.76	3300.35	6930.93	7692.88	3016.59	6992.17	8430.02	3007.8	5298.31
EEF2	Elongation factor 2	EF2_HUMAN	_NMSVIAHVDHGK_.2	136735	107168	135587	135645	106271	166983	124944	119743	128049
EEF2	Elongation factor 2	EF2_HUMAN	_NMSVIAHVDHGK_.3	58817.9	37599.7	56290.1	54075.1	40938.5	48135.8	45646.3	50042.1	49354.1
EEF2	Elongation factor 2	EF2_HUMAN	_NPADLPK_.1	162217	177300	172393	150111	169173	191532	163807	162475	145781
EEF2	Elongation factor 2	EF2_HUMAN	_KIWC[Carbamidomethyl (C)]FGPDGTGPNILTDITK_.3	72027.5	158231	91516	92272.5	145879	90357.1	102634	94640.2	109329
EEF2	Elongation factor 2	EF2_HUMAN	_DLEEDHAC[Carbamidomethyl (C)]IPIK_.2	82786.7	121758	119819	92854.6	111199	101286	100511	104147	105758
EEF2	Elongation factor 2	EF2_HUMAN	_PALDNFLDKL_.2	75731.4	100449	74827.6	87778.8	106951	91809.9	83822.6	87738	91204.6
EEF2	Elongation factor 2	EF2_HUMAN	_KVEDMMK_.2	47297	69229.5	59619.6	57291.2	65314.2	54993.3	53385.7	55582.6	57700.2
EEF2	Elongation factor 2	EF2_HUMAN	_KVEDMMK_.1	5113.81	9103.1	7279.53	6337.2	8747.77	8673.21	6841.06	6679.56	8279.89
EEF2	Elongation factor 2	EF2_HUMAN	_C[Carbamidomethyl (C)]QLILDPIFK_.2	49601.1	84077.6	72660.7	49219.1	68693.8	66721	67518.4	63891.3	62312.4
EEF2	Elongation factor 2	EF2_HUMAN	_DGAGFLINLIDSPGHVDFSSEVTAALR_.3	89330.4	63325.3	45967.9	46712	52287.7	60458.3	66925.4	70599.1	75660.1
EEF2	Elongation factor 2	EF2_HUMAN	_MVPTSDK_.1	51299.4	51896	46265.3	54794.9	48317.1	55405.6	50141.8	45414.7	45778.7
EEF2	Elongation factor 2	EF2_HUMAN	_PALDNFLDK_.2	33837.5	47546.7	55505.4	28373.8	31169	39181.6	39104.3	37834.6	35823.8
EEF2	Elongation factor 2	EF2_HUMAN	_EGKPLLK_.2	25950.4	19332.8	12108.8	28653.4	10563	45506	28307.2	26833.2	17794.8
EEF2	Elongation factor 2	EF2_HUMAN	_EGKPLLK_.1	12529.5	17353.3	17044	11369	15883	14913.8	15798.7	14413.2	13366.5
EEF2	Elongation factor 2	EF2_HUMAN	_KSDPVVSYR_.2	23487.5	26623.3	26200.1	25270.1	28646.8	24454.7	26599.3	25496.1	25255.9
EEF2	Elongation factor 2	EF2_HUMAN	_IMGPNYTPGKK_.2	23893.2	22974.5	18446.8	24619.7	26101.5	28709.9	22815.1	22462.1	19364.8
EEF2	Elongation factor 2	EF2_HUMAN	_GVQYLNEIKDSVVAGFQWATK_.3	23166	24743.7	20585.4	22475.4	28149.7	21149.3	19366.5	22053.8	24145.3
EEF2	Elongation factor 2	EF2_HUMAN	_PSQVVAETR_.2	14356.7	15027.3	11914.3	15176.2	15521.2	16247.8	13536.1	17122.4	18447.7
EEF2	Elongation factor 2	EF2_HUMAN	_YRC[Carbamidomethyl (C)]ELLYEGPPDDEAAMGIK_.3	13082.6	16431.5	11654.8	9496.89	19590.8	11321.3	11994.5	12190.9	11356.8
EEF2	Elongation factor 2	EF2_HUMAN	_LDSEDKDK_.2	6357.5	7025.64	8636.59	3072.76	6946.99	3849.28	6689.2	9208.15	12067
EEF2	Elongation factor 2	EF2_HUMAN	_LDSEDKDK_.1	3091.67	2370.9	3656.66	3821.94	1978.66	3129.71	3503.03	3400.49	1933.41
EEF2	Elongation factor 2	EF2_HUMAN	_SDPMVQC[Carbamidomethyl (C)]IIEESGEHIIAGAGELHLEIC[Carbamidomethyl (C)]LK_.4	4540.19	21439.5	6473.51	3714.35	6888.62	11923.7	2223.34	9653.06	16745.2
EEF2	Elongation factor 2	EF2_HUMAN	_ANIRNMSVIAHVDHGK_.2	3343.49	20363.5	5509	4039.11	19265.1	6766.94	6835.38	8700.86	7521.77
EEF2	Elongation factor 2	EF2_HUMAN	_IKPVLMMNK_.2	364825	423101	340382	439576	434571	469090	399549	384164	403143
EEF2	Elongation factor 2	EF2_HUMAN	_IKPVLMM[Oxidation (M)]NK_.2	12019.9	1901.52	11458.7	3238.33	1353.84	12885.4	3382.13	1649.29	2303.37
EEF2	Elongation factor 2	EF2_HUMAN	_YLAEKYEWDVAEAR_.3	20289	28070.8	17344.2	15074.6	32951.1	27700.4	22634.7	21430.3	18409.4
EEF2	Elongation factor 2	EF2_HUMAN	_YLAEKYEWDVAEAR_.2	3767.22	28892	1751.48	1395.68	32694.1	940.483	27156.1	4548.5	26600.3
KRT10	Keratin, type I cytoskeletal 10	K1C10_HUMAN	_QSLEASLAETEGR_.2	6088298	11399606	10629646	4913681	11197390	9878427	8749845	8401580	8560396
KRT10	Keratin, type I cytoskeletal 10	K1C10_HUMAN	_VLDELTLTK_.2	5026444	10016151	9470406	4214578	10093669	9330201	7448389	7437159	7442365
KRT10	Keratin, type I cytoskeletal 10	K1C10_HUMAN	_GSLGGGFSSGGFSGGSFSR_.2	5268955	8.08058e+06	9444420	4.08058e+06	10276608	9737959	7658823	7147892	7043339
KRT10	Keratin, type I cytoskeletal 10	K1C10_HUMAN	_ELTTEIDNNIEQISSYK_.2	4.16039e+06	9513098	8514206	3.41697e+06	9003365	7329755	6.67016e+06	6492634	6.57536e+06
KRT10	Keratin, type I cytoskeletal 10	K1C10_HUMAN	_LKYENEVALR_.2	3.66016e+06	6582220	6226439	3.28374e+06	7371043	6545709	5371075	5232784	5233683
KRT10	Keratin, type I cytoskeletal 10	K1C10_HUMAN	_LKYENEVALR_.3	442634	791876	770987	390699	922573	733672	679092	641029	632920
KRT10	Keratin, type I cytoskeletal 10	K1C10_HUMAN	_DAEAWFNEK_.2	3.66416e+06	7.44927e+06	6.9115e+06	3.18249e+06	8.21513e+06	6505147	5.5532e+06	5.42984e+06	5672102
KRT10	Keratin, type I cytoskeletal 10	K1C10_HUMAN	_ALEESNYELEGK_.2	4.00418e+06	6951095	6.64271e+06	3.1854e+06	7205205	6.49085e+06	5.51779e+06	5.3871e+06	5221604
KRT10	Keratin, type I cytoskeletal 10	K1C10_HUMAN	_SLLEGEGSSGGGGR_.2	3.49105e+06	5518560	7079021	2.58418e+06	7.06681e+06	6.6073e+06	5.1312e+06	4944242	5093339
KRT10	Keratin, type I cytoskeletal 10	K1C10_HUMAN	_LENEIQTYR_.2	3.35714e+06	6697473	6437286	2759544	6.51848e+06	5.5422e+06	4971174	4919031	5011680
KRT10	Keratin, type I cytoskeletal 10	K1C10_HUMAN	_IKEWYEK_.2	2.42288e+06	4.14136e+06	4163563	2.02179e+06	4.71941e+06	4214129	3.21331e+06	3298632	3.61669e+06
KRT10	Keratin, type I cytoskeletal 10	K1C10_HUMAN	_IKEWYEK_.1	180390	302980	346858	179462	369746	482043	259283	267438	252369
KRT10	Keratin, type I cytoskeletal 10	K1C10_HUMAN	_SQYEQLAEQNR_.2	2.4375e+06	4096633	4328028	1764474	4.31453e+06	3.53754e+06	3.16476e+06	3.20904e+06	3.22259e+06
KRT10	Keratin, type I cytoskeletal 10	K1C10_HUMAN	_SQYEQLAEQNRK_.2	1.09535e+06	1.93134e+06	1642988	1.04612e+06	2.34173e+06	2.27106e+06	1.68353e+06	1.6818e+06	1.69264e+06
KRT10	Keratin, type I cytoskeletal 10	K1C10_HUMAN	_SQYEQLAEQNRK_.3	295836	578402	469493	287830	656022	461454	415489	446984	503172
KRT10	Keratin, type I cytoskeletal 10	K1C10_HUMAN	_SGGGGGGGGC[Carbamidomethyl (C)]GGGGGVSSLR_.2	1.3157e+06	2.05264e+06	2.75328e+06	922750	2.29097e+06	2.5961e+06	2.06043e+06	1.87963e+06	1.79181e+06
KRT10	Keratin, type I cytoskeletal 10	K1C10_HUMAN	_YENEVALR_.2	1154663	2.28556e+06	2.09064e+06	885304	2369956	1.80005e+06	1.6799e+06	1631973	1.66842e+06
KRT10	Keratin, type I cytoskeletal 10	K1C10_HUMAN	_YENEVALR_.1	30523	55736.1	57991.5	22133.8	56841.6	52852.6	45005.3	41885.5	34168.9
KRT10	Keratin, type I cytoskeletal 10	K1C10_HUMAN	_IRLENEIQTYR_.3	776611	1.2457e+06	1.20325e+06	665745	1.58919e+06	1528465	1.13432e+06	1.05703e+06	1.03705e+06
KRT10	Keratin, type I cytoskeletal 10	K1C10_HUMAN	_IRLENEIQTYR_.2	292446	449355	453259	251765	580800	555636	422062	397995	381734
KRT10	Keratin, type I cytoskeletal 10	K1C10_HUMAN	_SKELTTEIDNNIEQISSYK_.3	756983	1.1815e+06	1.17198e+06	604058	1.40504e+06	1440211	1.06975e+06	990518	997647
KRT10	Keratin, type I cytoskeletal 10	K1C10_HUMAN	_ISALEEQLQQIR_.2	620636	1.35931e+06	1.20915e+06	418443	1.28015e+06	856510	853654	861049	889501
KRT10	Keratin, type I cytoskeletal 10	K1C10_HUMAN	_NVQALEIELQSQLALK_.2	365977	1.76979e+06	576566	382737	1.31363e+06	1.32836e+06	524308	831519	517664
KRT10	Keratin, type I cytoskeletal 10	K1C10_HUMAN	_SEITELRR_.2	360296	635377	602145	349482	634391	773590	563029	515834	528358
KRT10	Keratin, type I cytoskeletal 10	K1C10_HUMAN	_ADLEMQIESLTEELAYLKK_.3	243772	298794	367860	170237	340233	512299	341104	313287	291732
KRT10	Keratin, type I cytoskeletal 10	K1C10_HUMAN	_ADLEM[Oxidation (M)]QIESLTEELAYLKK_.3	63039.9	76046.4	70405.9	41795.7	99777.9	95088.6	66317.3	68178.4	71408.2
KRT10	Keratin, type I cytoskeletal 10	K1C10_HUMAN	_RVLDELTLTK_.2	225263	453231	413842	189045	471921	395828	348749	325186	323864
KRT10	Keratin, type I cytoskeletal 10	K1C10_HUMAN	_KDAEAWFNEK_.2	162934	312933	275636	150858	360768	289022	236542	254540	243341
KRT10	Keratin, type I cytoskeletal 10	K1C10_HUMAN	_SSGGFSGGSFSR_.2	155253	257527	322423	115802	284112	250485	205523	214052	209165
KRT10	Keratin, type I cytoskeletal 10	K1C10_HUMAN	_AAPGVDLTQLLNNMR_.2	108853	154995	162508	73414.8	153322	132365	126965	121309	126080
KRT10	Keratin, type I cytoskeletal 10	K1C10_HUMAN	_NHEEEMKDLR_.2	48025.7	92181.1	87619.2	51542.5	114624	128845	77119.3	73302.9	75876.5
KRT10	Keratin, type I cytoskeletal 10	K1C10_HUMAN	_NHEEEMKDLR_.3	20256.7	41063.6	38661.3	20769	41189	29022.7	31760.2	31152	31660.1
KRT10	Keratin, type I cytoskeletal 10	K1C10_HUMAN	_LDELTLTK_.1	63907.4	116431	114303	49763	118888	108281	90138.8	87337.5	83199.2
KRT10	Keratin, type I cytoskeletal 10	K1C10_HUMAN	_GGGFGGGFGGDGGLLSGNEK_.2	37298.5	67900.6	75828.4	23676.7	63448.9	56918.3	49666.2	50021.3	49177
KRT10	Keratin, type I cytoskeletal 10	K1C10_HUMAN	_ELTTEIDNNIEQISSYKSEITELRR_.4	39411.8	24214.6	32711.4	15925.5	54345.1	46896.8	26497.2	35003.8	36976.7
KRT10	Keratin, type I cytoskeletal 10	K1C10_HUMAN	_ELTTEIDNNIEQISSYKSEITELRR_.3	5654.93	12392	9698.98	6982.91	30483.5	23862.2	21417.8	11453.3	12314.6
KRT10	Keratin, type I cytoskeletal 10	K1C10_HUMAN	_KNHEEEMKDLR_.2	22098.2	22859.8	25916.4	18886.2	30493.7	47089.3	30678.9	22266.1	23849.2
KRT10	Keratin, type I cytoskeletal 10	K1C10_HUMAN	_KNHEEEMKDLR_.3	9714.31	15426.6	15978.2	9375.72	18865.4	14234.7	13438.3	10999.8	12544.7
KRT10	Keratin, type I cytoskeletal 10	K1C10_HUMAN	_GGGFSSGGFSGGSFSR_.2	33728.1	32455.5	19600.5	36089.6	69235.5	27472.7	36329.4	34661	35280.2
KRT10	Keratin, type I cytoskeletal 10	K1C10_HUMAN	_SSSSGSVGESSSK_.2	21940.9	36854.6	50301.1	12448	49071	31255	33580.9	33668	40694.8
KRT10	Keratin, type I cytoskeletal 10	K1C10_HUMAN	_LTTDNANILLQIDNAR_.2	16537.7	41084.8	36571.6	12855.4	41901.7	27628.1	28726.6	24651.6	27400.4
KRT10	Keratin, type I cytoskeletal 10	K1C10_HUMAN	_KYENEVALR_.2	12978.9	35804.2	29808.7	10988.5	38165.6	22079.8	20684.3	24547.5	24632.7
KRT10	Keratin, type I cytoskeletal 10	K1C10_HUMAN	_HGNSHQGEPR_.2	11029.7	21705.4	20428.5	10970.5	23550.1	11608.8	21475	27912.4	33097.6
KRT10	Keratin, type I cytoskeletal 10	K1C10_HUMAN	_YEQLAEQNRK_.2	8108.83	26219.7	20425.9	6276.82	39082	11635.9	11849.1	16955.8	17584.8
KRT10	Keratin, type I cytoskeletal 10	K1C10_HUMAN	_NQILNLTTDNANILLQIDNAR_.3	1461.79	4427.16	4515.86	2411.88	4798.69	3507.21	2741.36	3331.61	4056.77
KRT10	Keratin, type I cytoskeletal 10	K1C10_HUMAN	_ELTTEIDNNIEQISSYKSEITELR_.3	703.984	3511.32	1470.48	313.354	7394.59	4565.05	3109.35	2196.01	2235.59
KRT10	Keratin, type I cytoskeletal 10	K1C10_HUMAN	_NVSTGDVNVEMNAAPGVDLTQLLNNMR_.3	19216.3	37645.5	28258.8	14942.5	41881.2	28817.5	23956.5	19993	34942.4
KRT10	Keratin, type I cytoskeletal 10	K1C10_HUMAN	_SQYEQLAEQNRKDAEAWFNEK_.3	2350.7	12476.9	5312.13	15915	46112.8	2051.99	12199.9	16918.8	12458.2
KRT10	Keratin, type I cytoskeletal 10	K1C10_HUMAN	_SQYEQLAEQNRKDAEAWFNEK_.4	657.48	1424.55	1030.56	3918.08	17413.8	2585.98	2260.42	2822.84	777.562
KRT10	Keratin, type I cytoskeletal 10	K1C10_HUMAN	_DYSKYYK_.2	3916.83	882.461	2808.96	2875.39	10029	1835.68	2486.75	2838.36	4114.43
KRT13	Keratin, type I cytoskeletal 13	K1C13_HUMAN	_ILTATIENNR_.2	138745040	183286240	189359376	140231104	191610288	185771856	161277248	176522208	169178768
KRT13	Keratin, type I cytoskeletal 13	K1C13_HUMAN	_VLDELTLSK_.2	126429480	189152496	179680976	140623280	191096704	170874480	160476160	162217760	167478352
KRT13	Keratin, type I cytoskeletal 13	K1C13_HUMAN	_LKYENELALR_.2	90327520	146120208	127984320	109175576	136194560	136268576	119505352	122337064	112383064
KRT13	Keratin, type I cytoskeletal 13	K1C13_HUMAN	_LKYENELALR_.3	14487806	21357834	19122930	15590283	22139930	18036472	17854224	17981322	18237430
KRT13	Keratin, type I cytoskeletal 13	K1C13_HUMAN	_MIGFPSSAGSVSPR_.2	99519992	120388192	135203424	96539552	110232224	145516592	118504144	117083208	104711184
KRT13	Keratin, type I cytoskeletal 13	K1C13_HUMAN	_M[Oxidation (M)]IGFPSSAGSVSPR_.2	4364835	5017833	3941974	3221503	6351703	5.48908e+06	4420612	4.5932e+06	4.74627e+06
KRT13	Keratin, type I cytoskeletal 13	K1C13_HUMAN	_QSVEADINGLR_.2	77316408	115748056	112816648	82993480	114886384	104271536	100618264	101531336	95926304
KRT13	Keratin, type I cytoskeletal 13	K1C13_HUMAN	_EQYEAMAER_.2	76410112	102340872	109868640	86917632	98636208	98056296	98457872	95659944	101266304
KRT13	Keratin, type I cytoskeletal 13	K1C13_HUMAN	_EQYEAM[Oxidation (M)]AER_.2	829621	1.41163e+06	833668	269366	1782412	1.01848e+06	804848	987485	1.17735e+06
KRT13	Keratin, type I cytoskeletal 13	K1C13_HUMAN	_SLLEGQDAK_.2	62721580	82696888	83470992	60564832	77254136	76217432	71617488	75900832	73629632
KRT13	Keratin, type I cytoskeletal 13	K1C13_HUMAN	_SLLEGQDAK_.1	10132745	12147461	15515079	9959949	13047364	16737574	12382025	11773802	11895060
KRT13	Keratin, type I cytoskeletal 13	K1C13_HUMAN	_TEITELR_.2	60338644	78301344	86103704	62601524	69446272	79090912	69021632	73250896	67345824
KRT13	Keratin, type I cytoskeletal 13	K1C13_HUMAN	_TEITELR_.1	3858455	4.7601e+06	5934075	3948958	4631475	6.16963e+06	4814524	4640454	4.39282e+06
KRT13	Keratin, type I cytoskeletal 13	K1C13_HUMAN	_IRDWHLK_.2	53263068	59466628	64908568	55862272	66406460	73968272	60385072	55215156	55811024
KRT13	Keratin, type I cytoskeletal 13	K1C13_HUMAN	_IRDWHLK_.1	451048	507750	582267	516722	569611	887752	530627	491363	466665
KRT13	Keratin, type I cytoskeletal 13	K1C13_HUMAN	_DYSPYYK_.1	35870068	51326804	49308140	36191744	47654764	50117008	44763456	42840792	42389016
KRT13	Keratin, type I cytoskeletal 13	K1C13_HUMAN	_DYSPYYK_.2	12008213	16574398	16089609	11514041	16709051	14336150	14013587	14503870	13385521
KRT13	Keratin, type I cytoskeletal 13	K1C13_HUMAN	_QSVEADINGLRR_.3	20809162	33535886	27580072	22012782	32749394	30813402	27139038	28138480	26521378
KRT13	Keratin, type I cytoskeletal 13	K1C13_HUMAN	_QSVEADINGLRR_.2	7690386	12407687	10764433	9033986	12602889	12307268	10383728	10418193	10357259
KRT13	Keratin, type I cytoskeletal 13	K1C13_HUMAN	_TIEELRDK_.2	27197526	40284824	34453736	29012098	40246268	36622644	34545176	33822804	31638522
KRT13	Keratin, type I cytoskeletal 13	K1C13_HUMAN	_TIEELRDK_.1	429592	552180	539339	485522	637153	774383	549819	512850	448808
KRT13	Keratin, type I cytoskeletal 13	K1C13_HUMAN	_SEMEC[Carbamidomethyl (C)]QNQEYK_.2	18736770	23361540	25057456	16463251	23465334	20245980	22597190	18640382	15421244
KRT13	Keratin, type I cytoskeletal 13	K1C13_HUMAN	_SEM[Oxidation (M)]EC[Carbamidomethyl (C)]QNQEYK_.2	311347	520668	305412	88376.2	761067	392633	286018	346028	378215
KRT13	Keratin, type I cytoskeletal 13	K1C13_HUMAN	_TEITELRR_.2	15821060	18806482	19142652	16572185	23363614	25019702	19151990	17629766	17643188
KRT13	Keratin, type I cytoskeletal 13	K1C13_HUMAN	_RVLDELTLSK_.2	8455973	14796291	11145782	8724507	14657422	12152224	11389309	11396318	10529085
KRT13	Keratin, type I cytoskeletal 13	K1C13_HUMAN	_QSPASPER_.2	8738562	12940351	10960678	9701165	12333018	9776073	10126716	9946878	10044589
KRT13	Keratin, type I cytoskeletal 13	K1C13_HUMAN	_QSPASPER_.1	486654	547270	564017	562257	522168	748696	551003	507098	488856
KRT13	Keratin, type I cytoskeletal 13	K1C13_HUMAN	_ISSIEAQLSELR_.2	9193286	12952523	14033703	8096348	10670021	11241470	10347409	10089810	10333215
KRT13	Keratin, type I cytoskeletal 13	K1C13_HUMAN	_DELTLSK_.1	6.31772e+06	8960000	8994886	6315336	8798507	8923031	8.215e+06	7.89099e+06	7677550
KRT13	Keratin, type I cytoskeletal 13	K1C13_HUMAN	_KNHEEEMKEFSNQVVGQVNVEMDATPGIDLTR_.4	4.34605e+06	6379486	1.45215e+06	2.62116e+06	6653717	1.86667e+06	884048	1622046	5826327
KRT13	Keratin, type I cytoskeletal 13	K1C13_HUMAN	_KNHEEEMKEFSNQVVGQVNVEMDATPGIDLTR_.5	2.26168e+06	3.25012e+06	753318	1.21987e+06	3100599	1.29664e+06	730451	953903	2.94627e+06
KRT13	Keratin, type I cytoskeletal 13	K1C13_HUMAN	_KNHEEEMKEFSNQVVGQVNVEM[Oxidation (M)]DATPGIDLTR_.4	614423	741121	848188	359194	972562	995897	794483	865116	544160
KRT13	Keratin, type I cytoskeletal 13	K1C13_HUMAN	_KNHEEEMKEFSNQVVGQVNVEM[Oxidation (M)]DATPGIDLTR_.5	240318	281579	330514	165951	369581	361872	312582	167048	215094
KRT13	Keratin, type I cytoskeletal 13	K1C13_HUMAN	_KNHEEEM[Oxidation (M)]KEFSNQVVGQVNVEMDATPGIDLTR_.5	2158.45	265095	22271.6	29242.2	348386	17280.2	94082.8	125664	1564.39
KRT13	Keratin, type I cytoskeletal 13	K1C13_HUMAN	_KNHEEEM[Oxidation (M)]KEFSNQVVGQVNVEM[Oxidation (M)]DATPGIDLTR_.4	17998.6	29508.7	15269.8	2454.71	39975.5	27858.5	20022.9	15879	14871.7
KRT13	Keratin, type I cytoskeletal 13	K1C13_HUMAN	_KNHEEEM[Oxidation (M)]KEFSNQVVGQVNVEMDATPGIDLTR_.4	3197.76	926.699	50651.1	45560.5	2684.77	1295.84	43041.5	3160.02	1160.52
KRT13	Keratin, type I cytoskeletal 13	K1C13_HUMAN	_KNHEEEM[Oxidation (M)]KEFSNQVVGQVNVEM[Oxidation (M)]DATPGIDLTR_.5	5926.46	1821.25	2805.32	302.283	784.629	9271.57	1657.41	3477.25	1697.97
KRT13	Keratin, type I cytoskeletal 13	K1C13_HUMAN	_SAELNKEVSTNTAMIQTSK_.3	4.67546e+06	5462858	4.97977e+06	3.67294e+06	7.38887e+06	7339794	5.66938e+06	5052456	5.11581e+06
KRT13	Keratin, type I cytoskeletal 13	K1C13_HUMAN	_SAELNKEVSTNTAM[Oxidation (M)]IQTSK_.3	157047	151959	97769	92473.1	245880	209595	144909	150787	155020
KRT13	Keratin, type I cytoskeletal 13	K1C13_HUMAN	_TDLEM[Oxidation (M)]QIESLNEELAYMKK_.3	2.08785e+06	3.26248e+06	2.58485e+06	2010603	3476422	2.96024e+06	2.78607e+06	2.63555e+06	2.7366e+06
KRT13	Keratin, type I cytoskeletal 13	K1C13_HUMAN	_TDLEMQIESLNEELAYMKK_.3	1.69651e+06	3.11858e+06	2.46965e+06	1.92163e+06	3277363	2.79994e+06	2.65026e+06	2.53047e+06	2583942
KRT13	Keratin, type I cytoskeletal 13	K1C13_HUMAN	_TDLEMQIESLNEELAYM[Oxidation (M)]KK_.3	140998	126042	208921	148513	156438	208628	181817	169945	166851
KRT13	Keratin, type I cytoskeletal 13	K1C13_HUMAN	_TDLEM[Oxidation (M)]QIESLNEELAYM[Oxidation (M)]KK_.3	12090.7	25897.1	23363.5	8280.95	33490.9	28746.3	17586.1	27688.1	21615.3
KRT13	Keratin, type I cytoskeletal 13	K1C13_HUMAN	_EFSNQVVGQVNVEM[Oxidation (M)]DATPGIDLTR_.3	1.75804e+06	3.20571e+06	539234	4.68295e+06	3.3403e+06	2469022	1.12144e+06	4.27491e+06	1.08733e+06
KRT13	Keratin, type I cytoskeletal 13	K1C13_HUMAN	_EFSNQVVGQVNVEMDATPGIDLTR_.3	1.6852e+06	2.27015e+06	2131958	1.97502e+06	3.73409e+06	3.05007e+06	1.37127e+06	1.46072e+06	3354847
KRT13	Keratin, type I cytoskeletal 13	K1C13_HUMAN	_GLISSIEAQLSELR_.2	3.60477e+06	4.87193e+06	5.13003e+06	3.3244e+06	4517711	4.19952e+06	4044195	4099439	4088290
KRT13	Keratin, type I cytoskeletal 13	K1C13_HUMAN	_QSPASPERDYSPYYK_.3	1.72872e+06	2.41863e+06	2346885	1.74846e+06	2.29384e+06	2.90824e+06	2403757	2.17402e+06	1.99912e+06
KRT13	Keratin, type I cytoskeletal 13	K1C13_HUMAN	_QSPASPERDYSPYYK_.2	1.0756e+06	1.47499e+06	1.45117e+06	1.15203e+06	1511624	2.12928e+06	1.434e+06	1.36485e+06	1.29202e+06
KRT13	Keratin, type I cytoskeletal 13	K1C13_HUMAN	_TATIENNR_.2	2.38831e+06	3277439	3.18633e+06	2701922	3280205	3.14973e+06	3.04171e+06	2.92471e+06	2858596
KRT13	Keratin, type I cytoskeletal 13	K1C13_HUMAN	_TATIENNR_.1	465683	633599	678269	516428	667358	653543	625288	578080	576816
KRT13	Keratin, type I cytoskeletal 13	K1C13_HUMAN	_GVSTC[Carbamidomethyl (C)]STR_.2	3.2765e+06	2606745	4.74305e+06	2.63609e+06	2935408	3.55845e+06	3.49962e+06	3089302	3.57771e+06
KRT13	Keratin, type I cytoskeletal 13	K1C13_HUMAN	_GVSTC[Carbamidomethyl (C)]STR_.1	176867	106185	217948	195574	119258	210908	176424	156601	148125
KRT13	Keratin, type I cytoskeletal 13	K1C13_HUMAN	_LDELTLSK_.1	2355761	3500819	3.51558e+06	2.62897e+06	3.53627e+06	3.42375e+06	3.09049e+06	2999447	2.94173e+06
KRT13	Keratin, type I cytoskeletal 13	K1C13_HUMAN	_LDELTLSK_.2	229749	341064	350404	261881	361103	352987	317129	300329	286377
KRT13	Keratin, type I cytoskeletal 13	K1C13_HUMAN	_NHEEEMKEFSNQVVGQVNVEM[Oxidation (M)]DATPGIDLTR_.4	2.04231e+06	1995042	1.93827e+06	601684	2.13401e+06	2.48447e+06	2.21148e+06	2.05329e+06	1489793
KRT13	Keratin, type I cytoskeletal 13	K1C13_HUMAN	_NHEEEM[Oxidation (M)]KEFSNQVVGQVNVEMDATPGIDLTR_.4	329154	1.53609e+06	1.62699e+06	147216	2.02076e+06	3117.16	1.75703e+06	292939	1.01436e+06
KRT13	Keratin, type I cytoskeletal 13	K1C13_HUMAN	_NHEEEMKEFSNQVVGQVNVEMDATPGIDLTR_.4	110502	216312	190914	134575	177492	125092	75816.2	161347	155317
KRT13	Keratin, type I cytoskeletal 13	K1C13_HUMAN	_NHEEEM[Oxidation (M)]KEFSNQVVGQVNVEM[Oxidation (M)]DATPGIDLTR_.4	72839.4	112475	67833.1	15998.2	130206	104449	65080.6	68307.8	65251.9
KRT13	Keratin, type I cytoskeletal 13	K1C13_HUMAN	_DKILTATIENNR_.2	2.01743e+06	3.16161e+06	2555225	2140657	3.45267e+06	3.11746e+06	2.65368e+06	2666402	2609304
KRT13	Keratin, type I cytoskeletal 13	K1C13_HUMAN	_VLAEMREQYEAMAER_.3	1.09499e+06	2575491	1.86058e+06	1.31562e+06	2.89789e+06	2.40758e+06	2.2929e+06	1.97562e+06	1.83241e+06
KRT13	Keratin, type I cytoskeletal 13	K1C13_HUMAN	_VLAEMREQYEAMAER_.2	173642	451281	322464	272908	536072	447017	352317	338444	365680
KRT13	Keratin, type I cytoskeletal 13	K1C13_HUMAN	_VLAEM[Oxidation (M)]REQYEAMAER_.3	28654.2	1017.79	31668.6	3533.95	100672	65797.3	43884.8	47139.9	47621
KRT13	Keratin, type I cytoskeletal 13	K1C13_HUMAN	_VLAEMREQYEAM[Oxidation (M)]AER_.2	236.662	3337.76	917.49	415.798	1372.13	2681.14	1478.39	1138.42	3025.78
KRT13	Keratin, type I cytoskeletal 13	K1C13_HUMAN	_LEGQDAK_.1	1619715	2172744	2.46798e+06	1.73746e+06	2077482	2.24923e+06	2.10465e+06	1.99967e+06	2.0016e+06
KRT13	Keratin, type I cytoskeletal 13	K1C13_HUMAN	_EVSTNTAM[Oxidation (M)]IQTSK_.2	1.75331e+06	1.98667e+06	1.52058e+06	1.37894e+06	2.23085e+06	1.9557e+06	1.56207e+06	1.82302e+06	1.92196e+06
KRT13	Keratin, type I cytoskeletal 13	K1C13_HUMAN	_EVSTNTAMIQTSK_.2	132644	147874	293878	105704	141427	121374	109054	128656	147894
KRT13	Keratin, type I cytoskeletal 13	K1C13_HUMAN	_YEAMAER_.2	1.05271e+06	1.30802e+06	1.4661e+06	1185279	1.2751e+06	1.42205e+06	1.22019e+06	1.28876e+06	1294577
KRT13	Keratin, type I cytoskeletal 13	K1C13_HUMAN	_YEAMAER_.1	544356	656868	808550	563524	640517	713561	675388	663305	634647
KRT13	Keratin, type I cytoskeletal 13	K1C13_HUMAN	_KYENELALR_.2	1.07194e+06	1.57703e+06	1.51607e+06	1.14827e+06	1569862	1.50101e+06	1.40063e+06	1.32233e+06	1.29391e+06
KRT13	Keratin, type I cytoskeletal 13	K1C13_HUMAN	_STNTAMIQTSK_.2	1.04853e+06	1.35692e+06	1.69406e+06	1.12207e+06	1.27722e+06	1.61731e+06	1.38703e+06	1.32711e+06	1.24864e+06
KRT13	Keratin, type I cytoskeletal 13	K1C13_HUMAN	_RQSVEADINGLR_.2	848249	1.15229e+06	1.34975e+06	1.00023e+06	1.12304e+06	1.36533e+06	1.11493e+06	1.08349e+06	1.13275e+06
KRT13	Keratin, type I cytoskeletal 13	K1C13_HUMAN	_RQSVEADINGLR_.3	180162	237510	226694	179211	170835	239510	218285	219653	226000
KRT13	Keratin, type I cytoskeletal 13	K1C13_HUMAN	_FPSSAGSVSPR_.2	922778	1.07345e+06	1.29238e+06	940234	1027968	1.40701e+06	1.10462e+06	1055005	1.05328e+06
KRT13	Keratin, type I cytoskeletal 13	K1C13_HUMAN	_ILTATIENNRVILEIDNAR_.3	638717	1.24526e+06	1.33483e+06	906090	1080630	1.36467e+06	1.19453e+06	990273	1.00216e+06
KRT13	Keratin, type I cytoskeletal 13	K1C13_HUMAN	_TAMIQTSK_.2	492801	609451	748732	479808	560999	571237	537286	546106	564588
KRT13	Keratin, type I cytoskeletal 13	K1C13_HUMAN	_TAMIQTSK_.1	328089	405560	547638	321287	353637	411018	380628	381707	358473
KRT13	Keratin, type I cytoskeletal 13	K1C13_HUMAN	_TAM[Oxidation (M)]IQTSK_.1	2107.45	1979.37	1807.89	1088.9	2667.27	3613.42	1482.99	576.956	2797.87
KRT13	Keratin, type I cytoskeletal 13	K1C13_HUMAN	_VILEIDNAR_.2	1.12742e+06	829086	846286	713128	843173	1.06724e+06	1.70941e+06	758145	667384
KRT13	Keratin, type I cytoskeletal 13	K1C13_HUMAN	_RTLQGLEIELQSQLSMK_.3	450127	594783	491022	312374	712881	542828	544145	525452	394409
KRT13	Keratin, type I cytoskeletal 13	K1C13_HUMAN	_RTLQGLEIELQSQLSMK_.2	236257	298200	225020	244796	387998	104225	275286	293050	283239
KRT13	Keratin, type I cytoskeletal 13	K1C13_HUMAN	_RTLQGLEIELQSQLSM[Oxidation (M)]K_.3	139089	154837	125123	121300	214557	190190	143076	146596	145560
KRT13	Keratin, type I cytoskeletal 13	K1C13_HUMAN	_GFPSSAGSVSPR_.2	720633	817006	1.06532e+06	713914	807847	1.12167e+06	877534	806700	817783
KRT13	Keratin, type I cytoskeletal 13	K1C13_HUMAN	_YENELALR_.2	384708	577223	540039	432553	596506	534584	502795	487880	464562
KRT13	Keratin, type I cytoskeletal 13	K1C13_HUMAN	_YENELALR_.1	170040	271542	244983	193910	259448	266398	222977	218882	213400
KRT13	Keratin, type I cytoskeletal 13	K1C13_HUMAN	_LQSSSASYGGGFGGGSC[Carbamidomethyl (C)]QLGGGR_.3	391412	290508	765128	457582	260765	799069	460489	436219	408033
KRT13	Keratin, type I cytoskeletal 13	K1C13_HUMAN	_MEC[Carbamidomethyl (C)]QNQEYK_.2	393724	541792	515558	355191	474242	391356	421129	464306	459713
KRT13	Keratin, type I cytoskeletal 13	K1C13_HUMAN	_SASYGGGFGGGSC[Carbamidomethyl (C)]QLGGGR_.2	375539	270068	541316	454960	295065	433044	393420	396297	397853
KRT13	Keratin, type I cytoskeletal 13	K1C13_HUMAN	_VDFGAC[Carbamidomethyl (C)]DGGLLTGNEK_.2	313315	472612	494097	310850	404650	404144	382603	383204	389102
KRT13	Keratin, type I cytoskeletal 13	K1C13_HUMAN	_LTATIENNR_.2	337941	400612	460329	336889	424297	419499	419923	380740	366171
KRT13	Keratin, type I cytoskeletal 13	K1C13_HUMAN	_IQGLISSIEAQLSELR_.2	307423	441197	470480	307359	375314	402541	359735	356991	369957
KRT13	Keratin, type I cytoskeletal 13	K1C13_HUMAN	_KNHEEEMK_.2	325401	391747	434198	278389	437197	206776	390226	393579	386272
KRT13	Keratin, type I cytoskeletal 13	K1C13_HUMAN	_VAETEC[Carbamidomethyl (C)]R_.1	249070	332537	372926	247711	336403	359683	329430	310145	306166
KRT13	Keratin, type I cytoskeletal 13	K1C13_HUMAN	_AGGFVDFGAC[Carbamidomethyl (C)]DGGLLTGNEK_.2	213801	426091	384401	251712	350478	302359	278849	328187	299737
KRT13	Keratin, type I cytoskeletal 13	K1C13_HUMAN	_NTAMIQTSK_.1	252356	329958	389240	252433	294539	371566	329307	296507	288087
KRT13	Keratin, type I cytoskeletal 13	K1C13_HUMAN	_SSASYGGGFGGGSC[Carbamidomethyl (C)]QLGGGR_.2	294940	100648	169250	764710	92462.2	205412	322354	316586	308837
KRT13	Keratin, type I cytoskeletal 13	K1C13_HUMAN	_VEMDATPGIDLTR_.2	192487	334688	303880	223095	287776	293162	250198	255552	263934
KRT13	Keratin, type I cytoskeletal 13	K1C13_HUMAN	_SSSASYGGGFGGGSC[Carbamidomethyl (C)]QLGGGR_.2	217905	208898	397021	233150	230336	290227	251172	266358	257942
KRT13	Keratin, type I cytoskeletal 13	K1C13_HUMAN	_GGGFGGGSC[Carbamidomethyl (C)]QLGGGR_.2	208407	189093	328064	219759	178306	262544	225378	232069	238143
KRT13	Keratin, type I cytoskeletal 13	K1C13_HUMAN	_SYGGGFGGGSC[Carbamidomethyl (C)]QLGGGR_.2	300949	93865.8	167018	432488	148455	152636	238328	253280	253125
KRT13	Keratin, type I cytoskeletal 13	K1C13_HUMAN	_KILTATIENNR_.2	167541	174103	259172	234921	181309	305234	221595	205705	206473
KRT13	Keratin, type I cytoskeletal 13	K1C13_HUMAN	_ITMQNLNDR_.2	221749	150611	348894	184632	97931.6	315990	110134	207252	266443
KRT13	Keratin, type I cytoskeletal 13	K1C13_HUMAN	_QIQGLISSIEAQLSELR_.2	242033	284457	212898	132870	293288	116562	213724	166270	147428
KRT13	Keratin, type I cytoskeletal 13	K1C13_HUMAN	_QYEAMAER_.2	144651	174057	193379	140819	158814	186129	176969	152502	159955
KRT13	Keratin, type I cytoskeletal 13	K1C13_HUMAN	_LEMQIESLNEELAYMK_.2	133103	157453	164374	118992	146755	157899	155885	143231	135557
KRT13	Keratin, type I cytoskeletal 13	K1C13_HUMAN	_TIEELRDKILTATIENNR_.3	85567.9	192586	126945	105798	158911	110653	114741	122070	117892
KRT13	Keratin, type I cytoskeletal 13	K1C13_HUMAN	_TIEELRDKILTATIENNR_.4	11497	26725.5	19663.4	17735.6	21266	19870.3	21439.9	22055.3	9066.23
KRT13	Keratin, type I cytoskeletal 13	K1C13_HUMAN	_VNVEMDATPGIDLTR_.2	267430	166787	98080.7	105516	145958	94456	128061	136973	142535
KRT13	Keratin, type I cytoskeletal 13	K1C13_HUMAN	_C[Carbamidomethyl (C)]DGGLLTGNEK_.2	75376.4	147850	148251	109482	150527	169034	131620	126752	124928
KRT13	Keratin, type I cytoskeletal 13	K1C13_HUMAN	_ITMQNLNDRLASYLEK_.3	23134.5	256702	164962	130898	106825	56993.7	105118	123414	121471
KRT13	Keratin, type I cytoskeletal 13	K1C13_HUMAN	_ITMQNLNDRLASYLEK_.2	399.764	24357.6	11372.1	5616.98	6320.61	2672.91	6170.28	4710.87	3339.92
KRT13	Keratin, type I cytoskeletal 13	K1C13_HUMAN	_STSVTTTSSASVTTTSNASGR_.2	76348.6	40977.8	240377	75816.8	20221.5	232184	140785	71760.9	150406
KRT13	Keratin, type I cytoskeletal 13	K1C13_HUMAN	_KAGLENTVAETEC[Carbamidomethyl (C)]R_.3	43232.1	57782.2	69247.2	62322.1	64251.9	76565	67928.9	58946.1	58519.4
KRT13	Keratin, type I cytoskeletal 13	K1C13_HUMAN	_KAGLENTVAETEC[Carbamidomethyl (C)]R_.2	28135.3	44760.3	51476.1	46186.4	48391.2	60731.5	44429.2	42200.8	43056.1
KRT13	Keratin, type I cytoskeletal 13	K1C13_HUMAN	_EVSTNTAMIQTSKTEITELR_.3	77222.4	118033	127808	96661.1	97615.6	116593	103204	93837.6	97761.2
KRT13	Keratin, type I cytoskeletal 13	K1C13_HUMAN	_QQIQGLISSIEAQLSELR_.2	119151	93571	133371	68257.3	83028.4	111136	108744	115066	83537
KRT13	Keratin, type I cytoskeletal 13	K1C13_HUMAN	_PERDYSPYYK_.2	68493.4	90504.9	86136	74642.4	90387.5	117647	101835	85058	82057.9
KRT13	Keratin, type I cytoskeletal 13	K1C13_HUMAN	_KTDLEMQIESLNEELAYMK_.3	69972.8	81620.4	105782	84284.3	68084.5	109098	81345.8	81049.7	73906.8
KRT13	Keratin, type I cytoskeletal 13	K1C13_HUMAN	_VLDELTLSKTDLEMQIESLNEELAYMKK_.4	208797	15004.3	12338.6	14558.3	13069.6	2270.15	6692.57	6626.11	15110.4
KRT13	Keratin, type I cytoskeletal 13	K1C13_HUMAN	_VLDELTLSKTDLEM[Oxidation (M)]QIESLNEELAYMKK_.4	10352.2	900.475	33662.7	3149.26	71745	63358.8	23530.2	1904.28	52419.8
KRT13	Keratin, type I cytoskeletal 13	K1C13_HUMAN	_VLDELTLSKTDLEMQIESLNEELAYM[Oxidation (M)]KK_.4	15885.8	31763.6	27223.2	13124.3	30543.8	32793.6	22149.9	22711	2701.42
KRT13	Keratin, type I cytoskeletal 13	K1C13_HUMAN	_AMIQTSK_.1	62847.8	25478.5	38061.4	244235	35552.4	65082	80458.4	81167	87479.2
KRT13	Keratin, type I cytoskeletal 13	K1C13_HUMAN	_GAC[Carbamidomethyl (C)]DGGLLTGNEK_.2	55516.5	89797.7	94539.9	56492.9	69427.6	72471.4	74249.2	74015.1	69101.6
KRT13	Keratin, type I cytoskeletal 13	K1C13_HUMAN	_ASYGGGFGGGSC[Carbamidomethyl (C)]QLGGGR_.2	65649.9	57269.3	101142	67191.1	51469.4	85348	71710.3	67370.1	70382.2
KRT13	Keratin, type I cytoskeletal 13	K1C13_HUMAN	_PASPERDYSPYYK_.2	59199.8	75315.7	70626.6	53809.5	73375.6	92247.3	77608.1	65385.5	64160.2
KRT13	Keratin, type I cytoskeletal 13	K1C13_HUMAN	_EVSTNTAMIQTSKTEITELRR_.3	18766	59027.9	50599.2	52937.4	103115	56045	46084.2	51854.5	55466.2
KRT13	Keratin, type I cytoskeletal 13	K1C13_HUMAN	_EVSTNTAMIQTSKTEITELRR_.4	4266.76	16567.5	15875.8	13692	25456	16310.2	15873.1	14299.1	11375.4
KRT13	Keratin, type I cytoskeletal 13	K1C13_HUMAN	_YALQLQQIQGLISSIEAQLSELR_.3	21980.4	47863.9	94288.8	35616.3	45258.6	156087	57569.6	79416.6	51613.9
KRT13	Keratin, type I cytoskeletal 13	K1C13_HUMAN	_RLQSSSASYGGGFGGGSC[Carbamidomethyl (C)]QLGGGR_.3	46067.4	43908.4	90883.2	72284.3	37743.6	102092	72780.8	64755.3	59104
KRT13	Keratin, type I cytoskeletal 13	K1C13_HUMAN	_LISSIEAQLSELR_.2	32525.3	165052	54375.3	25610	58817.8	42449.2	49739.1	59099.7	59220.8
KRT13	Keratin, type I cytoskeletal 13	K1C13_HUMAN	_NKEVSTNTAMIQTSK_.2	46003.6	52539.9	51379.4	36008.3	70708.8	75707.6	56609.3	51485.4	49537.5
KRT13	Keratin, type I cytoskeletal 13	K1C13_HUMAN	_DKILTATIENNRVILEIDNAR_.3	23366.8	66095.2	62751.1	37486.8	40886.6	70363.9	56725	50509.4	33779.7
KRT13	Keratin, type I cytoskeletal 13	K1C13_HUMAN	_DGGLLTGNEK_.2	30271	36523.8	41674	30073.3	37609.5	42620.5	38514.5	34075.7	34352.6
KRT13	Keratin, type I cytoskeletal 13	K1C13_HUMAN	_DGGLLTGNEK_.1	8834.75	14111	15531.9	10561.3	11991.7	15518.5	12712.4	10939.8	11531.6
KRT13	Keratin, type I cytoskeletal 13	K1C13_HUMAN	_GGFGGGSC[Carbamidomethyl (C)]QLGGGR_.2	34138.3	44443	55345.9	46435.2	44716.9	52407.2	39922	48992.1	53496.2
KRT13	Keratin, type I cytoskeletal 13	K1C13_HUMAN	_AEMREQYEAMAER_.2	27377.8	55871.3	41216.5	28397.6	65894.3	59310.4	52204.7	38521.5	40646.3
KRT13	Keratin, type I cytoskeletal 13	K1C13_HUMAN	_NVEMDATPGIDLTR_.2	32576.1	7457.79	14010.9	141939	17631.4	29579.9	46450.7	52906.6	52586.4
KRT13	Keratin, type I cytoskeletal 13	K1C13_HUMAN	_GGGSC[Carbamidomethyl (C)]QLGGGR_.2	40530.8	31725.3	54339.7	41205.7	28146	48145.2	33905	38887.7	35127.9
KRT13	Keratin, type I cytoskeletal 13	K1C13_HUMAN	_EMDATPGIDLTR_.2	43480.2	8002.99	25433	104757	9851.12	27771.9	41173.4	43239.4	40264.5
KRT13	Keratin, type I cytoskeletal 13	K1C13_HUMAN	_RVILEIDNAR_.2	26799.1	29077.3	45273.2	39046.2	28695.2	57392.9	36711.2	35923.5	32180.2
KRT13	Keratin, type I cytoskeletal 13	K1C13_HUMAN	_MLLDIKTR_.2	8665.62	24888.1	22887.6	21815.7	111233	30470.9	32528.7	26157.9	36933.1
KRT13	Keratin, type I cytoskeletal 13	K1C13_HUMAN	_SKTEITELR_.2	23336.5	20857.5	25551.3	78810.4	16816.4	31191.3	33852.6	37621.9	36562.1
KRT13	Keratin, type I cytoskeletal 13	K1C13_HUMAN	_ELNKEVSTNTAMIQTSK_.2	25652.6	31451.5	27805.7	21363.4	43443.9	40022.5	31424.5	30172.3	28830.1
KRT13	Keratin, type I cytoskeletal 13	K1C13_HUMAN	_LNKEVSTNTAMIQTSK_.2	25954.2	28777.7	27349	20839.1	38345.8	42210.4	31047.8	28121.8	26617.6
KRT13	Keratin, type I cytoskeletal 13	K1C13_HUMAN	_YGGGFGGGSC[Carbamidomethyl (C)]QLGGGR_.2	27173.6	19773.9	40891.7	31494.5	19192.5	30544.1	29143.8	30671.7	31387.6
KRT13	Keratin, type I cytoskeletal 13	K1C13_HUMAN	_GGFVDFGAC[Carbamidomethyl (C)]DGGLLTGNEK_.2	23797.1	25033.9	30274.6	42523.6	25539.2	24875.7	27336.9	29931.4	30201.5
KRT13	Keratin, type I cytoskeletal 13	K1C13_HUMAN	_GFVDFGAC[Carbamidomethyl (C)]DGGLLTGNEK_.2	32305.5	25300.8	37385.4	19448.3	26384.5	32601.5	30191	29114.3	22577.8
KRT13	Keratin, type I cytoskeletal 13	K1C13_HUMAN	_RVLDELTLSKTDLEMQIESLNEELAYMK_.4	10258.7	32852.4	28056.5	14727.1	32329.3	26958.2	31380.5	32507.2	28501
KRT13	Keratin, type I cytoskeletal 13	K1C13_HUMAN	_DFGAC[Carbamidomethyl (C)]DGGLLTGNEK_.2	26456.3	13357.5	12648	64843	12596.2	15803.4	24548.4	30169.9	31798
KRT13	Keratin, type I cytoskeletal 13	K1C13_HUMAN	_GFGGGSC[Carbamidomethyl (C)]QLGGGR_.2	18700.2	16965.5	26417.8	21771.8	18218.9	24294.7	19964.6	21932.7	24225.9
KRT13	Keratin, type I cytoskeletal 13	K1C13_HUMAN	_VVGQVNVEMDATPGIDLTR_.2	61894.5	13924.7	4213.38	9820.94	25753.1	3359.69	21759.5	20657.8	19655.9
KRT13	Keratin, type I cytoskeletal 13	K1C13_HUMAN	_KEVSTNTAMIQTSK_.2	10453.5	17894.4	20211.6	14721.8	12207.6	30320.2	17658.4	18319.8	21713.1
KRT13	Keratin, type I cytoskeletal 13	K1C13_HUMAN	_MLLDIKTRLEQEIATYR_.3	11572.9	10788.1	18429.6	22491.9	21083.8	27033.1	16912.5	20109.1	13518.1
KRT13	Keratin, type I cytoskeletal 13	K1C13_HUMAN	_FVDFGAC[Carbamidomethyl (C)]DGGLLTGNEK_.2	9848.31	16337.6	18618.4	12073.6	16748.7	17860.5	14291.6	15710.6	14679.9
KRT13	Keratin, type I cytoskeletal 13	K1C13_HUMAN	_LQSSSASYGGGFGGGSC[Carbamidomethyl (C)]QLGGGRGVSTC[Carbamidomethyl (C)]STR_.3	7088.76	13501	23119.8	14631.4	5458.44	12195.7	12599.2	6808.78	13877.3
KRT13	Keratin, type I cytoskeletal 13	K1C13_HUMAN	_SAELNKEVSTNTAMIQTSKTEITELR_.3	710.103	17241.1	12778.8	9490.98	20332.3	14435.7	12112.4	9986.87	10544.5
KRT13	Keratin, type I cytoskeletal 13	K1C13_HUMAN	_SLLEGQDAKMIGFPSSAGSVSPR_.3	17783.9	10249	7002.9	12866.1	23130.7	7201.57	8132.52	6482.39	5343.95
KRT13	Keratin, type I cytoskeletal 13	K1C13_HUMAN	_SPASPERDYSPYYK_.2	5550.8	6535.45	7436.27	7098.92	7848.27	10641.9	10151.9	8739.4	8235.38
KRT13	Keratin, type I cytoskeletal 13	K1C13_HUMAN	_FGGGSC[Carbamidomethyl (C)]QLGGGR_.2	4433.78	4903.08	8598.89	6616.39	5648.23	7816.37	4960.94	5003.4	5785.41
KRT13	Keratin, type I cytoskeletal 13	K1C13_HUMAN	_TLQGLEIELQSQLSM[Oxidation (M)]K_.2	15821598	19082092	18934982	13364403	21855410	24546154	18203750	17407920	17614048
KRT13	Keratin, type I cytoskeletal 13	K1C13_HUMAN	_TLQGLEIELQSQLSMK_.2	54297.5	359227	408013	64160.5	402937	397124	361586	347415	344205
KRT13	Keratin, type I cytoskeletal 13	K1C13_HUMAN	_TLQGLEIELQSQLSMK_.3	283.527	1019.92	1007.33	508.082	3071.57	534.429	669.914	2851.71	1293.18
KRT13	Keratin, type I cytoskeletal 13	K1C13_HUMAN	_GQVNVEMDATPGIDLTR_.2	784818	7755518	1066.41	3.84209e+06	7988574	3.27396e+06	1.92107e+06	855164	5933114
KRT13	Keratin, type I cytoskeletal 13	K1C13_HUMAN	_STSVTTTSSASVTTTSNASGRR_.3	6093.43	1040.72	10530.4	7309.28	9368.03	23162.2	11302.3	12938.9	7502.96
KRT13	Keratin, type I cytoskeletal 13	K1C13_HUMAN	_SVTTTSSASVTTTSNASGR_.2	10939.2	845.165	2477.2	7939.76	1537.24	3610.38	5419.95	5558.17	4255.63
KRT13	Keratin, type I cytoskeletal 13	K1C13_HUMAN	_VGQVNVEMDATPGIDLTR_.2	1344.59	842.618	998.113	14335.7	1538.98	4133.67	4130.17	5533.88	3021.48
KRT13	Keratin, type I cytoskeletal 13	K1C13_HUMAN	_SEMEC[Carbamidomethyl (C)]QNQEYKMLLDIK_.3	1863.88	1003.44	4218.14	1025.65	6656.22	2140.94	5248.31	3349.53	1327.83
KRT13	Keratin, type I cytoskeletal 13	K1C13_HUMAN	_DYSPYYKTIEELRDK_.3	1600.85	4613.68	1195.63	2586.62	20146.2	3589.6	3228.31	2873.72	4470.83
KRT13	Keratin, type I cytoskeletal 13	K1C13_HUMAN	_MDATPGIDLTR_.2	1959.03	3283.66	4643.36	3069.05	1581.23	7839.9	4177.98	6375.39	3436.83
KRT13	Keratin, type I cytoskeletal 13	K1C13_HUMAN	_AGLENTVAETEC[Carbamidomethyl (C)]R_.2	611946	404266	31073.3	170709	369646	78388264	287730	305379	154103040
KRT13	Keratin, type I cytoskeletal 13	K1C13_HUMAN	_AGLENTVAETEC[Carbamidomethyl (C)]R_.3	1378.32	1753.31	1693.99	3000.25	1429.87	25800.6	3145.57	23712.6	2131.83
KRT13	Keratin, type I cytoskeletal 13	K1C13_HUMAN	_NHEEEMK_.1	964524	841522	1482141	884989	961405	1.35823e+06	1054544	1.00889e+06	950568
KRT13	Keratin, type I cytoskeletal 13	K1C13_HUMAN	_NHEEEMK_.2	901790	1.32629e+06	1.38127e+06	597477	1.14619e+06	885689	777333	865471	1.17014e+06
KRT13	Keratin, type I cytoskeletal 13	K1C13_HUMAN	_NHEEEM[Oxidation (M)]K_.2	1574.95	3254.51	1051.34	3363.38	1403.5	2417.88	3506.03	1590.3	2953.76
KRT13	Keratin, type I cytoskeletal 13	K1C13_HUMAN	_NHEEEM[Oxidation (M)]K_.1	1373.25	2809.94	1205.06	2273.97	1600.59	1183.36	1061.45	2780.57	2567.68
KRT5	Keratin, type II cytoskeletal 5	K2C5_HUMAN	_VSLAGAC[Carbamidomethyl (C)]GVGGYGSR_.2	22975172	31771740	32395904	24650890	29849248	33258860	28573756	29428786	29040648
KRT5	Keratin, type II cytoskeletal 5	K2C5_HUMAN	_ISISTSGGSFR_.2	25847764	31763826	30865818	24275796	32578180	31556288	27784660	28052104	27982982
KRT5	Keratin, type II cytoskeletal 5	K2C5_HUMAN	_LAELEEALQK_.2	18098258	28131556	24540718	18138876	28088586	23741256	22787692	22108830	23295360
KRT5	Keratin, type II cytoskeletal 5	K2C5_HUMAN	_VDALMDEINFMK_.2	10354063	23672254	16146604	12870838	24200580	13592832	16046529	16516150	16867238
KRT5	Keratin, type II cytoskeletal 5	K2C5_HUMAN	_VDALMDEINFM[Oxidation (M)]K_.2	872853	1.82174e+06	933656	680734	1.91112e+06	959038	1.00479e+06	1.02052e+06	1.0499e+06
KRT5	Keratin, type II cytoskeletal 5	K2C5_HUMAN	_VDALM[Oxidation (M)]DEINFMK_.2	385638	1.06479e+06	427472	264350	1.00088e+06	429432	516786	456717	457671
KRT5	Keratin, type II cytoskeletal 5	K2C5_HUMAN	_VDALM[Oxidation (M)]DEINFM[Oxidation (M)]K_.2	21143.6	53775.8	26393.6	7107.99	62061.9	25393.2	28479.2	34958.8	30776.6
KRT5	Keratin, type II cytoskeletal 5	K2C5_HUMAN	_SFSTASAITPSVSR_.2	18532410	12923121	24284960	18321284	13795427	23332242	18422142	17929792	17556410
KRT5	Keratin, type II cytoskeletal 5	K2C5_HUMAN	_SLYNLGGSK_.2	11334266	14700615	14063526	10597530	14961712	13966267	13068230	13184129	12885274
KRT5	Keratin, type II cytoskeletal 5	K2C5_HUMAN	_SLYNLGGSK_.1	2.69708e+06	3.66356e+06	3.48794e+06	2656811	3.35024e+06	3864476	3.09083e+06	3.04703e+06	3.00858e+06
KRT5	Keratin, type II cytoskeletal 5	K2C5_HUMAN	_NMQDLVEDFK_.2	8554795	19702636	13008128	9376027	18500380	11389431	12655517	12080672	12545346
KRT5	Keratin, type II cytoskeletal 5	K2C5_HUMAN	_NM[Oxidation (M)]QDLVEDFK_.2	263592	650972	292465	89130.8	809517	374530	320924	350409	377820
KRT5	Keratin, type II cytoskeletal 5	K2C5_HUMAN	_AQYEEIANR_.2	10396794	15302004	13145567	9886319	14720818	12626888	12596447	12339294	12094723
KRT5	Keratin, type II cytoskeletal 5	K2C5_HUMAN	_YEELQQTAGR_.2	10585926	13432059	12893108	9373499	13934590	12267934	11643392	11680437	12236402
KRT5	Keratin, type II cytoskeletal 5	K2C5_HUMAN	_EYQELMNTK_.2	9893423	14504493	11846996	9295404	13490252	11170847	11292991	11513288	11819118
KRT5	Keratin, type II cytoskeletal 5	K2C5_HUMAN	_EYQELM[Oxidation (M)]NTK_.2	57678	101730	55724.7	12519.9	135170	74009.9	52802.4	69318.9	73775.8
KRT5	Keratin, type II cytoskeletal 5	K2C5_HUMAN	_TTAENEFVMLK_.2	6883250	14921385	10327492	7.46616e+06	14389192	8954501	10105568	10137167	9663375
KRT5	Keratin, type II cytoskeletal 5	K2C5_HUMAN	_TTAENEFVM[Oxidation (M)]LK_.2	396614	844851	386880	306408	958309	427459	450091	510289	535039
KRT5	Keratin, type II cytoskeletal 5	K2C5_HUMAN	_QC[Carbamidomethyl (C)]ANLQNAIADAEQR_.2	6450993	16656523	10444596	6.70383e+06	12526863	9667377	10221820	10226832	10026804
KRT5	Keratin, type II cytoskeletal 5	K2C5_HUMAN	_TEAESWYQTK_.2	8127778	12179928	10806489	7.40293e+06	10961110	8861488	9473895	9676215	10292233
KRT5	Keratin, type II cytoskeletal 5	K2C5_HUMAN	_GLGVGFGSGGGSSSSVK_.2	7286233	4614188	9021761	6975095	4.79924e+06	8569675	6.92141e+06	7.29935e+06	6.05115e+06
KRT5	Keratin, type II cytoskeletal 5	K2C5_HUMAN	_HEISEMNR_.2	4.43961e+06	6291965	6117272	4.91422e+06	5.57159e+06	5152426	4.71633e+06	5301992	4.7588e+06
KRT5	Keratin, type II cytoskeletal 5	K2C5_HUMAN	_HEISEMNR_.1	13569.1	178805	144732	1906.29	141172	84433.8	15003.4	108370	139613
KRT5	Keratin, type II cytoskeletal 5	K2C5_HUMAN	_HEISEM[Oxidation (M)]NR_.2	27532	40311.3	29559.4	7079.29	63891	24306.6	25637.1	27263.4	33414
KRT5	Keratin, type II cytoskeletal 5	K2C5_HUMAN	_QSSVSFR_.2	2675458	1.60971e+06	3.28955e+06	2905740	1780269	3064495	2610946	2.61165e+06	2696400
KRT5	Keratin, type II cytoskeletal 5	K2C5_HUMAN	_QSSVSFR_.1	86477.9	40412.1	98518.2	80249.9	48838.1	135976	79154.7	70751.5	68017.6
KRT5	Keratin, type II cytoskeletal 5	K2C5_HUMAN	_NLQIDPSIQR_.2	1.68394e+06	3.57831e+06	2.33641e+06	1.56012e+06	2928752	1.97279e+06	2.1154e+06	2.19136e+06	2.31037e+06
KRT5	Keratin, type II cytoskeletal 5	K2C5_HUMAN	_SRTEAESWYQTK_.2	1.58957e+06	2350344	1.60317e+06	1500437	2.56895e+06	2112194	1.81764e+06	1828497	1.74204e+06
KRT5	Keratin, type II cytoskeletal 5	K2C5_HUMAN	_SRTEAESWYQTK_.3	105244	177788	112965	95481.6	169769	128857	134410	129661	141840
KRT5	Keratin, type II cytoskeletal 5	K2C5_HUMAN	_TTAENEFVMLKK_.2	500853	1.57341e+06	790049	713183	1.60953e+06	783717	850447	933051	902695
KRT5	Keratin, type II cytoskeletal 5	K2C5_HUMAN	_TTAENEFVMLKK_.3	288456	813102	430121	402221	851620	423014	508276	506779	519914
KRT5	Keratin, type II cytoskeletal 5	K2C5_HUMAN	_TTAENEFVM[Oxidation (M)]LKK_.2	9258.86	43042.8	11610.2	14428.9	55238.5	13125.2	21221.3	21037.2	26403.7
KRT5	Keratin, type II cytoskeletal 5	K2C5_HUMAN	_TTAENEFVM[Oxidation (M)]LKK_.3	1007.97	13933	3607.75	4661.3	22678.9	3565.58	4173.2	7442.34	8489.77
KRT5	Keratin, type II cytoskeletal 5	K2C5_HUMAN	_AEIDNVKK_.2	679146	1.68373e+06	1.39081e+06	1.25589e+06	1.36764e+06	1.5022e+06	1.30301e+06	1.10926e+06	1.18809e+06
KRT5	Keratin, type II cytoskeletal 5	K2C5_HUMAN	_AEIDNVKK_.1	114073	162595	161037	114258	139099	191574	131557	123751	131803
KRT5	Keratin, type II cytoskeletal 5	K2C5_HUMAN	_QSLLTPLNLQIDPSIQR_.2	913146	2.14496e+06	1.50116e+06	982102	1.86479e+06	1.17532e+06	1.38705e+06	1.3095e+06	1.40132e+06
KRT5	Keratin, type II cytoskeletal 5	K2C5_HUMAN	_FVSTTSSSR_.2	1.2138e+06	1.12846e+06	1.73454e+06	1.35542e+06	1.14864e+06	1.52695e+06	1.1324e+06	1.44977e+06	1.5465e+06
KRT5	Keratin, type II cytoskeletal 5	K2C5_HUMAN	_FVSTTSSSR_.1	21990.4	12713.9	32956.1	28655.8	12076.7	40264.4	23711.4	26069.2	22469.8
KRT5	Keratin, type II cytoskeletal 5	K2C5_HUMAN	_SGGGGGGGFGR_.2	1.64506e+06	924652	1.08108e+06	1.55955e+06	820323	1.53169e+06	1569136	1.36532e+06	1.16401e+06
KRT5	Keratin, type II cytoskeletal 5	K2C5_HUMAN	_SGGGGGGGFGR_.1	24120.3	17630.4	33826.6	27649	17915.6	32017.2	30727.7	22542.6	23803.3
KRT5	Keratin, type II cytoskeletal 5	K2C5_HUMAN	_LRAEIDNVK_.2	819330	1.15387e+06	891753	866554	1.38529e+06	1.07419e+06	1.00226e+06	990257	972462
KRT5	Keratin, type II cytoskeletal 5	K2C5_HUMAN	_RISISTSGGSFR_.2	674892	1.1983e+06	902315	796544	1.42126e+06	1.11288e+06	945057	487148	997240
KRT5	Keratin, type II cytoskeletal 5	K2C5_HUMAN	_RISISTSGGSFR_.3	15421.1	23723	16172	11741.3	29495.2	16857.9	19008.6	17445.7	19415.2
KRT5	Keratin, type II cytoskeletal 5	K2C5_HUMAN	_SLYNLGGSKR_.2	847038	850045	681127	704147	1.24241e+06	1456442	1.03244e+06	847076	850302
KRT5	Keratin, type II cytoskeletal 5	K2C5_HUMAN	_LQNAIADAEQR_.2	632252	1.48827e+06	964634	640333	1.17627e+06	707949	850955	888259	914794
KRT5	Keratin, type II cytoskeletal 5	K2C5_HUMAN	_AEIDNVK_.1	461558	693015	558093	572584	666209	607652	557204	545219	556715
KRT5	Keratin, type II cytoskeletal 5	K2C5_HUMAN	_LRAEIDNVKK_.2	358480	489016	375539	274335	473895	615550	386075	395941	367645
KRT5	Keratin, type II cytoskeletal 5	K2C5_HUMAN	_LRAEIDNVKK_.3	30844.5	130866	85539	15143.4	95284.3	185174	10290.4	71411.7	54157.8
KRT5	Keratin, type II cytoskeletal 5	K2C5_HUMAN	_NTKHEISEMNR_.2	242370	337951	266723	281384	354411	399569	353260	271579	271859
KRT5	Keratin, type II cytoskeletal 5	K2C5_HUMAN	_NTKHEISEMNR_.3	153884	225375	178351	159769	216125	188827	157013	177439	151481
KRT5	Keratin, type II cytoskeletal 5	K2C5_HUMAN	_KQC[Carbamidomethyl (C)]ANLQNAIADAEQR_.3	200781	548943	320521	227063	443050	269918	314121	296400	323264
KRT5	Keratin, type II cytoskeletal 5	K2C5_HUMAN	_KQC[Carbamidomethyl (C)]ANLQNAIADAEQR_.2	23195.8	71094	43157.4	29360.9	54583.9	42001	39257.4	39852.2	43041
KRT5	Keratin, type II cytoskeletal 5	K2C5_HUMAN	_STASAITPSVSR_.2	327810	333108	421498	334596	300919	354872	315268	343235	344477
KRT5	Keratin, type II cytoskeletal 5	K2C5_HUMAN	_NKLAELEEALQK_.2	196605	399755	149169	156146	396791	371004	298596	235090	245371
KRT5	Keratin, type II cytoskeletal 5	K2C5_HUMAN	_QC[Carbamidomethyl (C)]ANLQNAIADAEQRGELALK_.3	162928	422455	210158	166794	321026	292485	231155	248592	251492
KRT5	Keratin, type II cytoskeletal 5	K2C5_HUMAN	_SRTEAESWYQTKYEELQQTAGR_.3	120897	242881	171330	130661	370462	248840	210742	179184	167787
KRT5	Keratin, type II cytoskeletal 5	K2C5_HUMAN	_SRTEAESWYQTKYEELQQTAGR_.4	14609.3	37194.9	25113.1	16596.1	52612.4	31151.9	25598.3	22695.6	25233.8
KRT5	Keratin, type II cytoskeletal 5	K2C5_HUMAN	_AKQDMAR_.2	184016	275885	218799	163412	269504	182845	228081	223190	240022
KRT5	Keratin, type II cytoskeletal 5	K2C5_HUMAN	_AKQDMAR_.1	1082.89	1768.53	1632.46	1749.5	1344.16	2328.03	2403.18	1408.09	1585.54
KRT5	Keratin, type II cytoskeletal 5	K2C5_HUMAN	_ELEEALQK_.1	135972	210886	195493	135072	199505	185052	174956	162465	155676
KRT5	Keratin, type II cytoskeletal 5	K2C5_HUMAN	_DVDAAYMNKVELEAK_.2	87689.1	172505	122629	100325	182025	131969	129535	125372	127217
KRT5	Keratin, type II cytoskeletal 5	K2C5_HUMAN	_DVDAAYM[Oxidation (M)]NKVELEAK_.2	4569.02	8183.5	2769.69	140.47	15175.4	5226.83	4330.38	2694.82	7500.16
KRT5	Keratin, type II cytoskeletal 5	K2C5_HUMAN	_DVDAAYMNKVELEAK_.3	701.447	3929.04	3778.05	3283.03	8103.36	3443.92	2170.15	3122.54	2466.74
KRT5	Keratin, type II cytoskeletal 5	K2C5_HUMAN	_NMQDLVEDFKNK_.2	69221.3	184314	95163.5	88623.7	198886	92267.1	112650	107012	115163
KRT5	Keratin, type II cytoskeletal 5	K2C5_HUMAN	_NMQDLVEDFKNK_.3	9248.14	22157.7	12455.3	10526	22603.2	12107.3	15198.3	15002	14200.1
KRT5	Keratin, type II cytoskeletal 5	K2C5_HUMAN	_LAGAC[Carbamidomethyl (C)]GVGGYGSR_.2	100057	130952	133331	114427	126160	150873	139541	115493	118966
KRT5	Keratin, type II cytoskeletal 5	K2C5_HUMAN	_ALMDEINFMK_.2	82611.2	167423	119715	97149.3	163819	104210	123025	123408	114709
KRT5	Keratin, type II cytoskeletal 5	K2C5_HUMAN	_TEAESWYQTKYEELQQTAGR_.3	50353.9	122486	61093	56992.8	165950	99240.2	91534.2	84056.6	78861.9
KRT5	Keratin, type II cytoskeletal 5	K2C5_HUMAN	_YEEIANR_.1	71378.2	98446.4	88277.2	61848.2	97978.6	83170.4	82177.3	78826.1	79150.8
KRT5	Keratin, type II cytoskeletal 5	K2C5_HUMAN	_GELALKDAR_.2	41570.8	63329.2	53783.1	34862.5	74382.9	74727.4	58985.7	54621.1	52428.8
KRT5	Keratin, type II cytoskeletal 5	K2C5_HUMAN	_KDVDAAYMNKVELEAK_.3	30369.3	71482.9	27394.6	34312.6	87735.7	27836.4	41063.4	43479	52849.9
KRT5	Keratin, type II cytoskeletal 5	K2C5_HUMAN	_KDVDAAYMNKVELEAK_.2	1496.76	4319.28	3400.69	2742.9	9279.92	3242.26	3756.47	3185.2	3743.5
KRT5	Keratin, type II cytoskeletal 5	K2C5_HUMAN	_SLLTPLNLQIDPSIQR_.2	45806.9	54765.7	41455.6	60246.1	54495.2	42677	45794	49165.3	52853
KRT5	Keratin, type II cytoskeletal 5	K2C5_HUMAN	_ANLQNAIADAEQR_.2	23822.6	48027.6	43752.1	33352.6	103567	45790.1	45142	47116.4	45591.2
KRT5	Keratin, type II cytoskeletal 5	K2C5_HUMAN	_LLREYQELMNTK_.2	10261.3	16526.1	14294	8590.07	21172.4	18387.5	16318.8	15227.6	10394.9
KRT5	Keratin, type II cytoskeletal 5	K2C5_HUMAN	_LLREYQELMNTK_.3	9861.18	11427.9	11581.4	9751.29	21723.2	16392.2	15527.5	14530.7	9711.73
KRT5	Keratin, type II cytoskeletal 5	K2C5_HUMAN	_RTTAENEFVMLK_.2	12394.4	41904.5	26039.7	19657.2	46134	23561.8	24595.5	25979.3	26779
KRT5	Keratin, type II cytoskeletal 5	K2C5_HUMAN	_QC[Carbamidomethyl (C)]ANLQNAIADAEQRGELALKDAR_.4	16954.7	31921	28430.6	17377.2	33008.7	35803.6	23463.1	26528.5	26309.1
KRT5	Keratin, type II cytoskeletal 5	K2C5_HUMAN	_TSFTSVSR_.2	21576.4	18276.3	30605.5	24723.3	20394.4	28935.1	23199.9	16333.5	22724.8
KRT5	Keratin, type II cytoskeletal 5	K2C5_HUMAN	_SVGGSGFSASSGR_.2	19457.2	17099.7	36014.2	23085.9	17528.6	25600.7	23935.7	23891.1	18932.4
KRT5	Keratin, type II cytoskeletal 5	K2C5_HUMAN	_NLQNAIADAEQR_.2	11612.9	14382.2	16124.1	24450.6	49708.6	11085.2	16601.6	26747.6	23355.3
KRT5	Keratin, type II cytoskeletal 5	K2C5_HUMAN	_GVGFGSGGGSSSSVK_.2	10344.7	29040.9	18615.9	11794.1	25929.5	16873.8	18351	18499.1	17312
KRT5	Keratin, type II cytoskeletal 5	K2C5_HUMAN	_DAAYMNKVELEAK_.2	7298.51	23564.2	11107.1	11268.5	27010.8	8989.77	16678.5	16826.6	11482.2
KRT5	Keratin, type II cytoskeletal 5	K2C5_HUMAN	_NMQDLVEDFKNKYEDEINK_.3	6796.83	21380.2	10675.1	11138.8	21927.7	12366.2	15138	12554.9	9593.13
KRT5	Keratin, type II cytoskeletal 5	K2C5_HUMAN	_AENEFVMLKK_.2	6693.5	17997.7	11513.2	9515.13	22115.6	11204.6	11502.3	12964.8	12645.3
KRT5	Keratin, type II cytoskeletal 5	K2C5_HUMAN	_LLTPLNLQIDPSIQR_.2	13044.9	14490.5	11421.8	9966.4	14649.1	11063	11120	12842.6	8213.58
KRT5	Keratin, type II cytoskeletal 5	K2C5_HUMAN	_FSTASAITPSVSR_.2	33718.1	5921.31	8597.92	16240.9	4700.03	3441.83	11569.1	10461	11081.1
KRT5	Keratin, type II cytoskeletal 5	K2C5_HUMAN	_VELEAKVDALMDEINFMK_.3	1097.59	9480.45	3813.43	2772.32	11128.3	2084.93	3525.2	4741.42	5397.52
KRT5	Keratin, type II cytoskeletal 5	K2C5_HUMAN	_VLDTKWTLLQEQGTK_.3	7895.3	32054.5	14973.6	21167.8	43254	8976.64	18248.8	20262.4	18352.3
KRT5	Keratin, type II cytoskeletal 5	K2C5_HUMAN	_VLDTKWTLLQEQGTK_.2	3094.68	12897.3	6643.06	10425.8	22442.8	2313.03	6415.62	9953.42	9888.86
PDIA4	Protein disulfide-isomerase A4	PDIA4_HUMAN	_FAMEPEEFDSDTLR_.2	111690	61387.9	112163	107669	61536	103698	103829	92561.8	93383.5
PDIA4	Protein disulfide-isomerase A4	PDIA4_HUMAN	_DKDPPIPVAK_.2	69294.2	36748.6	33203.2	50430.7	37363.5	57730.6	46732.5	42516.3	52321.2
PDIA4	Protein disulfide-isomerase A4	PDIA4_HUMAN	_IDATSASVLASR_.2	42260	33655.1	41881	41086.6	35667.5	38102.8	35173.8	38746	35628.1
PDIA4	Protein disulfide-isomerase A4	PDIA4_HUMAN	_VSQGQLVVMQPEK_.2	45137.9	30410.5	38532.5	43621	23858	36908	36900	39298.2	36560.4
PDIA4	Protein disulfide-isomerase A4	PDIA4_HUMAN	_YGIVDYMIEQSGPPSK_.2	30833.1	34517.3	32519.2	27788.8	36818.7	27118.4	32077.7	30865.7	32092
PDIA4	Protein disulfide-isomerase A4	PDIA4_HUMAN	_VEGFPTIYFAPSGDK_.2	35434.9	32635.4	39701.1	22052.5	28280.6	33218.6	30621	29748.3	27558.3
PDIA4	Protein disulfide-isomerase A4	PDIA4_HUMAN	_QLEPVYNSLAK_.2	31779.3	27771.3	30236.3	19057.9	29537	26446.7	27581.3	22231.4	25807.3
PDIA4	Protein disulfide-isomerase A4	PDIA4_HUMAN	_DLGLSESGEDVNAAILDESGKK_.3	23692.2	22843.4	19905.5	23885.9	22885.6	17379.7	18389.8	21184.3	21837.8
PDIA4	Protein disulfide-isomerase A4	PDIA4_HUMAN	_MDATANDVPSDR_.2	19951.4	16278.8	17468.7	6063.55	17473.7	10006.5	16688.1	15771.8	18073.4
PDIA4	Protein disulfide-isomerase A4	PDIA4_HUMAN	_DGDDVIIIGVFK_.2	19521.6	13516.1	17736.9	13514.1	9904.02	16986.1	14682.7	12165.4	15882.9
PDIA4	Protein disulfide-isomerase A4	PDIA4_HUMAN	_FHHTFSTEIAK_.2	9644.21	5546.19	6543.08	7148.2	4604.52	8098.55	6613.33	4225.29	5997.55
PDIA4	Protein disulfide-isomerase A4	PDIA4_HUMAN	_DLEHLSK_.2	3231.38	3223.85	4008.16	1882.41	2412.82	3282.68	2991.58	2320.3	2729.27
PDIA4	Protein disulfide-isomerase A4	PDIA4_HUMAN	_QFAPEYEK_.2	27992.5	19554.5	19315.6	21650.6	19793.9	17478.3	18977.8	21945.7	21856
PDIA4	Protein disulfide-isomerase A4	PDIA4_HUMAN	_QFAPEYEK_.1	6558.64	4863.23	6018.57	5336.53	2505.68	7716.2	5036.99	5284.64	3298.37
CEACAM1	Carcinoembryonic antigen-related cell adhesion molecule 1	CEAM1_HUMAN	_EDAGTYWC[Carbamidomethyl (C)]EVFNPISK_.2	100058	54642.4	72146.9	111601	65472.5	66424	85169	77559	78114.9
CEACAM1	Carcinoembryonic antigen-related cell adhesion molecule 1	CEAM1_HUMAN	_TIIVTELSPVVAKPQIK_.3	51301.3	23305	26100.1	59361.8	30119.7	30107.5	32699.1	36957	38675.3
CEACAM1	Carcinoembryonic antigen-related cell adhesion molecule 1	CEAM1_HUMAN	_TIIVTELSPVVAKPQIK_.2	37687.9	9035.76	13762.8	38624.4	19445.3	15882	15984.1	25553.3	25906.9
CEACAM1	Carcinoembryonic antigen-related cell adhesion molecule 1	CEAM1_HUMAN	_AIGTQQATPGPANSGR_.2	28355.9	13061.2	17847.7	30756	14272.2	12979.3	19432.6	21876.4	22334.9
CEACAM1	Carcinoembryonic antigen-related cell adhesion molecule 1	CEAM1_HUMAN	_TIIVTELSPVVAK_.2	13870.6	8190.71	9690.08	18397.2	8441.61	8159.51	8767.55	12135.2	11594.2
CEACAM1	Carcinoembryonic antigen-related cell adhesion molecule 1	CEAM1_HUMAN	_REDAGTYWC[Carbamidomethyl (C)]EVFNPISK_.3	8005.34	1065.02	6350.23	8868.06	3046.42	6580.62	3234.7	6911.37	3280.23
CEACAM1	Carcinoembryonic antigen-related cell adhesion molecule 1	CEAM1_HUMAN	_EVLLLVHNLPQQLFGYSWYK_.3	1144.48	3298.83	1038.21	240.309	1386.61	2693.82	2263.36	309.858	2992.11
TPT1	Translationally-controlled tumor protein	TCTP_HUMAN	_DLISHDEMFSDIYK_.2	158963	241300	254164	207776	235959	254088	210091	216145	223584
TPT1	Translationally-controlled tumor protein	TCTP_HUMAN	_DLISHDEMFSDIYK_.3	18290	26087	27204.8	22480.4	25149.2	27929.3	23539.3	24957.1	25093.2
TPT1	Translationally-controlled tumor protein	TCTP_HUMAN	_DLISHDEM[Oxidation (M)]FSDIYK_.2	920.989	1004.34	1097.51	518.003	2501.61	1269.46	2104.74	287.015	2854.97
TPT1	Translationally-controlled tumor protein	TCTP_HUMAN	_HILANFK_.2	108627	153396	153799	133528	157602	155259	139658	142616	137470
TPT1	Translationally-controlled tumor protein	TCTP_HUMAN	_HILANFK_.1	18970	28330.6	28815	26371.6	27487.5	37321.8	25900.1	23962.7	23875.7
TPT1	Translationally-controlled tumor protein	TCTP_HUMAN	_EIADGLC[Carbamidomethyl (C)]LEVEGK_.2	95658.7	238561	159676	123423	189562	136879	145018	153568	157775
TPT1	Translationally-controlled tumor protein	TCTP_HUMAN	_VKPFMTGAAEQIK_.2	93536.4	119747	127489	126811	127989	155106	115323	117738	126615
TPT1	Translationally-controlled tumor protein	TCTP_HUMAN	_VKPFMTGAAEQIK_.3	21263.8	26653.9	26925.8	24252.7	25080.4	32628	25357.3	26244.9	27019.2
TPT1	Translationally-controlled tumor protein	TCTP_HUMAN	_DGLEMEK_.1	30832.7	53256	59685.7	38513.1	49238	56446.1	47623.2	45302.9	42822.5
TPT1	Translationally-controlled tumor protein	TCTP_HUMAN	_DGLEMEK_.2	14172.1	23317.9	30277.1	15956.5	28323	24682.3	23123.2	21494.3	20405.6
TPT1	Translationally-controlled tumor protein	TCTP_HUMAN	_MTGAAEQIK_.2	31716	44218.5	45899.3	37886.1	41793.9	34746.8	40011.2	37164.1	39746
TPT1	Translationally-controlled tumor protein	TCTP_HUMAN	_MTGAAEQIK_.1	6859.21	11078.7	13070.7	10266.1	10176.1	14306.1	12171.7	10213.1	9622.71
TPT1	Translationally-controlled tumor protein	TCTP_HUMAN	_IGENMNPDGMVALLDYR_.2	40914.3	57266.3	69331	36739	53488.5	50371	40937.9	44452.5	47516.4
TPT1	Translationally-controlled tumor protein	TCTP_HUMAN	_EDGVTPYMIFFK_.2	11220.4	20410.5	13538.2	14810.4	19363.9	17814.4	16644.8	17206.6	14819.5
TPT1	Translationally-controlled tumor protein	TCTP_HUMAN	_PFMTGAAEQIK_.2	3746.89	3960.6	7863.7	6469.61	5990.39	7921.77	7044.69	6212.09	7460.21
ALAD	Delta-aminolevulinic acid dehydratase	HEM2_HUMAN	_AGC[Carbamidomethyl (C)]QVVAPSDMMDGR_.2	24936.7	29400.7	34217.1	32138.4	26215.6	30747.7	30560.5	30717.2	28958.9
ALAD	Delta-aminolevulinic acid dehydratase	HEM2_HUMAN	_FASC[Carbamidomethyl (C)]FYGPFR_.2	23284.7	22087.3	31926.8	30157.8	24482.2	33876.3	29512.2	27832.5	26723
ALAD	Delta-aminolevulinic acid dehydratase	HEM2_HUMAN	_LAEVALAYAK_.2	25126	16655.4	25138.9	23610.3	17456.8	25801.8	21421.5	20500.5	18800.5
ALAD	Delta-aminolevulinic acid dehydratase	HEM2_HUMAN	_EALMAHGLGNR_.2	20080.4	18114.9	20460.1	22295.7	21025	21070	21355.5	19805	18575.2
ALAD	Delta-aminolevulinic acid dehydratase	HEM2_HUMAN	_C[Carbamidomethyl (C)]VLIFGVPSR_.2	15504	19880	20272.1	23587	19464.3	21141.5	19481.9	19519.9	15708.6
ALAD	Delta-aminolevulinic acid dehydratase	HEM2_HUMAN	_EGADMLMVKPGMPYLDIVR_.3	13037.2	12979.5	16171.7	16457.8	14174.4	18629.8	16548.1	17482.2	17335.4
ALAD	Delta-aminolevulinic acid dehydratase	HEM2_HUMAN	_RLEEMLRPLVEEGLR_.3	16027.9	11758.1	12747.5	16389.2	13369	14052	13710.9	13932.5	11365.8
ALAD	Delta-aminolevulinic acid dehydratase	HEM2_HUMAN	_LEEMLRPLVEEGLR_.3	12686.9	9529.52	12835.7	12947.4	8734.37	15756.8	13057.8	13094.7	13052.2
ALAD	Delta-aminolevulinic acid dehydratase	HEM2_HUMAN	_[Acetyl (Protein N-term)]MQPQSVLHSGYFHPLLR_.3	12754.1	3649.95	12404.7	9737.97	9917.74	15701.2	9949.2	10172.8	8367.51
ALAD	Delta-aminolevulinic acid dehydratase	HEM2_HUMAN	_VSVMSYSAK_.2	8529.62	7450.62	5699.44	7932.13	9232.48	8117.62	9169.89	5523.23	8406.78
ALAD	Delta-aminolevulinic acid dehydratase	HEM2_HUMAN	_GSAADSEESPAIEAIHLLR_.3	10581	2739.94	8680.25	9582.42	1807.11	9667.65	7369.51	3812.63	8068.13
F3	Tissue factor	TF_HUMAN	_STDSPVEC[Carbamidomethyl (C)]MGQEK_.2	24354.8	14283.9	27881.5	25427.1	17575.4	28473.2	26630.1	19836.9	23670.9
F3	Tissue factor	TF_HUMAN	_TILEWEPKPVNQVYTVQISTK_.3	8905.17	5869.73	9088.07	3339.92	3400.45	13136.3	8559.12	6202.46	8049.74
LCP1	Plastin-2	PLSL_HUMAN	_MINLSVPDTIDER_.2	2609754	1.31478e+06	1.43287e+06	2.72408e+06	1.40592e+06	1.45232e+06	1.7662e+06	1.85843e+06	1.96494e+06
LCP1	Plastin-2	PLSL_HUMAN	_M[Oxidation (M)]INLSVPDTIDER_.2	30111.3	11947.1	5236.13	22617.3	12540.5	8116.29	12012.6	11564.6	13826.2
LCP1	Plastin-2	PLSL_HUMAN	_LSPEELLLR_.2	2.54299e+06	1.40847e+06	1.374e+06	2807856	1.4776e+06	1.39232e+06	1.79405e+06	1.76337e+06	1.85477e+06
LCP1	Plastin-2	PLSL_HUMAN	_FSLVGIGGQDLNEGNR_.2	1.7555e+06	335382	431491	1.67737e+06	447712	464833	843819	926691	958700
LCP1	Plastin-2	PLSL_HUMAN	_IGLFADIELSR_.2	1.21676e+06	689996	674627	1.14315e+06	719852	719397	858925	837138	754092
LCP1	Plastin-2	PLSL_HUMAN	_VNDDIIVNWVNETLR_.2	1.62731e+06	281929	365596	1.47808e+06	382282	362974	700792	774088	803255
LCP1	Plastin-2	PLSL_HUMAN	_VYALPEDLVEVNPK_.2	1.4324e+06	274545	415644	921110	367345	390826	658621	655542	581938
LCP1	Plastin-2	PLSL_HUMAN	_EITENLMATGDLDQDGR_.2	1.07431e+06	169844	208488	1.22662e+06	206693	202686	503732	557865	577337
LCP1	Plastin-2	PLSL_HUMAN	_EITENLM[Oxidation (M)]ATGDLDQDGR_.2	18927.2	1565.53	1736.94	7727.37	3380.64	1762.98	4933.3	7921.45	9655.81
LCP1	Plastin-2	PLSL_HUMAN	_NWMNSLGVNPR_.2	1023730	195488	254277	1086580	258584	243887	496945	574337	621122
LCP1	Plastin-2	PLSL_HUMAN	_GDEEGVPAVVIDMSGLR_.2	918431	170641	198677	984694	219981	198234	416543	513613	538362
LCP1	Plastin-2	PLSL_HUMAN	_ISFDEFIK_.2	879756	125710	179114	1.00024e+06	162286	185427	408517	467784	467572
LCP1	Plastin-2	PLSL_HUMAN	_ISFDEFIK_.1	54925.9	6540.45	12155.3	65259.3	11191.4	14638.6	26320.7	28824	27694.1
LCP1	Plastin-2	PLSL_HUMAN	_YPALHKPENQDIDWGALEGETR_.3	675256	123721	150539	711170	158731	155671	323604	349144	358670
LCP1	Plastin-2	PLSL_HUMAN	_YPALHKPENQDIDWGALEGETR_.4	189226	39583.2	43568.7	201581	46492.7	43726.3	101083	102872	108737
LCP1	Plastin-2	PLSL_HUMAN	_YAFVNWINK_.2	550854	271187	315307	621897	287130	305134	381535	408606	421726
LCP1	Plastin-2	PLSL_HUMAN	_LNLAFIANLFNR_.2	679401	125426	156874	712452	166034	169872	314099	316316	300220
LCP1	Plastin-2	PLSL_HUMAN	_EGESLEDLMK_.2	583011	140027	131069	638488	161334	140219	314225	338732	338265
LCP1	Plastin-2	PLSL_HUMAN	_QFVTATDVVR_.2	610324	110626	136703	620306	157029	159323	306468	319202	329884
LCP1	Plastin-2	PLSL_HUMAN	_AAC[Carbamidomethyl (C)]LPLPGYR_.2	493836	127485	123388	642378	139255	132798	289691	324327	325752
LCP1	Plastin-2	PLSL_HUMAN	_IGNFSTDIK_.2	411708	74626.4	92223.7	424886	99740.1	99219	207541	223538	229462
LCP1	Plastin-2	PLSL_HUMAN	_IGNFSTDIK_.1	22392.2	2236.61	4831	24095.7	3224.66	5529.69	12000.2	11883.2	12998.6
LCP1	Plastin-2	PLSL_HUMAN	_VPVDWNR_.2	466585	61080.4	100630	449987	87135.3	92682.4	214719	245377	241941
LCP1	Plastin-2	PLSL_HUMAN	_AVGDGIVLC[Carbamidomethyl (C)]K_.2	148101	246897	205485	165045	227018	205455	188596	183539	193544
LCP1	Plastin-2	PLSL_HUMAN	_IKVPVDWNR_.2	389441	71789	74675.6	406095	105725	93451.5	186733	208303	216387
LCP1	Plastin-2	PLSL_HUMAN	_AYYHLLEQVAPK_.2	300349	51306.2	66442	324685	68315.6	70151.6	140896	161060	174517
LCP1	Plastin-2	PLSL_HUMAN	_AYYHLLEQVAPK_.3	72423.2	14161.6	18288.3	76342.6	18154.9	17699.7	37066.1	41530.7	40099.7
LCP1	Plastin-2	PLSL_HUMAN	_HVIPMNPNTNDLFNAVGDGIVLC[Carbamidomethyl (C)]K_.3	258292	64945.9	64037	344817	78412.4	66554.2	134066	169305	170092
LCP1	Plastin-2	PLSL_HUMAN	_HVIPM[Oxidation (M)]NPNTNDLFNAVGDGIVLC[Carbamidomethyl (C)]K_.3	47645.9	10591.3	4458.84	53348.3	13200.8	4799.47	22419.7	22594.8	22673.9
LCP1	Plastin-2	PLSL_HUMAN	_YTLNILEEIGGGQK_.2	310625	65406.1	74251.1	285882	91426.6	78004.4	139681	162479	166971
LCP1	Plastin-2	PLSL_HUMAN	_AEC[Carbamidomethyl (C)]MLQQAER_.2	271129	44693.2	61928.3	262711	63580.5	52411.8	123125	141476	140706
LCP1	Plastin-2	PLSL_HUMAN	_YAISMAR_.2	238743	50851.1	69584.8	159319	74633.7	65770.6	103496	119486	120225
LCP1	Plastin-2	PLSL_HUMAN	_VNKPPYPK_.2	146698	28733.1	12680.9	152495	45630.7	17463.6	107040	113759	66231.8
LCP1	Plastin-2	PLSL_HUMAN	_VNKPPYPK_.1	42203	24651.1	19003.1	57310.6	28850.2	22219	21157.1	39976.9	36314.3
LCP1	Plastin-2	PLSL_HUMAN	_EGIC[Carbamidomethyl (C)]AIGGTSEQSSVGTQHSYSEEEK_.3	172366	24569	31331.6	170610	27437	28822.8	82240.5	84119.7	82155.4
LCP1	Plastin-2	PLSL_HUMAN	_ILEEIGGGQK_.2	138922	25571	33405.8	121888	31733.7	29161.5	64041.4	76751.7	78200.4
LCP1	Plastin-2	PLSL_HUMAN	_WANYHLENAGC[Carbamidomethyl (C)]NK_.2	63685.2	12011.2	18386.3	82765.1	16868.4	18062.8	34549.8	38851.7	41873.8
LCP1	Plastin-2	PLSL_HUMAN	_WANYHLENAGC[Carbamidomethyl (C)]NK_.3	27970.5	3368.69	5232	33840.3	7692.87	5929.84	16471.1	16881.9	17068.9
LCP1	Plastin-2	PLSL_HUMAN	_SSSISSFKDPK_.2	89208.7	13652.9	15148.1	82885.7	19390.8	16701	37821.8	43161.6	42956
LCP1	Plastin-2	PLSL_HUMAN	_AYYHLLEQVAPKGDEEGVPAVVIDMSGLR_.4	87019.8	5027.86	16618.3	65202.2	21458.9	17557.5	50915.8	41175.2	42524.9
LCP1	Plastin-2	PLSL_HUMAN	_ALENDPDC[Carbamidomethyl (C)]R_.2	53626.8	33334.4	29729.9	50256.5	33350.8	17346	35064.8	40530.7	44006.3
LCP1	Plastin-2	PLSL_HUMAN	_SSSISSFK_.2	49857.6	8036.77	13400	46255.6	11211.1	11472.2	21454.4	24817.7	24982.8
LCP1	Plastin-2	PLSL_HUMAN	_SSSISSFK_.1	21997.8	3051.08	5017.44	18155.2	4359.13	5684.21	8983.04	9997.31	10956.3
LCP1	Plastin-2	PLSL_HUMAN	_VNHLYSDLSDALVIFQLYEK_.3	50833.2	12737.6	30491.3	38507.9	11127.9	34369.5	37490.4	35573.3	31078.9
LCP1	Plastin-2	PLSL_HUMAN	_TENLNDDEKLNNAK_.2	28562.6	1756.66	2472.13	20093.1	3605.47	6057.82	12245.6	7810.36	3280.1
LCP1	Plastin-2	PLSL_HUMAN	_TENLNDDEKLNNAK_.3	18962.9	3407.23	5429.6	11352.3	4855.76	3194.15	7443.54	7554.07	8402.58
LCP1	Plastin-2	PLSL_HUMAN	_MVMTVFAC[Carbamidomethyl (C)]LMGK_.2	20642.1	5802.6	5209.24	19928.3	7742.61	5734.44	9466	13439.4	12707.9
LCP1	Plastin-2	PLSL_HUMAN	_TNDLFNAVGDGIVLC[Carbamidomethyl (C)]K_.2	18593.2	5328.82	3799.84	25083.8	5525.15	3105.36	9533.65	12681	10632.4
LCP1	Plastin-2	PLSL_HUMAN	_EGKPYLVLGLLWQVIK_.3	23128.1	3612.67	4157.63	9283.48	3409.7	8207.94	10338.7	1953.03	11390.2
LCP1	Plastin-2	PLSL_HUMAN	_NEALIALLR_.2	694388	132100	157424	732417	168584	169741	345491	380078	396589
LCP1	Plastin-2	PLSL_HUMAN	_NEALIALLR_.1	15882.6	492.989	1335.84	15549.1	3464.38	963.461	4918.51	5937.9	4283.63
LCP1	Plastin-2	PLSL_HUMAN	_GSVSDEEMMELR_.2	190428	27509.2	64936.5	181291	36825.7	66591	99343.8	102217	107194
LCP1	Plastin-2	PLSL_HUMAN	_GSVSDEEMM[Oxidation (M)]ELR_.2	20689.1	1142.31	2522.24	21456.8	2097.81	1798.24	7739.91	6146.76	1416.75
LCP1	Plastin-2	PLSL_HUMAN	_IGNFSTDIKDSK_.2	18072.7	2615.56	2242.75	18647.8	4194.98	3882.55	7349.25	9461.86	9470.82
LCP1	Plastin-2	PLSL_HUMAN	_IGNFSTDIKDSK_.3	14902.7	1011.7	713.64	13421.2	2304.07	1256.84	6813.43	6156.12	6697.96
LCP1	Plastin-2	PLSL_HUMAN	_YPALHKPENQDIDWGALEGETREER_.4	37845.2	1232.11	2511.02	26773.2	1925.2	6689.09	12017.9	11731.4	14322.6
LCP1	Plastin-2	PLSL_HUMAN	_VREITENLMATGDLDQDGR_.3	20256.1	1820.85	1727.19	15051.1	2170.27	1263.52	6347	8046.32	6269.68
LCP1	Plastin-2	PLSL_HUMAN	_TLTLALIWQLMR_.2	1474.2	3031.9	17339.8	29495.2	7295.99	26353.4	15658.9	25035.8	15133.2
LCP1	Plastin-2	PLSL_HUMAN	_RYTLNILEEIGGGQK_.3	11536.4	2305.63	3249.85	9849.35	2130.91	3048.4	7456.12	6804.2	6691.92
LCP1	Plastin-2	PLSL_HUMAN	_RYTLNILEEIGGGQK_.2	13931.5	1680.73	1942.57	12316.5	835.258	1744.84	2920.44	6478.12	4044.97
PLS3	Plastin-3	PLST_HUMAN	_ANDDIIVNWVNR_.2	703392	862434	857144	617300	859725	827269	727654	731409	750186
PLS3	Plastin-3	PLST_HUMAN	_HVIPMNPNTDDLFK_.2	611347	660851	772225	588310	668489	781881	625475	658230	642185
PLS3	Plastin-3	PLST_HUMAN	_HVIPMNPNTDDLFK_.3	42023.3	51352.7	58619.9	40769.9	49781.5	55867.9	45420	49038.7	46363.3
PLS3	Plastin-3	PLST_HUMAN	_HVIPM[Oxidation (M)]NPNTDDLFK_.2	18978.9	23866.2	15542.2	12629.2	26353.5	22540.1	15688.4	17725	19400.8
PLS3	Plastin-3	PLST_HUMAN	_HVIPM[Oxidation (M)]NPNTDDLFK_.3	4766.99	6915.33	2142.41	5377.52	7071.55	3764.78	6908.6	2551.85	6254.62
PLS3	Plastin-3	PLST_HUMAN	_YPALTKPENQDIDWTLLEGETR_.3	490504	661570	697763	490678	654447	663225	623248	586327	584360
PLS3	Plastin-3	PLST_HUMAN	_QFVTPADVVSGNPK_.2	489716	621058	620594	457104	609895	619447	539026	546737	556231
PLS3	Plastin-3	PLST_HUMAN	_VYALPEDLVEVKPK_.3	246368	318254	323008	241595	312964	339193	280954	275792	274586
PLS3	Plastin-3	PLST_HUMAN	_VYALPEDLVEVKPK_.2	110627	168920	140068	107833	156086	145046	116356	148657	145829
PLS3	Plastin-3	PLST_HUMAN	_LNLAFVANLFNK_.2	331079	470137	412320	321832	454858	419810	378519	357280	362943
PLS3	Plastin-3	PLST_HUMAN	_NEALAALLR_.2	307030	414713	404646	302183	419257	400428	354992	363595	360132
PLS3	Plastin-3	PLST_HUMAN	_NEALAALLR_.1	7850.58	8353.98	13306.6	8835.41	6284.24	11732.6	8052.03	9304.45	10696.3
PLS3	Plastin-3	PLST_HUMAN	_YTLNVLEDLGDGQK_.2	297240	443659	412265	260707	410632	414005	368073	351116	361449
PLS3	Plastin-3	PLST_HUMAN	_IDINMSGFNETDDLKR_.3	145270	181432	188136	142896	181033	185925	171084	164459	163052
PLS3	Plastin-3	PLST_HUMAN	_IDINMSGFNETDDLKR_.2	109357	135805	140824	111822	129445	146581	117871	122293	120722
PLS3	Plastin-3	PLST_HUMAN	_DGETLEELMK_.2	238905	336634	321023	243167	314159	310829	287125	275759	283996
PLS3	Plastin-3	PLST_HUMAN	_AYFHLLNQIAPK_.2	181792	211023	234236	170687	233227	246595	207804	205158	211132
PLS3	Plastin-3	PLST_HUMAN	_AYFHLLNQIAPK_.3	51650.8	65661.6	62227.5	49007.5	61801.4	65864.4	56577.7	59231.1	60811.4
PLS3	Plastin-3	PLST_HUMAN	_EANMPLPGYK_.2	190997	267156	245877	159270	247195	226868	220496	213864	208014
PLS3	Plastin-3	PLST_HUMAN	_EANM[Oxidation (M)]PLPGYK_.2	3171.47	5525.42	4350.68	1671.61	6861.29	3357.1	2166.6	2977.47	5505.97
PLS3	Plastin-3	PLST_HUMAN	_VPVDWSK_.2	139347	166388	177885	120119	168877	166770	153077	155935	152984
PLS3	Plastin-3	PLST_HUMAN	_VPVDWSK_.1	12917.4	17179.2	16203.4	14964.5	17003.7	15937	12875.1	13873.2	14024.1
PLS3	Plastin-3	PLST_HUMAN	_EGIC[Carbamidomethyl (C)]ALGGTSELSSEGTQHSYSEEEK_.3	140905	171840	172770	122877	156461	164860	153210	152378	154134
PLS3	Plastin-3	PLST_HUMAN	_WANFHLENSGWQK_.3	88177.8	110898	108123	81175.2	106135	107704	99101.2	91593.1	90238.9
PLS3	Plastin-3	PLST_HUMAN	_WANFHLENSGWQK_.2	44680.3	61955.2	59614.2	46168.7	63552.8	66161.4	46206.1	48522.6	56473.2
PLS3	Plastin-3	PLST_HUMAN	_INNFSADIK_.2	124174	170170	169372	123494	160245	174073	148896	156339	147257
PLS3	Plastin-3	PLST_HUMAN	_VDLNSNGFIC[Carbamidomethyl (C)]DYELHELFK_.3	98565.9	153536	147755	94786.8	134230	148376	125218	115648	121758
PLS3	Plastin-3	PLST_HUMAN	_LMLDGDR_.2	105212	161619	107320	135551	99518.5	99803.8	147440	111531	127087
PLS3	Plastin-3	PLST_HUMAN	_STSIQSFK_.2	87296	107163	110532	69856	103798	103352	90473.3	92670.1	96556.7
PLS3	Plastin-3	PLST_HUMAN	_STSIQSFK_.1	21617.1	20506.4	26193.7	19024.8	21876	30897.8	23472.4	20688.9	18146.7
PLS3	Plastin-3	PLST_HUMAN	_IKVPVDWSK_.2	84226.7	128903	91129.4	96072.6	124595	111628	102392	102630	102823
PLS3	Plastin-3	PLST_HUMAN	_[Acetyl (Protein N-term)]MDEMATTQISKDELDELKEAFAK_.3	64694.3	91493.4	74942.4	54906	90959.8	88002.8	76944.2	70688.6	79073.8
PLS3	Plastin-3	PLST_HUMAN	_AESMLQQADK_.2	55000.3	42932.7	76575.8	63186.1	61411.5	55688.8	53871.9	68006	45674
PLS3	Plastin-3	PLST_HUMAN	_RYTLNVLEDLGDGQK_.2	39115.2	54001.3	45204.5	33297.2	54899.4	52646.2	42410.8	43878.8	42164.5
PLS3	Plastin-3	PLST_HUMAN	_RYTLNVLEDLGDGQK_.3	2835.43	11239.6	4776.03	416.88	8489.46	4507.56	4947.8	4508.69	7544.22
PLS3	Plastin-3	PLST_HUMAN	_IDINMSGFNETDDLK_.2	37656.3	51378.9	50037.2	30438.1	45259.6	43854.3	44021.2	37816	41086.9
PLS3	Plastin-3	PLST_HUMAN	_MVMTVFAC[Carbamidomethyl (C)]LMGR_.2	18960.2	33807.3	32486.9	20878.1	30796.8	32289.2	33037.5	27753.5	25114.2
PLS3	Plastin-3	PLST_HUMAN	_DELDELKEAFAK_.2	8096.79	16678.6	11117.2	5573.59	10134	11709.7	9586.82	9154.97	7828.24
PLS3	Plastin-3	PLST_HUMAN	_SGNLTEDDKHNNAK_.2	6671.32	10431.4	7647.66	8931.69	9965.56	10188.2	7193.03	7208.35	7502.47
PLS3	Plastin-3	PLST_HUMAN	_RAESMLQQADK_.2	6440.07	7198.23	5948.66	7080.44	7401.67	5541.56	6372.43	4954.37	5989.83
PLS3	Plastin-3	PLST_HUMAN	_ISFDEFVYIFQEVK_.2	32656	25244.9	30775.7	15222.7	2099.24	113520	30436.4	41635.1	59319.5
PLS3	Plastin-3	PLST_HUMAN	_AGKPHLVLGLLWQIIK_.3	47263.3	39474.1	1037.05	31512.7	47998.1	10266.7	2265.79	10986	47669.5
APEH	Acylamino-acid-releasing enzyme	ACPH_HUMAN	_TPLLLMLGQEDR_.2	29016.2	47646.6	47842.6	30405.5	47366	48408.2	38006.4	40621.4	37424.2
APEH	Acylamino-acid-releasing enzyme	ACPH_HUMAN	_VTSVVVDVVPR_.2	26554.9	49659.2	39870.5	25257.8	50816.1	41623.9	38649.7	38132.7	39565.1
APEH	Acylamino-acid-releasing enzyme	ACPH_HUMAN	_C[Carbamidomethyl (C)]ELLSDDSLAVSSPR_.2	27858.9	46508.2	41430.7	22354.8	43990	37017.6	36270.4	31144.3	31748.6
APEH	Acylamino-acid-releasing enzyme	ACPH_HUMAN	_GSTGFGQDSILSLPGNVGHQDVK_.3	22891.9	45327.8	18773.6	22742.5	44313.5	17162.3	28248.5	27930.4	27595.6
APEH	Acylamino-acid-releasing enzyme	ACPH_HUMAN	_VGFLPSAGK_.2	20684.1	32316.1	28250.4	18447.6	24555	29821.7	26885.2	22837.2	18377.2
APEH	Acylamino-acid-releasing enzyme	ACPH_HUMAN	_ALDVSASDDEIAR_.2	20142.5	15321.2	27368.5	13903.9	16182.6	27641.9	21159.5	19248	13388
APEH	Acylamino-acid-releasing enzyme	ACPH_HUMAN	_QFLEVWEK_.2	9418.49	16579.3	20913.2	8968.67	19090.1	18130.9	15717.2	13636.9	12818.3
APEH	Acylamino-acid-releasing enzyme	ACPH_HUMAN	_VVFDSAQR_.2	8244.1	14855.9	15464.3	10313.2	21004.1	14538.8	13799.2	13042.7	17269.7
APEH	Acylamino-acid-releasing enzyme	ACPH_HUMAN	_SALYYVDLIGGK_.2	9326.07	16018.9	19457.8	9543.5	17063.1	13105.9	14595.3	13566.8	12132.2
APEH	Acylamino-acid-releasing enzyme	ACPH_HUMAN	_QYLVFHDGDSVVFAGPAGNSVETR_.3	7988.98	16769.4	13733.6	6653.57	19098.6	17604.3	11577.7	13540.9	13371.2
APEH	Acylamino-acid-releasing enzyme	ACPH_HUMAN	_MGFAVLLVNYR_.2	6113.68	16142	15249	5327.47	15868.1	16821.5	11588.2	13162.2	10996
ETFA	Electron transfer flavoprotein subunit alpha, mitochondrial	ETFA_HUMAN	_LEVAPISDIIAIK_.2	109388	110298	97919.8	118434	104053	106895	104800	103038	108644
ETFA	Electron transfer flavoprotein subunit alpha, mitochondrial	ETFA_HUMAN	_LGGEVSC[Carbamidomethyl (C)]LVAGTK_.2	100307	102868	102675	99036.9	104892	99149.9	105840	106722	100268
ETFA	Electron transfer flavoprotein subunit alpha, mitochondrial	ETFA_HUMAN	_GLLPEELTPLILATQK_.2	100630	89825.9	84152	97295.4	87739.5	91731.2	89202.8	100111	93719.6
ETFA	Electron transfer flavoprotein subunit alpha, mitochondrial	ETFA_HUMAN	_VVPEMTEILK_.2	66758.3	68070.8	68959	70347.3	70637.5	68970.3	68694.6	68298.1	68877.5
ETFA	Electron transfer flavoprotein subunit alpha, mitochondrial	ETFA_HUMAN	_AAVDAGFVPNDMQVGQTGK_.2	62263.2	64519.8	60630.2	60555.3	61671.6	61082.3	56400	60996.7	60180
ETFA	Electron transfer flavoprotein subunit alpha, mitochondrial	ETFA_HUMAN	_ASSTSPVEISEWLDQK_.2	31977.9	34550.3	28511.4	36752.2	33288.9	31717	30448.2	29511.8	32337.1
ETFA	Electron transfer flavoprotein subunit alpha, mitochondrial	ETFA_HUMAN	_SPDTFVR_.2	29538.4	28721.9	28587.5	35530.5	30315.3	27207.1	28452.1	30890.7	29806.1
ETFA	Electron transfer flavoprotein subunit alpha, mitochondrial	ETFA_HUMAN	_VLVAQHDVYK_.2	18081.5	15022	16546.2	17383.7	18231.1	17964.6	15560.3	16766.1	16309.7
ETFA	Electron transfer flavoprotein subunit alpha, mitochondrial	ETFA_HUMAN	_TIYAGNALC[Carbamidomethyl (C)]TVK_.2	14169	11307.5	10469.2	16411.8	17028.1	14056.5	13927.7	11218.2	11110.2
ETFA	Electron transfer flavoprotein subunit alpha, mitochondrial	ETFA_HUMAN	_QFNYTHIC[Carbamidomethyl (C)]AGASAFGK_.3	6850.98	5982.25	7693.51	6711.83	7024.58	7521.61	8030.64	6367.52	4182.39
ETFA	Electron transfer flavoprotein subunit alpha, mitochondrial	ETFA_HUMAN	_QFNYTHIC[Carbamidomethyl (C)]AGASAFGK_.2	2683.22	2092.49	3650.17	3179.55	3499.68	2473.73	3113.29	1085.7	2016.93
ETFA	Electron transfer flavoprotein subunit alpha, mitochondrial	ETFA_HUMAN	_IVAPELYIAVGISGAIQHLAGMK_.3	1568.47	2585.78	2042.12	2969.42	1701.68	1801.9	511.414	4132.16	2996.6
ETFA	Electron transfer flavoprotein subunit alpha, mitochondrial	ETFA_HUMAN	_LLYDLADQLHAAVGASR_.3	29081.5	30616.7	25002	30011.2	23665.3	25291	25813.1	26842.8	29313.9
ETFA	Electron transfer flavoprotein subunit alpha, mitochondrial	ETFA_HUMAN	_LLYDLADQLHAAVGASR_.2	11221.1	1558.15	10161.4	14076.2	3822.84	9946.42	10606.5	10780.2	11149.5
GYS1	Glycogen [starch] synthase, muscle	GYS1_HUMAN	_VIFHPEFLSSTSPLLPVDYEEFVR_.3	58906.3	28111.7	28063.2	76077.6	31164.3	33149.5	42023.8	47180	43537.8
GYS1	Glycogen [starch] synthase, muscle	GYS1_HUMAN	_IGLFNSSADR_.2	40379	16503.1	14113.6	44605.7	15963	18028	24726.6	25949.9	25720
GYS1	Glycogen [starch] synthase, muscle	GYS1_HUMAN	_GADVFLEALAR_.2	31794.9	15917.1	15148.5	33528.9	15334.2	16601.3	21367.3	21870.4	22216.2
GYS1	Glycogen [starch] synthase, muscle	GYS1_HUMAN	_TQVELLEAPTPALK_.2	22067.7	8271.79	8898.18	26257.7	9397.33	9900.76	13642.8	13922.2	18930.9
GYS1	Glycogen [starch] synthase, muscle	GYS1_HUMAN	_TNNFNVETLK_.2	16476.7	11932.9	6063.71	15638	11476.3	7773.53	10937.6	12036.2	12549.8
GYS1	Glycogen [starch] synthase, muscle	GYS1_HUMAN	_TLYFFIAGR_.2	12373.4	6297.37	5042.96	8813.42	4691.58	4238.03	7906.55	6816.92	8750.8
GYS1	Glycogen [starch] synthase, muscle	GYS1_HUMAN	_AFPEHFTYEPNEADAAQGYR_.3	24369.7	1269.97	8230	26719.9	3904.57	8386.07	12638	14223.5	13102.9
GYS1	Glycogen [starch] synthase, muscle	GYS1_HUMAN	_LPVATIFTTHATLLGR_.3	6525.85	2779.5	2128.36	9133.45	3231.39	3376.81	4109.96	4172.77	3229.39
PRKAR2A	cAMP-dependent protein kinase type II-alpha regulatory subunit	KAP2_HUMAN	_GSFGELALMYNTPR_.2	1.36814e+06	187030	1.19091e+06	777322	280580	964912	778116	719643	656435
PRKAR2A	cAMP-dependent protein kinase type II-alpha regulatory subunit	KAP2_HUMAN	_AATIVATSEGSLWGLDR_.2	36532.4	22485	34892.7	19530.1	24094.4	35260.4	24464.4	32606	23738.5
PRKAR2A	cAMP-dependent protein kinase type II-alpha regulatory subunit	KAP2_HUMAN	_MFESFIESVPLLK_.2	26808.9	23400.6	25581.4	23567.5	24255.7	24227.5	23215.8	24115.5	28766.2
PRKAR2A	cAMP-dependent protein kinase type II-alpha regulatory subunit	KAP2_HUMAN	_ADEHVIDQGDDGDNFYVIER_.3	29299.9	24013	23972.7	25606.2	18231.1	24136.2	25965.7	23615.2	20107.1
PRKAR2A	cAMP-dependent protein kinase type II-alpha regulatory subunit	KAP2_HUMAN	_GQYFGELALVTNKPR_.3	11060.9	7541.19	11568.4	16714.2	10341.6	10358.8	8010.03	11201.8	11559.9
PRKAR2A	cAMP-dependent protein kinase type II-alpha regulatory subunit	KAP2_HUMAN	_GQYFGELALVTNKPR_.2	8512.12	7494.52	13315.7	11986.9	9229.98	11720.9	10090.7	11758.9	11413.7
PRKAR2A	cAMP-dependent protein kinase type II-alpha regulatory subunit	KAP2_HUMAN	_C[Carbamidomethyl (C)]LVMDVQAFER_.2	12134.8	20189.2	17649.5	19162.8	16832.6	18520.2	18669.1	15070.5	17808.6
PRKAR2A	cAMP-dependent protein kinase type II-alpha regulatory subunit	KAP2_HUMAN	_GTYDILVTK_.1	5851.89	6281.96	5158.77	7102.06	5860.73	7169.64	6436.37	6103.77	5702.14
PRKAR2A	cAMP-dependent protein kinase type II-alpha regulatory subunit	KAP2_HUMAN	_GTYDILVTK_.2	5250.98	6954.33	5816.39	6682.74	5699.46	5340.27	3179.42	6208.26	6136.67
PRKAR2A	cAMP-dependent protein kinase type II-alpha regulatory subunit	KAP2_HUMAN	_DGGNQEVEIAR_.2	5263.91	6839.29	6598.3	8108.7	4167.11	5559.89	6614.55	7022.95	5911.44
PRKAR2A	cAMP-dependent protein kinase type II-alpha regulatory subunit	KAP2_HUMAN	_NISHYEEQLVK_.2	6620.81	6244.62	3425.4	7714.79	7889.34	1236.67	2413.33	5044.72	7106.09
ANXA8	Annexin A8	ANXA8_HUMAN	_SWIEQEGVTVK_.2	54774.9	45292.5	49441.4	49331.7	40438.7	49931.3	48705.4	44782.2	48517.2
CD59	CD59 glycoprotein	CD59_HUMAN	_LQC[Carbamidomethyl (C)]YNC[Carbamidomethyl (C)]PNPTADC[Carbamidomethyl (C)]K_.2	235686	354096	285020	288225	340576	344100	318143	295325	273544
CD59	CD59 glycoprotein	CD59_HUMAN	_FEHC[Carbamidomethyl (C)]NFNDVTTR_.2	117350	231991	144075	164142	220865	164968	157643	167371	164212
CD59	CD59 glycoprotein	CD59_HUMAN	_FEHC[Carbamidomethyl (C)]NFNDVTTR_.3	88529.8	171001	103108	122196	147405	110001	124323	120425	122248
CD59	CD59 glycoprotein	CD59_HUMAN	_AGLQVYNK_.2	76751.9	117196	84371.4	97665.3	113836	96988.8	97067	100045	95784.8
CD59	CD59 glycoprotein	CD59_HUMAN	_AGLQVYNK_.1	50472.8	73477.3	57957.7	65585.2	76697.8	73650.6	61862.1	63057.6	62000.7
CD59	CD59 glycoprotein	CD59_HUMAN	_LRENELTYYC[Carbamidomethyl (C)]C[Carbamidomethyl (C)]K_.2	37546.9	78368.7	40379.7	58082.6	84551.1	48171.6	52399.5	55845.8	58979.7
CD59	CD59 glycoprotein	CD59_HUMAN	_LRENELTYYC[Carbamidomethyl (C)]C[Carbamidomethyl (C)]K_.3	18243.2	47309.4	22249.3	27995.2	44237.8	24280.3	29043.3	31828.4	33159.8
CD59	CD59 glycoprotein	CD59_HUMAN	_ENELTYYC[Carbamidomethyl (C)]C[Carbamidomethyl (C)]K_.2	32920.3	79220.8	48382.1	51738	69330.9	39591.1	48516	51581.7	56389.3
MIF	Macrophage migration inhibitory factor	MIF_HUMAN	_LLC[Carbamidomethyl (C)]GLLAER_.2	344449	756856	392717	413771	619171	443038	456591	479013	490754
MIF	Macrophage migration inhibitory factor	MIF_HUMAN	_PMFIVNTNVPR_.2	313737	332162	385295	492758	418306	441999	406411	397291	388915
CD99	CD99 antigen	CD99_HUMAN	_ENAEQGEVDMESHR_.2	7873.06	11720.9	16974.4	11423.3	9035.03	16812.2	9552.62	12176.2	11834.7
CD99	CD99 antigen	CD99_HUMAN	_ENAEQGEVDMESHR_.3	3119.44	1432.26	1860.46	1095.99	251.885	1898.47	2304.14	687.844	1438.4
PRKCSH	Glucosidase 2 subunit beta	GLU2B_HUMAN	_SLEDQVEMLR_.2	128009	87028.2	107776	114433	89030.7	107662	109645	113919	98935.6
PRKCSH	Glucosidase 2 subunit beta	GLU2B_HUMAN	_LGGSPTSLGTWGSWIGPDHDK_.3	76025.8	71533.1	74242.4	75950.3	60335.7	58827.4	68220.3	66563.7	66940.1
PRKCSH	Glucosidase 2 subunit beta	GLU2B_HUMAN	_LWEEQLAAAK_.2	58481.5	56476.3	62028.5	66065	56171.8	58555.5	57559.9	55595.9	62277.8
PRKCSH	Glucosidase 2 subunit beta	GLU2B_HUMAN	_ETMVTSTTEPSR_.2	73691	53892.3	60052.5	63995.7	50895.2	50988.4	55524.7	59114.9	59467.6
PRKCSH	Glucosidase 2 subunit beta	GLU2B_HUMAN	_LIELQAGK_.2	31863.9	17273.6	21904.5	29428.7	14663.8	26275.1	56077.4	27101.9	22503.2
PRKCSH	Glucosidase 2 subunit beta	GLU2B_HUMAN	_LIELQAGK_.1	615.734	1740.37	1514.63	2342.47	1562.48	1269.25	998.974	1305.38	1848.95
PRKCSH	Glucosidase 2 subunit beta	GLU2B_HUMAN	_AQQEQELAADAFK_.2	31631.5	24125.5	32298.6	29899.7	24746.1	29598	28979.4	27023.3	26306.4
PRKCSH	Glucosidase 2 subunit beta	GLU2B_HUMAN	_YEQGTGC[Carbamidomethyl (C)]WQGPNR_.2	36580.6	24875.2	24718	38566.9	29624.1	13092.4	19758.4	28883.1	32092.1
PRKCSH	Glucosidase 2 subunit beta	GLU2B_HUMAN	_LGGSPTSLGTWGSWIGPDHDKFSAMK_.4	5482.57	2548.54	4392.71	7100.36	1093.9	5082.23	5509.35	4156.75	2318.06
HCLS1	Hematopoietic lineage cell-specific protein	HCLS1_HUMAN	_SAVGHEYVAEVEK_.2	7116.12	1027.77	3067.83	11610.5	1087.98	934.725	3271.23	4116.05	5073.13
HCLS1	Hematopoietic lineage cell-specific protein	HCLS1_HUMAN	_GFGGQYGIQK_.2	11897.7	1547.43	2097.59	21646.2	1198.55	1811.92	2364.02	9484.16	9164.26
FDPS	Farnesyl pyrophosphate synthase	FPPS_HUMAN	_VLTEDEMGHPEIGDAIAR_.3	115842	79803.4	87735.2	82414.2	81125.3	81085.8	85509.9	89606.5	81459.7
FDPS	Farnesyl pyrophosphate synthase	FPPS_HUMAN	_VLTEDEMGHPEIGDAIAR_.2	13370.6	13061.5	10843.2	12157.8	13500.1	12214.8	9182.13	12091.7	13501
FDPS	Farnesyl pyrophosphate synthase	FPPS_HUMAN	_QDFVQHFSQIVR_.3	52916	36173.4	41450.9	36669.7	36138.9	38569.3	42066.2	41468.7	40094.2
FDPS	Farnesyl pyrophosphate synthase	FPPS_HUMAN	_QDFVQHFSQIVR_.2	16368.5	11601.1	14914.7	13503.3	17769.3	13363.4	14506.3	14541	12825.3
FDPS	Farnesyl pyrophosphate synthase	FPPS_HUMAN	_ATPEQYQILK_.2	58248.2	39926.2	44335.3	52091	45127.1	46134.6	45860.8	43417.8	45418.3
FDPS	Farnesyl pyrophosphate synthase	FPPS_HUMAN	_IGTDIQDNK_.2	24825.6	18945.2	19362.1	20585.3	19816.8	17466.8	17177	20400.9	20013.2
FDPS	Farnesyl pyrophosphate synthase	FPPS_HUMAN	_IGTDIQDNK_.1	2240.27	2211.73	1962.8	2534.09	2128.5	2658.19	2302.17	2383.24	2089.22
FDPS	Farnesyl pyrophosphate synthase	FPPS_HUMAN	_EVLEYNAIGGK_.2	19741.1	13360.2	19528.4	13032.5	13831.3	17197.6	18363.3	17777.5	17884.4
FDPS	Farnesyl pyrophosphate synthase	FPPS_HUMAN	_GLTVVVAFR_.2	21784.4	15409	13830.7	9928.58	16830.1	13262.8	14532.3	16729	14134.1
FDPS	Farnesyl pyrophosphate synthase	FPPS_HUMAN	_LKEVLEYNAIGGK_.2	17442.5	10649.1	12289.6	17106.9	13516.3	15246.9	14074.6	13794.2	13268.1
COX7A2	Cytochrome c oxidase subunit 7A2, mitochondrial	CX7A2_HUMAN	_LFQEDDEIPLYLK_.2	23970.3	54857.2	35520.8	32599.6	47870	40956.9	39209.1	34781.8	36673.6
COX7A2	Cytochrome c oxidase subunit 7A2, mitochondrial	CX7A2_HUMAN	_GGVADALLYR_.2	16478.2	32101.6	20758.8	18897.8	29359.9	20566	20026.9	24017.6	23103.2
AKR1A1	Aldo-keto reductase family 1 member A1	AK1A1_HUMAN	_VFDFTFSPEEMK_.2	279607	325953	274222	313222	315826	296302	273929	299937	294666
AKR1A1	Aldo-keto reductase family 1 member A1	AK1A1_HUMAN	_GLVQALGLSNFNSR_.2	280653	203473	254852	271251	204447	273669	249345	240346	233489
AKR1A1	Aldo-keto reductase family 1 member A1	AK1A1_HUMAN	_AWRDPDEPVLLEEPVVLALAEK_.3	229072	173154	184155	231706	173480	198173	193793	187602	197925
AKR1A1	Aldo-keto reductase family 1 member A1	AK1A1_HUMAN	_YIVPMLTVDGK_.2	189873	168164	181233	188550	162553	193298	177695	175690	173469
AKR1A1	Aldo-keto reductase family 1 member A1	AK1A1_HUMAN	_GLEVTAYSPLGSSDR_.2	198103	143383	175700	153966	141092	179510	160660	152999	156796
AKR1A1	Aldo-keto reductase family 1 member A1	AK1A1_HUMAN	_DAGHPLYPFNDPY_.2	177285	135956	155973	168882	130834	176657	167275	148952	144977
AKR1A1	Aldo-keto reductase family 1 member A1	AK1A1_HUMAN	_YALSVGYR_.2	140675	139357	144867	150148	130011	151022	138915	142185	135313
AKR1A1	Aldo-keto reductase family 1 member A1	AK1A1_HUMAN	_HIDC[Carbamidomethyl (C)]AAIYGNEPEIGEALKEDVGPGK_.3	82620.2	83823.2	77080.4	77609.6	87871.2	76660.9	75568.2	81363.5	77724.8
AKR1A1	Aldo-keto reductase family 1 member A1	AK1A1_HUMAN	_HIDC[Carbamidomethyl (C)]AAIYGNEPEIGEALKEDVGPGK_.4	20468.1	21590.4	19710.2	22485.9	23296.6	19320.1	16358.5	20024.3	21345
AKR1A1	Aldo-keto reductase family 1 member A1	AK1A1_HUMAN	_QIDDILSVASVR_.2	94009.6	73152	98080.4	82394.8	71246.8	95124.7	84813.1	76323.9	76344.8
AKR1A1	Aldo-keto reductase family 1 member A1	AK1A1_HUMAN	_NADGTIC[Carbamidomethyl (C)]YDSTHYK_.2	69026.5	93387.8	77347.4	72561.9	84430.5	81590.4	77402.3	75618	80770.4
AKR1A1	Aldo-keto reductase family 1 member A1	AK1A1_HUMAN	_EELFVTSK_.2	66530.5	51139.7	58171.5	62407.3	51512.8	52201.9	56027.7	58778.1	54846.5
AKR1A1	Aldo-keto reductase family 1 member A1	AK1A1_HUMAN	_EELFVTSK_.1	5695.73	5440.79	6047.13	6902.14	7089.25	7584.99	7475.4	6790.28	7100.31
AKR1A1	Aldo-keto reductase family 1 member A1	AK1A1_HUMAN	_[Acetyl (Protein N-term)]AASC[Carbamidomethyl (C)]VLLHTGQK_.2	60913.2	72319.9	57463.6	57103.4	68816.4	59276.6	62787.5	61442.3	66433
AKR1A1	Aldo-keto reductase family 1 member A1	AK1A1_HUMAN	_HHPEDVEPALR_.3	24476.6	16841.5	21244.9	24559.5	10411.1	16262.4	17126.2	21641.5	20433.3
AKR1A1	Aldo-keto reductase family 1 member A1	AK1A1_HUMAN	_KVIC[Carbamidomethyl (C)]IPK_.2	15461.1	19955.1	19545.9	19382.5	20778.7	16034.7	19610.4	19819.6	17483.9
AKR1A1	Aldo-keto reductase family 1 member A1	AK1A1_HUMAN	_HIDC[Carbamidomethyl (C)]AAIYGNEPEIGEALK_.3	15857.8	18349.5	17128.6	16711.1	17591	14153	16026.8	18506.7	18009.9
AKR1A1	Aldo-keto reductase family 1 member A1	AK1A1_HUMAN	_PAVLQVEC[Carbamidomethyl (C)]HPYLAQNELIAHC[Carbamidomethyl (C)]QAR_.4	13504.3	13889.3	18196.4	14540.9	11215.7	14292.6	15848.4	12385.5	12890.8
AKR1A1	Aldo-keto reductase family 1 member A1	AK1A1_HUMAN	_PAVLQVEC[Carbamidomethyl (C)]HPYLAQNELIAHC[Carbamidomethyl (C)]QAR_.3	2374.09	2065.98	1487.41	1657.67	1817.76	1543.09	863.526	2239.83	1784.28
PLA2G2A	Phospholipase A2, membrane associated	PA2GA_HUMAN	_NLVNFHR_.2	175512	838451	11415.3	79704	734086	9913.62	238313	276128	281914
PLA2G2A	Phospholipase A2, membrane associated	PA2GA_HUMAN	_EAALSYGFYGC[Carbamidomethyl (C)]HC[Carbamidomethyl (C)]GVGGR_.2	94783.4	458145	5983.58	54346.5	392695	4022.39	137289	145597	145154
PLA2G2A	Phospholipase A2, membrane associated	PA2GA_HUMAN	_EAALSYGFYGC[Carbamidomethyl (C)]HC[Carbamidomethyl (C)]GVGGR_.3	62176.7	362887	1897.43	40486.6	290517	2575.8	97080.9	112946	114663
PLA2G2A	Phospholipase A2, membrane associated	PA2GA_HUMAN	_AAATC[Carbamidomethyl (C)]FAR_.2	62422.2	220974	5731.48	55501.8	202230	4168.85	74508.2	90247.6	91816.2
PLA2G2A	Phospholipase A2, membrane associated	PA2GA_HUMAN	_AAATC[Carbamidomethyl (C)]FAR_.1	802.78	4477.61	1581.36	431.989	2642.89	2518.42	916.324	514.548	1395.04
PLA2G2A	Phospholipase A2, membrane associated	PA2GA_HUMAN	_YQYYSNK_.1	15834.5	45280.4	1240.07	12232	38868.4	780.703	17065.3	19106.9	18035.9
PLA2G2A	Phospholipase A2, membrane associated	PA2GA_HUMAN	_YQYYSNK_.2	34272.5	100216	1433.72	26348.8	82610.2	1171.77	40456.7	37895.8	39055.2
PLA2G2A	Phospholipase A2, membrane associated	PA2GA_HUMAN	_SQLC[Carbamidomethyl (C)]EC[Carbamidomethyl (C)]DK_.2	28399.8	108559	2753.35	21630.6	87807.7	1366.1	28301.2	39100.5	36921.4
PLA2G2A	Phospholipase A2, membrane associated	PA2GA_HUMAN	_C[Carbamidomethyl (C)]C[Carbamidomethyl (C)]VTHDC[Carbamidomethyl (C)]C[Carbamidomethyl (C)]YK_.2	21492.6	64947.1	1759.77	17089.7	62092.9	293.491	29754.7	28091.7	30539.9
PLA2G2A	Phospholipase A2, membrane associated	PA2GA_HUMAN	_C[Carbamidomethyl (C)]C[Carbamidomethyl (C)]VTHDC[Carbamidomethyl (C)]C[Carbamidomethyl (C)]YK_.3	4006.12	24463.6	1454.78	3967	20195	1789.86	4469.02	8416.01	5033.37
PLA2G2A	Phospholipase A2, membrane associated	PA2GA_HUMAN	_ALSYGFYGC[Carbamidomethyl (C)]HC[Carbamidomethyl (C)]GVGGR_.3	20612.7	27284.1	2960.21	33834.4	32694	1550.45	18939.2	21394.3	21685.5
PLA2G2A	Phospholipase A2, membrane associated	PA2GA_HUMAN	_ALSYGFYGC[Carbamidomethyl (C)]HC[Carbamidomethyl (C)]GVGGR_.2	10700.7	24647.5	1334.46	26975.8	29082.8	1938.82	12820.1	14211.3	19643.5
PLA2G2A	Phospholipase A2, membrane associated	PA2GA_HUMAN	_SQLC[Carbamidomethyl (C)]EC[Carbamidomethyl (C)]DKAAATC[Carbamidomethyl (C)]FAR_.2	988.511	6346.55	197.177	2620.96	8017.54	2426.29	2994.49	1777.48	2965.16
PLA2G2A	Phospholipase A2, membrane associated	PA2GA_HUMAN	_KYQYYSNK_.2	1559.74	9856.83	3661.94	1047.66	11656.4	2729.37	3091.38	2454.1	2092.66
NCF1	Neutrophil cytosol factor 1	NCF1_HUMAN	_STATDITGPIILQTYR_.2	221171	14542.1	18909.7	274589	34929.7	42878.3	119282	126365	133333
NCF1	Neutrophil cytosol factor 1	NCF1_HUMAN	_LLDGWWVIR_.2	151019	23538.2	32558.6	172177	34768	38229	73194.9	82577	83678.7
NCF1	Neutrophil cytosol factor 1	NCF1_HUMAN	_KDDVTGYFPSMYLQK_.2	41627.3	14453.3	81606.6	51058.5	24930.8	76784	38788.8	48896.5	32313.3
NCF1	Neutrophil cytosol factor 1	NCF1_HUMAN	_KDDVTGYFPSMYLQK_.3	20670.1	5114.01	6832.31	27677	6593.11	3272.36	12124.9	13108.5	12719.2
NCF1	Neutrophil cytosol factor 1	NCF1_HUMAN	_IIPHLPAPK_.2	99159	9614.1	13327.8	129868	18611	20362.2	52827.8	66068.5	67327.8
NCF1	Neutrophil cytosol factor 1	NCF1_HUMAN	_HIALLGFEK_.2	77628	14556.6	12619	106408	19079.1	24292.1	43087.2	44159.3	47879.7
NCF1	Neutrophil cytosol factor 1	NCF1_HUMAN	_SESGWWFC[Carbamidomethyl (C)]QMK_.2	72468.2	2701.5	12147.9	83489.6	9743.64	8216.34	38196.8	42421.5	30319.5
NCF1	Neutrophil cytosol factor 1	NCF1_HUMAN	_AYTAVEGDEVSLLEGEAVEVIHK_.3	45250.2	12762.1	10429.8	46533.4	7838	10155.8	23908.6	25053.6	23428.8
NCF1	Neutrophil cytosol factor 1	NCF1_HUMAN	_KPETYLMPK_.2	30728	5228.9	9546.01	44915.8	10536.1	11677.5	21349.6	17885.5	24403.5
NCF1	Neutrophil cytosol factor 1	NCF1_HUMAN	_C[Carbamidomethyl (C)]PHLLDFFK_.2	25026.2	2395.17	4053.6	28066.7	708.982	5439.13	12961.8	12461.9	11774.2
NCF1	Neutrophil cytosol factor 1	NCF1_HUMAN	_C[Carbamidomethyl (C)]PHLLDFFK_.3	11590	332.508	2619.56	16289	1776.65	3699.54	5109.29	6247.24	8002.57
NCF1	Neutrophil cytosol factor 1	NCF1_HUMAN	_DDVTGYFPSMYLQK_.2	18544.1	5173.72	4619.67	25510.5	5314.17	5687.58	8608.27	9170.75	13115.4
NCF1	Neutrophil cytosol factor 1	NCF1_HUMAN	_EMFPIEAGAINPENR_.2	146234	26933.5	40871.9	187475	54456.4	45927.9	82532.3	104848	105757
NCF1	Neutrophil cytosol factor 1	NCF1_HUMAN	_EM[Oxidation (M)]FPIEAGAINPENR_.2	35131.5	1068.43	2270.65	20634.6	1895.93	4469.41	9856.45	10930.2	6783.63
NCF1	Neutrophil cytosol factor 1	NCF1_HUMAN	_PGPQSPGSPLEEER_.2	50050.6	1448.38	12433.7	72646.7	7694	13295.2	30848.4	29355.6	33465.5
NCF1	Neutrophil cytosol factor 1	NCF1_HUMAN	_TSGSEMALSTGDVVEVVEK_.2	50972.1	9797.18	8218.87	48959.4	2277.07	7785.81	22078.8	26188.3	25076.3
NCF1	Neutrophil cytosol factor 1	NCF1_HUMAN	_TSGSEM[Oxidation (M)]ALSTGDVVEVVEK_.2	13592.8	996.364	2824.84	11032.4	570.114	428.635	4835.9	5342.17	3970.96
NCF1	Neutrophil cytosol factor 1	NCF1_HUMAN	_FTEIYEFHK_.2	37673.1	7106.4	7122.16	36273.5	9248.91	3693.31	15399.5	18829.3	22211
NCF1	Neutrophil cytosol factor 1	NCF1_HUMAN	_FTEIYEFHK_.3	3397.68	1290	284.746	4087.38	3211.94	213.574	739.21	1297.57	858.844
NCF1	Neutrophil cytosol factor 1	NCF1_HUMAN	_WQDLSEK_.2	25899	4692.12	5019.6	35492.1	6766.05	5916.25	14982	16251.3	18518.2
NCF1	Neutrophil cytosol factor 1	NCF1_HUMAN	_WQDLSEK_.1	6320.94	899.235	322.178	8878.03	1454.94	1590.43	1813.85	3015.44	2635
NCF1	Neutrophil cytosol factor 1	NCF1_HUMAN	_FVPSQHYVYMFLVK_.3	4575.27	852.647	7255.14	7130.66	7104.3	366.019	1480.4	7508.21	2917.23
PKM	Pyruvate kinase PKM	KPYM_HUMAN	_LDIDSPPITAR_.2	2404101	1.75636e+06	2.18021e+06	2104458	1.75011e+06	2.33241e+06	2.05342e+06	2.0344e+06	2.0237e+06
PKM	Pyruvate kinase PKM	KPYM_HUMAN	_GDLGIEIPAEK_.2	2495412	1.31019e+06	1.75581e+06	2.42916e+06	1.30812e+06	1.87457e+06	1.8673e+06	1.9104e+06	1.93669e+06
PKM	Pyruvate kinase PKM	KPYM_HUMAN	_IYVDDGLISLQVK_.2	2.19575e+06	1.29751e+06	1.44524e+06	2195454	1.33087e+06	1.76406e+06	1.75035e+06	1.70926e+06	1673617
PKM	Pyruvate kinase PKM	KPYM_HUMAN	_DPVQEAWAEDVDLR_.2	1875122	1342761	1.56363e+06	2.03749e+06	1.23111e+06	1.45083e+06	1593304	1.61172e+06	1.64949e+06
PKM	Pyruvate kinase PKM	KPYM_HUMAN	_GADFLVTEVENGGSLGSK_.2	1510963	1.06103e+06	1.20453e+06	1.557e+06	1.0507e+06	1.25308e+06	1.26038e+06	1.28854e+06	1.27384e+06
PKM	Pyruvate kinase PKM	KPYM_HUMAN	_ITLDNAYMEK_.2	1.26849e+06	1.12979e+06	1.14906e+06	1.4369e+06	1.05806e+06	1.19955e+06	1.17064e+06	1.17803e+06	1.20518e+06
PKM	Pyruvate kinase PKM	KPYM_HUMAN	_ITLDNAYM[Oxidation (M)]EK_.2	44497.8	18728.7	9805.44	41161.3	24610.6	21777.5	23472.1	34082.2	25733.1
PKM	Pyruvate kinase PKM	KPYM_HUMAN	_PVAVALDTK_.2	1.00407e+06	1.28493e+06	1468418	882770	1.08243e+06	1.21033e+06	1.19439e+06	1.23276e+06	1.09184e+06
PKM	Pyruvate kinase PKM	KPYM_HUMAN	_PVAVALDTK_.1	10994.6	6603.1	7677.66	5831.6	6738.61	10718.7	7369.62	8684.53	7801.25
PKM	Pyruvate kinase PKM	KPYM_HUMAN	_GDYPLEAVR_.2	1417173	924838	1.04359e+06	1.53986e+06	902178	1.11608e+06	1.19026e+06	1.18188e+06	1103926
PKM	Pyruvate kinase PKM	KPYM_HUMAN	_NTGIIC[Carbamidomethyl (C)]TIGPASR_.2	1.12907e+06	1.07334e+06	1.18675e+06	1.1771e+06	1.03687e+06	1.15742e+06	1.0789e+06	1.17414e+06	1.11206e+06
PKM	Pyruvate kinase PKM	KPYM_HUMAN	_GVNLPGAAVDLPAVSEK_.2	1.15795e+06	976586	1061399	1.29305e+06	863990	1063639	1056512	1.06155e+06	1.09594e+06
PKM	Pyruvate kinase PKM	KPYM_HUMAN	_APIIAVTR_.2	1.42526e+06	556872	940414	1.53607e+06	717082	1.09194e+06	1133824	988827	956798
PKM	Pyruvate kinase PKM	KPYM_HUMAN	_TATESFASDPILYRPVAVALDTK_.3	1.31629e+06	816888	1.10376e+06	947691	809551	1.22607e+06	1.04028e+06	1.01713e+06	985117
PKM	Pyruvate kinase PKM	KPYM_HUMAN	_VNFAMNVGK_.2	973251	596773	678367	1.12612e+06	612592	766190	795134	816446	831477
PKM	Pyruvate kinase PKM	KPYM_HUMAN	_VNFAMNVGK_.1	186690	119431	131634	208334	115825	156436	143785	146097	149219
PKM	Pyruvate kinase PKM	KPYM_HUMAN	_KGVNLPGAAVDLPAVSEK_.3	531419	414965	418603	560907	393566	457992	449347	445351	463796
PKM	Pyruvate kinase PKM	KPYM_HUMAN	_KGVNLPGAAVDLPAVSEK_.2	516945	406348	399281	576768	396050	451205	428044	457179	468084
PKM	Pyruvate kinase PKM	KPYM_HUMAN	_C[Carbamidomethyl (C)]DENILWLDYK_.2	880680	875152	797166	951602	765608	780605	817108	819598	822380
PKM	Pyruvate kinase PKM	KPYM_HUMAN	_GIFPVLC[Carbamidomethyl (C)]K_.2	823011	575715	717651	981158	533343	688027	719785	745063	736224
PKM	Pyruvate kinase PKM	KPYM_HUMAN	_GIFPVLC[Carbamidomethyl (C)]K_.1	124429	80235.4	112804	155355	69902.8	108027	111341	107600	107437
PKM	Pyruvate kinase PKM	KPYM_HUMAN	_RFDEILEASDGIMVAR_.3	551097	248494	388710	481232	269380	384454	397517	387204	390755
PKM	Pyruvate kinase PKM	KPYM_HUMAN	_RFDEILEASDGIMVAR_.2	245431	109276	171123	225784	113729	173478	168810	174853	171657
PKM	Pyruvate kinase PKM	KPYM_HUMAN	_RFDEILEASDGIM[Oxidation (M)]VAR_.3	87978.1	114489	89710.7	93925.9	86826.6	105511	95593.1	77517.3	100936
PKM	Pyruvate kinase PKM	KPYM_HUMAN	_RFDEILEASDGIM[Oxidation (M)]VAR_.2	4872.46	1075.24	3408.95	4182.37	5022.54	6913.4	1170.05	5113.32	2874.79
PKM	Pyruvate kinase PKM	KPYM_HUMAN	_EAEAAIYHLQLFEELR_.2	468885	246700	375918	356671	247173	364141	355368	333653	327505
PKM	Pyruvate kinase PKM	KPYM_HUMAN	_EAEAAIYHLQLFEELR_.3	441322	208850	359884	342497	200418	349408	324015	302858	297093
PKM	Pyruvate kinase PKM	KPYM_HUMAN	_KGDVVIVLTGWRPGSGFTNTMR_.3	537374	210932	380100	609679	222471	447088	379078	385664	390740
PKM	Pyruvate kinase PKM	KPYM_HUMAN	_KGDVVIVLTGWRPGSGFTNTMR_.4	99794.7	39426.8	71482.6	119909	45463.9	84453.8	77828.9	79690.8	80369.2
PKM	Pyruvate kinase PKM	KPYM_HUMAN	_KGDVVIVLTGWRPGSGFTNTM[Oxidation (M)]R_.3	27053.4	8759.14	6005.88	15984.7	13349.7	7237.74	3021.19	15878.9	17022.9
PKM	Pyruvate kinase PKM	KPYM_HUMAN	_KGDVVIVLTGWRPGSGFTNTM[Oxidation (M)]R_.4	8453.27	2701.75	5037.75	7344.65	3804.55	4938.18	4967.48	4440.89	3660.48
PKM	Pyruvate kinase PKM	KPYM_HUMAN	_MQHLIAR_.2	603011	288783	401660	689435	345355	514566	432033	463218	462378
PKM	Pyruvate kinase PKM	KPYM_HUMAN	_MQHLIAR_.1	21420.9	8903.42	12561.3	21499.8	11397.1	17599	14403	13701.3	14371.7
PKM	Pyruvate kinase PKM	KPYM_HUMAN	_GIFPVLC[Carbamidomethyl (C)]KDPVQEAWAEDVDLR_.3	539754	346067	311546	663372	363979	436596	415152	422460	463431
PKM	Pyruvate kinase PKM	KPYM_HUMAN	_TATESFASDPILYR_.2	468539	291314	463457	415344	297007	402596	368366	371385	399727
PKM	Pyruvate kinase PKM	KPYM_HUMAN	_EAEAAIYHLQLFEELRR_.3	348459	135073	212699	312950	170693	303385	259767	238385	225466
PKM	Pyruvate kinase PKM	KPYM_HUMAN	_EAEAAIYHLQLFEELRR_.4	17307	7895.15	11663.5	15080.5	9395.81	13572.8	13422.4	10840.4	10197.7
PKM	Pyruvate kinase PKM	KPYM_HUMAN	_C[Carbamidomethyl (C)]C[Carbamidomethyl (C)]SGAIIVLTK_.2	259951	267168	207818	309179	211380	97712.9	197710	213889	269726
PKM	Pyruvate kinase PKM	KPYM_HUMAN	_GSGTAEVELK_.2	193271	122419	145152	178399	120291	124055	142131	147504	160535
PKM	Pyruvate kinase PKM	KPYM_HUMAN	_GSGTAEVELK_.1	68091.5	44547.7	52738.8	70306	43597	65780.7	54887	54283.9	55901
PKM	Pyruvate kinase PKM	KPYM_HUMAN	_FDEILEASDGIMVAR_.2	260588	143090	196010	239697	121090	190273	187466	193901	200155
PKM	Pyruvate kinase PKM	KPYM_HUMAN	_PGSGFTNTMR_.2	247564	179409	187511	207226	166368	173657	173658	196791	195651
PKM	Pyruvate kinase PKM	KPYM_HUMAN	_LNFSHGTHEYHAETIK_.3	95203.1	76951.4	82978.9	101738	73838.1	112910	75292.2	75308.2	74585.8
PKM	Pyruvate kinase PKM	KPYM_HUMAN	_LNFSHGTHEYHAETIK_.2	64307.4	39956.9	65611.8	75966.8	40115	95164.3	50431	47546	42244.2
PKM	Pyruvate kinase PKM	KPYM_HUMAN	_LNFSHGTHEYHAETIK_.4	57479.7	37371.4	52510.8	54651.6	42406.8	55369.2	49263.1	38134.3	37765.1
PKM	Pyruvate kinase PKM	KPYM_HUMAN	_FGVEQDVDMVFASFIR_.2	239801	144662	119625	148634	126442	230941	134578	170372	229243
PKM	Pyruvate kinase PKM	KPYM_HUMAN	_FGVEQDVDM[Oxidation (M)]VFASFIR_.2	14937.4	7870.28	12891.7	9488.23	8742.31	18957.8	13260.6	8019.8	10186.6
PKM	Pyruvate kinase PKM	KPYM_HUMAN	_KGDVVIVLTGWR_.2	185848	128207	146342	119773	125508	133090	135038	136969	128227
PKM	Pyruvate kinase PKM	KPYM_HUMAN	_KGDVVIVLTGWR_.3	34108	23819	23137.6	19943.3	21630	20570.1	23524.5	22311.2	21885.6
PKM	Pyruvate kinase PKM	KPYM_HUMAN	_KGVNLPGAAVDLPAVSEKDIQDLK_.3	168804	84079.6	12201.6	146846	124797	136806	118389	98773	120734
PKM	Pyruvate kinase PKM	KPYM_HUMAN	_KGVNLPGAAVDLPAVSEKDIQDLK_.4	25837.1	11691.3	8116.42	20199.1	16638.1	18669.8	20534.8	15371.4	15540
PKM	Pyruvate kinase PKM	KPYM_HUMAN	_[Acetyl (Protein N-term)]SKPHSEAGTAFIQTQQLHAAMADTFLEHMC[Carbamidomethyl (C)]R_.5	57711.2	55368.6	51639	78495.2	59767.8	53891.9	63158.1	55307.6	57284.1
PKM	Pyruvate kinase PKM	KPYM_HUMAN	_[Acetyl (Protein N-term)]SKPHSEAGTAFIQTQQLHAAMADTFLEHMC[Carbamidomethyl (C)]R_.4	45873.2	45245.9	47496.1	57387.5	33378	49057.4	44376.6	40227.2	43728
PKM	Pyruvate kinase PKM	KPYM_HUMAN	_IENHEGVR_.2	96023.6	61389.5	73425.8	134732	60051	60767.4	90625.1	87797.5	67850.4
PKM	Pyruvate kinase PKM	KPYM_HUMAN	_IENHEGVR_.1	8503.47	3361.48	4600.21	9851.06	3430.34	8265.54	6752.48	6306.08	5365.73
PKM	Pyruvate kinase PKM	KPYM_HUMAN	_VVEVGSK_.1	86806	53950.9	63231.8	104865	52994.7	81291.7	69250.6	67321.7	57487.1
PKM	Pyruvate kinase PKM	KPYM_HUMAN	_PVIC[Carbamidomethyl (C)]ATQMLESMIK_.2	58418.8	56326.7	56324.2	65504.3	54030.3	55260.8	57512.1	57150.2	59056.6
PKM	Pyruvate kinase PKM	KPYM_HUMAN	_GSGTAEVELKK_.2	54036.2	60420.7	14507.8	86521.4	65581.5	53592.1	61709.2	56772.8	50603.8
PKM	Pyruvate kinase PKM	KPYM_HUMAN	_ASDVHEVR_.2	46014.5	32432.2	35863.1	29744.1	28516.5	38378.3	30905	32532.5	39149.9
PKM	Pyruvate kinase PKM	KPYM_HUMAN	_ASDVHEVR_.1	3756.02	2676.84	3644	2002	3343.04	4548.98	3219.21	3168.95	2251.59
PKM	Pyruvate kinase PKM	KPYM_HUMAN	_GDVVIVLTGWRPGSGFTNTMR_.3	24739.6	42647.7	34166.1	31121.4	44489.6	32459.8	32356.6	13433.8	40403.9
PKM	Pyruvate kinase PKM	KPYM_HUMAN	_GVNLPGAAVDLPAVSEKDIQDLK_.3	38334.8	24943.7	21340.7	26015.5	29798.6	33407.6	29441.6	27253.3	31142.1
PKM	Pyruvate kinase PKM	KPYM_HUMAN	_KASDVHEVR_.2	38657.6	11555.1	28163.5	26050.5	19397.5	15580.6	30551.3	32652.3	23221.8
PKM	Pyruvate kinase PKM	KPYM_HUMAN	_GDVVIVLTGWR_.2	32083.4	28445.7	27404.9	15093.4	24048.4	21709	22502	22415.5	16785
PKM	Pyruvate kinase PKM	KPYM_HUMAN	_RLAPITSDPTEATAVGAVEASFK_.3	23124.6	7238.88	11812	21049.8	12386.8	10779.2	15150.7	14604.7	16972.7
PKM	Pyruvate kinase PKM	KPYM_HUMAN	_QKGADFLVTEVENGGSLGSK_.3	13834.6	9935.37	7983.85	12289.3	10976.8	12906.5	13665.1	11904.4	11693.6
PKM	Pyruvate kinase PKM	KPYM_HUMAN	_AAMADTFLEHMC[Carbamidomethyl (C)]R_.3	6356.1	8008.62	8010.77	6740.14	3716.34	5254.04	8811.92	6857.09	4430.3
PKM	Pyruvate kinase PKM	KPYM_HUMAN	_AAMADTFLEHMC[Carbamidomethyl (C)]R_.2	5911.29	7510.37	6330.17	4671.31	3816.43	3342.42	5048	5522.6	4558.95
PKM	Pyruvate kinase PKM	KPYM_HUMAN	_GADFLVTEVENGGSLGSKK_.3	4516.1	1259.32	1373.8	5849.61	6124.01	5608.91	3513.08	1944.98	2042.42
PKM	Pyruvate kinase PKM	KPYM_HUMAN	_AGKPVIC[Carbamidomethyl (C)]ATQMLESMIK_.3	549081	418866	464735	676818	406818	530975	511988	514739	493666
PKM	Pyruvate kinase PKM	KPYM_HUMAN	_AGKPVIC[Carbamidomethyl (C)]ATQMLESMIK_.2	436384	350235	378740	563296	353814	404678	412834	432196	425664
PKM	Pyruvate kinase PKM	KPYM_HUMAN	_AGKPVIC[Carbamidomethyl (C)]ATQM[Oxidation (M)]LESMIK_.3	19822.1	2051.57	1614.1	1691.34	11962.8	1625.65	14100	1047.59	1902.19
PKM	Pyruvate kinase PKM	KPYM_HUMAN	_AGKPVIC[Carbamidomethyl (C)]ATQMLESM[Oxidation (M)]IK_.3	2181.44	792.428	2093.13	8806.56	1836.41	2137.19	4535.3	2180.96	1715.66
PKM	Pyruvate kinase PKM	KPYM_HUMAN	_AGKPVIC[Carbamidomethyl (C)]ATQM[Oxidation (M)]LESMIK_.2	2095.93	3366.93	1896.42	5189.59	2432.52	1312.71	1267.96	2068.6	1612.11
PKM	Pyruvate kinase PKM	KPYM_HUMAN	_AGKPVIC[Carbamidomethyl (C)]ATQMLESM[Oxidation (M)]IK_.2	2215.43	881.527	3208.88	2188.45	2056.75	1514.51	843.435	2278.14	395.233
PKM	Pyruvate kinase PKM	KPYM_HUMAN	_TATESFASDPILYRPVAVALDTKGPEIR_.4	28408	15433.8	12299	10379.4	46810.8	33977.6	18078.9	20485.7	7758.4
PKM	Pyruvate kinase PKM	KPYM_HUMAN	_TATESFASDPILYRPVAVALDTKGPEIR_.3	7516.64	6249.03	1227.6	4030.35	22730.3	20598.6	10257.2	12924.8	9054.84
PKM	Pyruvate kinase PKM	KPYM_HUMAN	_IYHLQLFEELR_.2	26499.7	18567.7	2980.18	14195.5	130.253	290.327	3983.02	8825.72	7306.02
PKM	Pyruvate kinase PKM	KPYM_HUMAN	_IYHLQLFEELR_.3	26240.4	2063.4	3585.68	16453.3	522.053	1693.06	7659.97	9049.1	8206.47
PKM	Pyruvate kinase PKM	KPYM_HUMAN	_SVETLKEMIK_.2	4409.73	6636.28	1650.85	3843.92	6380.07	1592.12	1436.73	6318.5	5827.33
HSP90B1	Endoplasmin	ENPL_HUMAN	_SILFVPTSAPR_.2	323765	262714	342522	198189	243419	321046	272074	276102	270891
HSP90B1	Endoplasmin	ENPL_HUMAN	_FQSSHHPTDITSLDQYVER_.3	257236	179752	230021	221804	192798	239907	217928	213706	211179
HSP90B1	Endoplasmin	ENPL_HUMAN	_FQSSHHPTDITSLDQYVER_.4	26608.2	16172.1	22679.4	21733.6	17370.6	25045.9	22995.1	19729.3	22536.1
HSP90B1	Endoplasmin	ENPL_HUMAN	_EEASDYLELDTIK_.2	192867	192771	207015	211400	178833	189342	197992	191045	192351
HSP90B1	Endoplasmin	ENPL_HUMAN	_SGYLLPDTK_.2	135212	99255	134903	137483	96715.7	136169	122939	121025	121674
HSP90B1	Endoplasmin	ENPL_HUMAN	_SGYLLPDTK_.1	49710.2	42595.5	57396.1	55870.9	40288.2	64339.8	46647.4	49471.9	48653.1
HSP90B1	Endoplasmin	ENPL_HUMAN	_EFEPLLNWMK_.2	184895	169123	183893	202220	149258	171012	154160	173398	169908
HSP90B1	Endoplasmin	ENPL_HUMAN	_GVVDSDDLPLNVSR_.2	168244	145773	170214	172966	127456	178055	166314	153542	148141
HSP90B1	Endoplasmin	ENPL_HUMAN	_YSQFINFPIYVWSSK_.2	154613	148266	167126	175364	139345	151903	147302	157752	151775
HSP90B1	Endoplasmin	ENPL_HUMAN	_NLLHVTDTGVGMTR_.2	150366	118244	146808	145691	113448	152468	138685	133353	134640
HSP90B1	Endoplasmin	ENPL_HUMAN	_NLLHVTDTGVGMTR_.3	16944.9	11328.1	18664.9	14900.3	11488	15982.4	16042.5	15402	14729.2
HSP90B1	Endoplasmin	ENPL_HUMAN	_NLLHVTDTGVGM[Oxidation (M)]TR_.2	2380.99	878.617	444.077	1891.61	2762.76	3901.85	2513.78	1077.93	2208.54
HSP90B1	Endoplasmin	ENPL_HUMAN	_LSLNIDPDAK_.2	144897	115012	161936	123765	104803	172937	116095	141756	124427
HSP90B1	Endoplasmin	ENPL_HUMAN	_LIINSLYK_.2	128328	135541	132394	119323	121182	138557	128056	122184	120875
HSP90B1	Endoplasmin	ENPL_HUMAN	_LIINSLYK_.1	6093.19	7098.9	6849.45	6710.63	5914.29	6461.69	6743.08	7717.5	5570.36
HSP90B1	Endoplasmin	ENPL_HUMAN	_FAFQAEVNR_.2	116701	123363	120301	111319	115053	129082	113104	107918	113645
HSP90B1	Endoplasmin	ENPL_HUMAN	_GLFDEYGSK_.2	130184	98316.7	124388	132985	92681.8	121837	116987	116445	112221
HSP90B1	Endoplasmin	ENPL_HUMAN	_IYFMAGSSR_.2	127872	94880	123283	125382	96150	123366	110252	115379	116453
HSP90B1	Endoplasmin	ENPL_HUMAN	_TFEINPR_.2	113849	101975	109684	105570	100337	103317	114777	111033	104931
HSP90B1	Endoplasmin	ENPL_HUMAN	_EAESSPFVER_.2	101884	95764.6	85875.8	92642.9	69842.6	89252	87598.4	82759.9	90369
HSP90B1	Endoplasmin	ENPL_HUMAN	_LGVIEDHSNR_.2	80141.6	60011	82241.8	70611.9	58700.2	90557.6	75434.2	76613.9	72885.9
HSP90B1	Endoplasmin	ENPL_HUMAN	_DDEVDVDGTVEEDLGK_.2	77066.5	56698.9	85198.1	71298.6	55300.4	59948.2	82763	70295.1	64347.9
HSP90B1	Endoplasmin	ENPL_HUMAN	_IADDKYNDTFWK_.2	34203.8	27300.3	35846.8	42294.5	31540.5	34458.3	33704	34771.9	33030.5
HSP90B1	Endoplasmin	ENPL_HUMAN	_IADDKYNDTFWK_.3	30554	27107.1	27640	32566.8	27796.9	26922.4	26770.9	29718.2	26175.1
HSP90B1	Endoplasmin	ENPL_HUMAN	_SGTSEFLNK_.2	38895.2	34406.2	42932.4	42808.2	36068.6	38282.4	39037	39267.1	38041.5
HSP90B1	Endoplasmin	ENPL_HUMAN	_SGTSEFLNK_.1	18476.2	17246.5	18371	19802.1	16838.6	21112.3	19004.4	17673.6	16899.1
HSP90B1	Endoplasmin	ENPL_HUMAN	_EFGTNIK_.2	43359.1	40336.5	40426.9	41724	40360.6	41804.6	39496	38869.6	40907.6
HSP90B1	Endoplasmin	ENPL_HUMAN	_EFGTNIK_.1	5543.74	5719.18	5711.03	5828.82	6686.64	6508.18	4892.66	5025.89	6051.45
HSP90B1	Endoplasmin	ENPL_HUMAN	_DISTNYYASQK_.2	51068.4	50914.8	37876.5	44056.1	47480.1	37874.6	44297.9	47661.4	46777.5
HSP90B1	Endoplasmin	ENPL_HUMAN	_VFITDDFHDMMPK_.3	28568	24064.5	30881.9	33128.1	23391.5	30300.9	28151.1	26355.2	28969.4
HSP90B1	Endoplasmin	ENPL_HUMAN	_VFITDDFHDMMPK_.2	10707.6	16414.2	7352.9	25709.6	13002.9	10796.9	2388.58	16230.3	18088.6
HSP90B1	Endoplasmin	ENPL_HUMAN	_GTTITLVLK_.2	33934.2	17869.3	28658.8	32322.1	19329.1	27544.1	25728.6	27972.6	26366.3
HSP90B1	Endoplasmin	ENPL_HUMAN	_GTTITLVLK_.1	16302.3	9813.33	14569.5	18082	10563.4	16587.1	14994.4	14863.7	15531.1
HSP90B1	Endoplasmin	ENPL_HUMAN	_TDDEVVQREEEAIQLDGLNASQIR_.3	50779.2	24058.7	46947	49685.1	23991.3	45278.5	39435.2	42610.4	43728
HSP90B1	Endoplasmin	ENPL_HUMAN	_TVWDWELMNDIKPIWQRPSK_.3	21541	10441.6	22547.3	26134.3	17532.7	26655.6	21217.4	21009.3	18235.8
HSP90B1	Endoplasmin	ENPL_HUMAN	_TVWDWELMNDIKPIWQRPSK_.4	20931.7	11349.4	17529.2	24064.9	13846.4	20889.9	18873.2	18004.7	17159.6
HSP90B1	Endoplasmin	ENPL_HUMAN	_EEEAIQLDGLNASQIR_.2	40897.3	25370.8	42489.9	32315.7	19916.3	37744	33260.1	35201.6	35889.4
HSP90B1	Endoplasmin	ENPL_HUMAN	_RVFITDDFHDMMPK_.3	31969.6	32502.1	31438.2	34979	42109.1	30387.2	36054.8	31816.3	31673.2
HSP90B1	Endoplasmin	ENPL_HUMAN	_TVWDWELMNDIKPIWQR_.3	26029.8	22252.7	28119.7	26859.1	20386.5	24817.2	24158	22404.9	22863.1
HSP90B1	Endoplasmin	ENPL_HUMAN	_TETVEEPMEEEEAAKEEK_.3	15907	39676	26280.2	14691.4	36374.5	16776.7	23220.8	22295.3	22011.8
HSP90B1	Endoplasmin	ENPL_HUMAN	_TETVEEPMEEEEAAK_.2	18913.5	18882	33468	11423.1	14165.1	24614.1	23181.4	20122.5	21514.7
HSP90B1	Endoplasmin	ENPL_HUMAN	_TETVEEPMEEEEAAKEEKEESDDEAAVEEEEEEK_.4	21441.6	14338.8	19613.3	23945.8	13567.9	15192.3	17975.2	18790.5	20267.7
HSP90B1	Endoplasmin	ENPL_HUMAN	_IKEDEDDKTVLDLAVVLFETATLR_.4	9060.35	10952.5	27834.9	11710.4	10292.2	25432.9	16587.7	20280.5	10215.3
HSP90B1	Endoplasmin	ENPL_HUMAN	_KGYEVIYLTEPVDEYC[Carbamidomethyl (C)]IQALPEFDGKR_.4	12101.7	15782.4	15293.3	11571.9	18732.3	14929.9	16318.5	14736.5	15171.1
HSP90B1	Endoplasmin	ENPL_HUMAN	_TVWDWELMNDIK_.2	12858.8	6931.78	13247.3	12128	8503.63	11351	11174.3	8844.24	9664.95
HSP90B1	Endoplasmin	ENPL_HUMAN	_EVEEDEYK_.2	11020.1	8283.11	8702.12	9064.82	8077	6480.55	9957.51	11215	6442.56
HSP90B1	Endoplasmin	ENPL_HUMAN	_YNDTFWK_.2	5790.8	6840.78	8287.3	6444.97	2554.04	3257.78	4378.32	3544.64	6275.97
HSP90B1	Endoplasmin	ENPL_HUMAN	_EGVKFDESEK_.2	2239.16	5386.58	4380.18	4538.62	2164.02	4466.83	3970.88	4178.92	4193.6
HSP90B1	Endoplasmin	ENPL_HUMAN	_EESDDEAAVEEEEEEK_.2	4962.47	2630.36	6947.48	3624.89	2836.79	4585.87	4061.38	3511.62	5525.04
HSP90B1	Endoplasmin	ENPL_HUMAN	_NLLHVTDTGVGMTREELVK_.3	3019.4	2135.16	3604.53	4408.63	5318.94	4916.37	632.326	2176.79	2535.7
HSP90B1	Endoplasmin	ENPL_HUMAN	_KYSQFINFPIYVWSSK_.3	11687.9	2848.78	4031.81	10337.1	1208.51	6831.77	17832.9	12866.4	2601.51
SNRPB;SNRPN	Small nuclear ribonucleoprotein-associated proteins B and B';Small nuclear ribonucleoprotein-associated protein N	RSMB_HUMAN;RSMN_HUMAN	_IFIGTFK_.2	49606	37642.6	41388.5	56284.4	39629.9	25861.3	46370	34293.8	46638.1
SNRPB;SNRPN	Small nuclear ribonucleoprotein-associated proteins B and B';Small nuclear ribonucleoprotein-associated protein N	RSMB_HUMAN;RSMN_HUMAN	_GENLVSMTVEGPPPK_.2	46479.1	13197.1	23094.6	66758.7	24196	31892.7	39375.7	52192.6	67694.4
SNRPB;SNRPN	Small nuclear ribonucleoprotein-associated proteins B and B';Small nuclear ribonucleoprotein-associated protein N	RSMB_HUMAN;RSMN_HUMAN	_MLQHIDYR_.2	19204	19509.9	14851.2	10154.8	17279.3	12468.6	18007.1	17453.7	14523.7
SNRPB;SNRPN	Small nuclear ribonucleoprotein-associated proteins B and B';Small nuclear ribonucleoprotein-associated protein N	RSMB_HUMAN;RSMN_HUMAN	_HMNLILC[Carbamidomethyl (C)]DC[Carbamidomethyl (C)]DEFRK_.3	12379.1	15495.5	12953.5	19309.2	16626.3	10694.8	13002.5	13413.1	16780.7
SNRPB;SNRPN	Small nuclear ribonucleoprotein-associated proteins B and B';Small nuclear ribonucleoprotein-associated protein N	RSMB_HUMAN;RSMN_HUMAN	_HMNLILC[Carbamidomethyl (C)]DC[Carbamidomethyl (C)]DEFR_.2	10209.6	4285.4	8866.05	8443.88	2761.42	5631.1	8253.42	8471.96	5763.05
IDE	Insulin-degrading enzyme	IDE_HUMAN	_NEFIPTNFEILPLEK_.2	55923.9	132966	98556.4	84915.8	122113	96514.3	88357.7	98924	92928.9
IDE	Insulin-degrading enzyme	IDE_HUMAN	_AFIPQLLSR_.2	43564.9	68943.8	62027.9	40595.4	71900.6	61775.7	56934	54634.5	55657.7
IDE	Insulin-degrading enzyme	IDE_HUMAN	_EMLAVDAPR_.2	35646.5	57346	43940.7	32789.1	54374.1	44626.4	41234.8	42288.2	42553.3
IDE	Insulin-degrading enzyme	IDE_HUMAN	_YWGEIISQQYNFDR_.2	31084.3	52070	48026.8	25364	49912.8	43555.9	40162.3	39801.2	38479.2
IDE	Insulin-degrading enzyme	IDE_HUMAN	_NLYVTFPIPDLQK_.2	33814.9	30660.5	49194.7	23303.1	47186.7	48589.9	42633.1	37301	33853.6
IDE	Insulin-degrading enzyme	IDE_HUMAN	_NVPLPEFPEHPFQEEHLK_.3	31311.5	24765.5	45132.7	24091.5	45310.5	46091.1	39504	36685.9	31095.5
IDE	Insulin-degrading enzyme	IDE_HUMAN	_EATPYPALIK_.2	19625.1	35641.3	34691.3	17614.4	40512.2	31584.1	29941.9	31024.6	28855.7
IDE	Insulin-degrading enzyme	IDE_HUMAN	_VLLISDPTTDK_.2	21367.7	30096.8	32390.1	22258.7	51394.8	17008	27755	29219.3	29509.6
IDE	Insulin-degrading enzyme	IDE_HUMAN	_GWFVYQQR_.2	26798.5	27818.2	29012.6	22406	30503.1	35257.8	30800.8	25770.7	24977.2
IDE	Insulin-degrading enzyme	IDE_HUMAN	_HIQALAIR_.2	17131.5	33715.6	27037.6	18692.9	36172.7	29007.7	26232.8	26417.6	28434.2
IDE	Insulin-degrading enzyme	IDE_HUMAN	_YTLETRPNQEGIDVR_.3	17545.3	28013.3	24191.7	16257.4	27246.4	26163.5	24087.9	20959.3	22593
IDE	Insulin-degrading enzyme	IDE_HUMAN	_VEAFLITMEK_.2	17510.7	26053.7	27292.2	15298.1	25416.1	27561.8	21622.5	21375.7	22367.3
IDE	Insulin-degrading enzyme	IDE_HUMAN	_MATFEIDEK_.2	17745.1	23731	24113.5	14827.5	27794	20923.8	19334	17921.8	18345.9
IDE	Insulin-degrading enzyme	IDE_HUMAN	_LLMTEVAWTK_.2	14293.6	25920.7	17510.1	13515.8	26279.8	23959	18754.5	21963.5	15467.1
IDE	Insulin-degrading enzyme	IDE_HUMAN	_ESLDDLTNLVVK_.2	13042.1	28151.1	21596.5	11682.8	26377.8	19649.4	19206.5	18526	19065
IDE	Insulin-degrading enzyme	IDE_HUMAN	_GLPLFPLVK_.2	13050.7	25502.3	20996	12454.7	24304.9	21434.4	18481.8	19342.7	19119.3
IDE	Insulin-degrading enzyme	IDE_HUMAN	_SIEDMTEEAFQK_.2	14793.7	24615.4	20845.7	13833.4	23464.3	19448.5	18270.9	17275.7	17335.5
IDE	Insulin-degrading enzyme	IDE_HUMAN	_LFSEVENK_.2	10017	18377	15470.4	9785.23	18371.1	13704.5	14159.6	11764.1	12993.2
IDE	Insulin-degrading enzyme	IDE_HUMAN	_LFSEVENK_.1	1444.22	3814.58	3745.53	2288.49	4348.8	3686.65	3033.77	2920.92	2224.73
IDE	Insulin-degrading enzyme	IDE_HUMAN	_GWVNTLVGGQK_.2	9459.31	12571.6	14503.7	9918.21	13321	14762.7	12785	14650.1	11268.1
IDE	Insulin-degrading enzyme	IDE_HUMAN	_FAQFFLC[Carbamidomethyl (C)]PLFDESC[Carbamidomethyl (C)]K_.2	6202.83	16551.3	15963	4948.53	15435.6	11223	10176.6	14467.1	13648.3
IDE	Insulin-degrading enzyme	IDE_HUMAN	_TEEWYGTQYK_.2	5168.06	13404.3	14733.7	2801.22	13318.9	13580	11533	8147.21	10852.2
IDE	Insulin-degrading enzyme	IDE_HUMAN	_EALDDVTLPR_.2	9950.72	13036.9	17244.1	4827.16	3314.37	14382.8	17424.1	6633.73	5805.65
IDE	Insulin-degrading enzyme	IDE_HUMAN	_EQLGYIVFSGPR_.2	6501.78	13261.4	11019.5	5751.9	8741.38	12424.6	11548.5	9644.45	4406.13
IDE	Insulin-degrading enzyme	IDE_HUMAN	_FIIQSEKPPHYLESR_.4	8398.39	9584.94	10630.7	4986.94	12052.3	11497.6	9799.6	8355.86	2005.74
IDE	Insulin-degrading enzyme	IDE_HUMAN	_VSVHVLAR_.2	7447.36	8031.8	8102.69	6025.39	9061.54	8782.46	8603.37	6200.55	5088.52
IDE	Insulin-degrading enzyme	IDE_HUMAN	_DLNAVAFR_.2	4052.34	9067.24	9035.1	3790.47	9632.92	8187.58	6754.23	6784.72	7310.83
IDE	Insulin-degrading enzyme	IDE_HUMAN	_AEGPQEWVFQEC[Carbamidomethyl (C)]K_.2	6736.86	11665.5	6531.23	3513.22	10344.7	6450.6	2733.87	8905.62	4861.6
IDE	Insulin-degrading enzyme	IDE_HUMAN	_LHIEALLHGNITK_.3	1853.7	1633.97	1994.16	2888.49	2599.72	2974.79	5325.95	5464.89	5869.33
MMP9	Matrix metalloproteinase-9	MMP9_HUMAN	_LGLGADVAQVTGALR_.2	717159	157688	113281	736753	220704	127602	329602	360233	407013
MMP9	Matrix metalloproteinase-9	MMP9_HUMAN	_QLSLPETGELDSATLK_.2	626729	110514	82807.6	563164	158812	93150.3	282480	314520	330144
MMP9	Matrix metalloproteinase-9	MMP9_HUMAN	_QVWVYTGASVLGPR_.2	531850	97450.2	69554.5	444930	139273	79876.3	232715	258397	249825
MMP9	Matrix metalloproteinase-9	MMP9_HUMAN	_LFGFC[Carbamidomethyl (C)]PTR_.2	475949	76166.9	71498	498706	112152	78022.2	225507	241426	245530
MMP9	Matrix metalloproteinase-9	MMP9_HUMAN	_FGFC[Carbamidomethyl (C)]PSER_.2	410217	65224.4	63147.5	426470	92135.1	57977.6	180038	200027	204742
MMP9	Matrix metalloproteinase-9	MMP9_HUMAN	_QSTLVLFPGDLR_.2	403419	67556.2	41510.7	397186	101410	45280.8	156830	201526	208128
MMP9	Matrix metalloproteinase-9	MMP9_HUMAN	_AVIDDAFAR_.2	354428	59689.5	53005.4	314898	89779.3	50497.6	152316	184056	186612
MMP9	Matrix metalloproteinase-9	MMP9_HUMAN	_AVIDDAFAR_.1	39085.6	4968.08	5384.46	36596.1	7612.19	4510.77	14168.8	18279.2	14211.4
MMP9	Matrix metalloproteinase-9	MMP9_HUMAN	_MLLFSGR_.2	332346	62310.6	51582.6	347684	94432.5	62111.6	159332	176380	183682
MMP9	Matrix metalloproteinase-9	MMP9_HUMAN	_AFALWSAVTPLTFTR_.2	325014	44195.5	40803.5	334819	74678.9	47724.3	125354	149603	160378
MMP9	Matrix metalloproteinase-9	MMP9_HUMAN	_C[Carbamidomethyl (C)]GVPDLGR_.2	261580	48431.8	45063.7	277032	71613	46462.7	121131	146259	144122
MMP9	Matrix metalloproteinase-9	MMP9_HUMAN	_QLAEEYLYR_.2	279899	49032	38373.6	242278	63262.3	42981	123855	138249	142297
MMP9	Matrix metalloproteinase-9	MMP9_HUMAN	_FQTFEGDLK_.2	262102	34639.3	37268.4	254970	60295.1	36855	107205	123676	123602
MMP9	Matrix metalloproteinase-9	MMP9_HUMAN	_SLGPALLLLQK_.2	253862	36965.1	34709.8	245591	58275.4	36692.8	116407	122795	122034
MMP9	Matrix metalloproteinase-9	MMP9_HUMAN	_FGNADGAAC[Carbamidomethyl (C)]HFPFIFEGR_.3	241332	32888.4	18526.7	255430	59785.6	22895.6	121878	133035	127439
MMP9	Matrix metalloproteinase-9	MMP9_HUMAN	_WC[Carbamidomethyl (C)]ATTANYDR_.2	192090	39765.6	28626	216874	53362.7	25542.8	87595.1	108698	108057
MMP9	Matrix metalloproteinase-9	MMP9_HUMAN	_LFFFSGR_.2	187224	32596.5	31269	186043	49065.4	35561.5	90214.4	99263.1	103274
MMP9	Matrix metalloproteinase-9	MMP9_HUMAN	_KLFFFSGR_.2	179189	28125	24204.3	171919	54804.1	27946.5	81130.2	91191.9	93465.4
MMP9	Matrix metalloproteinase-9	MMP9_HUMAN	_LWC[Carbamidomethyl (C)]ATTSNFDSDKK_.2	93067.3	18441	15286.2	92380.4	30024.4	13753.3	44151.1	52070.2	56566.2
MMP9	Matrix metalloproteinase-9	MMP9_HUMAN	_LWC[Carbamidomethyl (C)]ATTSNFDSDKK_.3	28301.6	3920.54	1051.59	37131.6	6711.95	1155.42	6917.97	11469.6	21862.2
MMP9	Matrix metalloproteinase-9	MMP9_HUMAN	_GSRPQGPFLIADK_.2	80192.9	15479.8	12856.2	81768.7	21531.3	9875.57	35330.7	43130.8	42980.7
MMP9	Matrix metalloproteinase-9	MMP9_HUMAN	_GSRPQGPFLIADK_.3	15971.1	757.487	1376.35	16376.5	1334.38	1687.27	4944.84	7098.68	7215.93
MMP9	Matrix metalloproteinase-9	MMP9_HUMAN	_FTEGPPLHK_.2	87739.3	9437.5	5506.56	86337.6	11885.8	9507.73	33766.8	41016.2	37458.7
MMP9	Matrix metalloproteinase-9	MMP9_HUMAN	_DGLLAHAFPPGPGIQGDAHFDDDELWSLGK_.4	82603.3	5252.06	6736.35	88485.2	12441.8	8224.41	34201.7	36928.6	40863.3
MMP9	Matrix metalloproteinase-9	MMP9_HUMAN	_IFQGQSYSAC[Carbamidomethyl (C)]TTDGR_.2	65062.5	9557.95	9291.88	73190	12420.2	8070.88	27496.9	33898.9	35640.7
MMP9	Matrix metalloproteinase-9	MMP9_HUMAN	_LWC[Carbamidomethyl (C)]ATTSNFDSDK_.2	55429.8	11807.5	9205	58558.6	13636.4	11020.7	25074.1	29801.9	33332.4
MMP9	Matrix metalloproteinase-9	MMP9_HUMAN	_FTEGPPLHKDDVNGIR_.3	39390.6	6447.02	5250.44	39625.9	11845.3	7259.57	18036.1	19992.1	21656.9
MMP9	Matrix metalloproteinase-9	MMP9_HUMAN	_FTEGPPLHKDDVNGIR_.4	12855.8	2019.08	1572.41	11831.4	2362.04	2776.51	6954.71	7323.78	6210.63
MMP9	Matrix metalloproteinase-9	MMP9_HUMAN	_EYSTC[Carbamidomethyl (C)]TSEGR_.2	44156.7	6594.79	5489.45	45001.7	9461.16	5038.02	19896.4	23077.4	22095.2
MMP9	Matrix metalloproteinase-9	MMP9_HUMAN	_SYSAC[Carbamidomethyl (C)]TTDGR_.2	34857.7	4222.55	6306.62	40434.7	9217.24	1913.9	16811.9	19314.5	22966.2
MMP9	Matrix metalloproteinase-9	MMP9_HUMAN	_MFPGVPLDTHDVFQYR_.3	269365	35569.4	27473.7	259256	69957.1	52603.7	125099	139461	139663
MMP9	Matrix metalloproteinase-9	MMP9_HUMAN	_MFPGVPLDTHDVFQYR_.2	109828	16907.1	1576.21	95766.5	24290.2	16998.3	23996.8	40578.2	52030.9
MMP9	Matrix metalloproteinase-9	MMP9_HUMAN	_M[Oxidation (M)]FPGVPLDTHDVFQYR_.3	103461	5967.64	5591.59	98971	17607.7	11836.9	32856	40868.1	23699.8
MMP9	Matrix metalloproteinase-9	MMP9_HUMAN	_M[Oxidation (M)]FPGVPLDTHDVFQYR_.2	17912	2827.49	1962.54	12916.9	2560.02	1356.51	11154	7894.29	6707.21
MMP9	Matrix metalloproteinase-9	MMP9_HUMAN	_GSRPQGPFLIADKWPALPR_.3	135801	3505.78	2536.66	149531	25981.8	13580.4	42192.4	58113.6	56765.1
MMP9	Matrix metalloproteinase-9	MMP9_HUMAN	_GSRPQGPFLIADKWPALPR_.4	49098.8	1737.75	3210.25	47129.9	9613.33	6402.73	20706.1	22437.8	19863.5
MMP9	Matrix metalloproteinase-9	MMP9_HUMAN	_KLDSVFEER_.2	192641	501.555	20815.2	165615	3155.41	23763.1	61607.2	69663.9	69751
MMP9	Matrix metalloproteinase-9	MMP9_HUMAN	_AYFC[Carbamidomethyl (C)]QDR_.2	82447.2	17649.4	13478.5	91904.2	30666.5	13750.9	34465.1	47207.8	59464.1
MMP9	Matrix metalloproteinase-9	MMP9_HUMAN	_AYFC[Carbamidomethyl (C)]QDR_.1	1468.09	2610.05	1170.51	2106.94	1001.63	1021.17	616.243	279.678	1014.19
MMP9	Matrix metalloproteinase-9	MMP9_HUMAN	_PQGPFLIADK_.2	15976.1	774.072	1661.18	13541.8	1243.12	3019.69	5617.35	5601.73	1376.81
COX6B1	Cytochrome c oxidase subunit 6B1	CX6B1_HUMAN	_GGDISVC[Carbamidomethyl (C)]EWYQR_.2	61966.1	103702	66568.1	70117.4	89288.1	72407.2	84057.2	78117.9	81765.5
COX6B1	Cytochrome c oxidase subunit 6B1	CX6B1_HUMAN	_NC[Carbamidomethyl (C)]WQNYLDFHR_.3	48506.4	86386.9	58187.1	62306.4	70013.9	65939.3	63402.5	61936.7	64385.9
COX6B1	Cytochrome c oxidase subunit 6B1	CX6B1_HUMAN	_NC[Carbamidomethyl (C)]WQNYLDFHR_.2	10581.8	19607	6279.84	6660.14	18728.9	8004.89	10132.4	14931.1	11166.8
HNRNPL	Heterogeneous nuclear ribonucleoprotein L	HNRPL_HUMAN	_SKPGAAMVEMADGYAVDR_.3	54902.4	22170.5	37152.2	55976.3	20875.3	39805.3	43783.9	42567.3	36508
HNRNPL	Heterogeneous nuclear ribonucleoprotein L	HNRPL_HUMAN	_SKPGAAMVEMADGYAVDR_.2	12323.3	7592.39	15523.1	28536.6	10320.7	16114.7	15350.6	17617.7	18194.2
HNRNPL	Heterogeneous nuclear ribonucleoprotein L	HNRPL_HUMAN	_SDALETLGFLNHYQMK_.2	51514.3	38703.1	31881.1	55877.9	37564.8	38440.1	38136.1	46062.3	45154.8
HNRNPL	Heterogeneous nuclear ribonucleoprotein L	HNRPL_HUMAN	_SDALETLGFLNHYQMK_.3	6917.09	2447.47	5682.68	10154.3	4278.18	5688.18	6463.48	4872.76	5325.13
HNRNPL	Heterogeneous nuclear ribonucleoprotein L	HNRPL_HUMAN	_NDQDTWDYTNPNLSGQGDPGSNPNKR_.3	37923.6	10043.4	26749.4	42911	11926.1	24200.9	29261.2	31574.5	29987.7
HNRNPL	Heterogeneous nuclear ribonucleoprotein L	HNRPL_HUMAN	_VFNVFC[Carbamidomethyl (C)]LYGNVEK_.2	18935	14235.4	13369.7	24345.6	18279.9	10154.8	18704.3	17271.3	20160.4
HNRNPL	Heterogeneous nuclear ribonucleoprotein L	HNRPL_HUMAN	_NGVQAMVEFDSVQSAQR_.2	25283.6	9623.2	14285	23083.2	9129.11	12755	14755.3	13995.5	15232.6
HNRNPL	Heterogeneous nuclear ribonucleoprotein L	HNRPL_HUMAN	_SSSGLLEWESK_.2	19731.3	8542.76	10822.7	9465.47	7831.48	8752.49	6395.01	11728.6	4434.7
HNRNPL	Heterogeneous nuclear ribonucleoprotein L	HNRPL_HUMAN	_LC[Carbamidomethyl (C)]FSTAQHAS_.2	8363.49	9308.53	9050.07	11333.9	9578.12	7025.95	8690.95	11245.3	9664.89
HNRNPL	Heterogeneous nuclear ribonucleoprotein L	HNRPL_HUMAN	_ASLNGADIYSGC[Carbamidomethyl (C)]C[Carbamidomethyl (C)]TLK_.2	19367	20008.1	2407.82	28358.9	17085.7	9851.86	13770.2	15496.1	20712.9
HNRNPL	Heterogeneous nuclear ribonucleoprotein L	HNRPL_HUMAN	_AITHLNNNFMFGQK_.3	20156	5468.57	14232.1	2916.51	2454.42	13301.2	15502.7	9589.96	656.811
HNRNPL	Heterogeneous nuclear ribonucleoprotein L	HNRPL_HUMAN	_AITHLNNNFMFGQK_.2	1252.2	3937.61	10196.9	2715.35	2067.64	11691.1	10496	5135.39	2729.28
HNRNPL	Heterogeneous nuclear ribonucleoprotein L	HNRPL_HUMAN	_TPASPVVHIR_.2	5124.32	8064.6	2765.95	9386.51	3698.63	8889.78	5885.77	11786	9218.68
HNRNPL	Heterogeneous nuclear ribonucleoprotein L	HNRPL_HUMAN	_YGPQYGHPPPPPPPPEYGPHADSPVLMVYGLDQSK_.4	11886.2	2616.44	9164.28	21807	1801.26	3904.78	11289	8521.88	4281.49
DARS1	Aspartate--tRNA ligase, cytoplasmic	SYDC_HUMAN	_LPLQLDDAVRPEAEGEEEGR_.3	111060	50516.8	105670	108970	52246.5	95921.4	88343.5	91857.9	87398.9
DARS1	Aspartate--tRNA ligase, cytoplasmic	SYDC_HUMAN	_VFSIGPVFR_.2	84995.3	69073.8	88631.1	88318.9	71826.3	97426.2	81922.6	77479.5	75890.2
DARS1	Aspartate--tRNA ligase, cytoplasmic	SYDC_HUMAN	_IYVISLAEPR_.2	81021.7	64988.2	82171.4	76857.7	62877.5	85107.6	74827.2	72596.7	73745.5
DARS1	Aspartate--tRNA ligase, cytoplasmic	SYDC_HUMAN	_ESIVDVEGVVR_.2	71816.5	68603.1	76645.5	70518.9	67616.5	73764.6	70536.4	70011.2	68427.5
DARS1	Aspartate--tRNA ligase, cytoplasmic	SYDC_HUMAN	_NNAYLAQSPQLYK_.2	58566.5	62480.1	56667.5	54591	55615.8	53048.4	59415.6	56270.3	54224.3
DARS1	Aspartate--tRNA ligase, cytoplasmic	SYDC_HUMAN	_IHDPQLLTER_.2	40613.5	42480.5	33320.7	43673.1	38845.2	35128.6	23789.8	44610.1	44498.5
DARS1	Aspartate--tRNA ligase, cytoplasmic	SYDC_HUMAN	_FGAPPHAGGGIGLER_.3	25107.1	26079.6	30255.4	27829.5	25508.1	22565.6	22720.4	24792.5	22585.7
DARS1	Aspartate--tRNA ligase, cytoplasmic	SYDC_HUMAN	_FGAPPHAGGGIGLER_.2	9579.76	12417.4	12948.4	12824.6	13574.6	14508.4	6462.1	14096.4	12416.9
DARS1	Aspartate--tRNA ligase, cytoplasmic	SYDC_HUMAN	_EAGVEMGDEDDLSTPNEK_.2	37213.2	40070.7	36928.5	32835.8	36526.2	38238.9	38146.1	34196.6	34162
DARS1	Aspartate--tRNA ligase, cytoplasmic	SYDC_HUMAN	_LEYC[Carbamidomethyl (C)]EALAMLR_.2	22207.3	36342.5	43915.1	18993	29617.1	35718.2	22282	21064.9	28077.4
DARS1	Aspartate--tRNA ligase, cytoplasmic	SYDC_HUMAN	_VTMLFLGLHNVR_.3	16749.4	15271	19229.8	14383.5	17390	19692.2	17471.6	16290.4	16276
DARS1	Aspartate--tRNA ligase, cytoplasmic	SYDC_HUMAN	_VTMLFLGLHNVR_.2	8484.26	12559.2	14704.6	11556.1	11017.9	14598.3	10889.5	11073.4	7989.88
DARS1	Aspartate--tRNA ligase, cytoplasmic	SYDC_HUMAN	_ADEVVWVR_.2	25443.2	25418.8	26197.8	25539.7	24225.2	25929.9	27208.7	22769.3	24165.6
DARS1	Aspartate--tRNA ligase, cytoplasmic	SYDC_HUMAN	_GEEILSGAQR_.2	24282.9	20798.5	24270.9	20591.2	20903.1	21050.5	22576.6	22167.3	21152
DARS1	Aspartate--tRNA ligase, cytoplasmic	SYDC_HUMAN	_IISAASEGGANVFTVSYFK_.2	11453.8	12644.8	19041.8	8198.88	8658.67	20827.7	17564.7	15334.2	16507.1
DARS1	Aspartate--tRNA ligase, cytoplasmic	SYDC_HUMAN	_EIMDAAEDYAK_.2	11192.7	7133.33	15705.3	12561.9	9471.22	13921.6	10506.5	13519.7	13329
DARS1	Aspartate--tRNA ligase, cytoplasmic	SYDC_HUMAN	_EKYDTDFYILDK_.2	9210.1	11692.7	14741.4	10820	13481.5	9981.9	9952.29	6414.8	10832
DARS1	Aspartate--tRNA ligase, cytoplasmic	SYDC_HUMAN	_QMC[Carbamidomethyl (C)]IC[Carbamidomethyl (C)]ADFEK_.2	7381.26	14495.6	4208.11	9520.98	12939.3	6583.04	12927.2	10342.8	6227.04
DARS1	Aspartate--tRNA ligase, cytoplasmic	SYDC_HUMAN	_LQSGIC[Carbamidomethyl (C)]HLFR_.3	6702.77	10150.6	10355	7905.35	7434.92	9944.02	8531.21	8813.16	8409.74
DARS1	Aspartate--tRNA ligase, cytoplasmic	SYDC_HUMAN	_FQTEIQTVNK_.2	7588.95	4757.39	7921.43	548.235	8418.95	11506.9	6545.7	5107.86	6725.73
DARS1	Aspartate--tRNA ligase, cytoplasmic	SYDC_HUMAN	_QSNSYDMFMR_.2	6548.26	3722.87	6484.53	5403	3227.64	5176.71	8425.98	4212.9	4281.34
DARS1	Aspartate--tRNA ligase, cytoplasmic	SYDC_HUMAN	_QTSMFPR_.2	6709.12	3468.76	6593.59	3692.33	3916	5468.62	5704.79	6270.79	2124.34
DARS1	Aspartate--tRNA ligase, cytoplasmic	SYDC_HUMAN	_QQQFNVQALVAVGDHASK_.3	33120.7	33202.3	30892.4	32448	28452.7	34866.3	30283.3	31812.6	31168.4
DARS1	Aspartate--tRNA ligase, cytoplasmic	SYDC_HUMAN	_QQQFNVQALVAVGDHASK_.2	1750.76	1657.32	2610.78	1342.09	1931.72	2145.52	2214.39	2551.63	1270.8
DARS1	Aspartate--tRNA ligase, cytoplasmic	SYDC_HUMAN	_YGISSMIQSQEKPDR_.3	19690.7	10135.3	16133.4	19448.6	5606.24	14886.9	18636	21487.4	3149.6
DARS1	Aspartate--tRNA ligase, cytoplasmic	SYDC_HUMAN	_IGSC[Carbamidomethyl (C)]TQQDVELHVQK_.3	1177.6	2071.99	2331.22	941.645	1442.55	2689.48	1782.78	1566.92	1658.36
JUP	Junction plakoglobin	PLAK_HUMAN	_ALMGSPQLVAAVVR_.2	3.25224e+06	5852036	5.45624e+06	3.60792e+06	5.45062e+06	5349432	4657805	4484921	4547356
JUP	Junction plakoglobin	PLAK_HUMAN	_ALM[Oxidation (M)]GSPQLVAAVVR_.2	202007	356546	202510	91727	383422	279756	224363	205449	198957
JUP	Junction plakoglobin	PLAK_HUMAN	_AGDKDDITEPAVC[Carbamidomethyl (C)]ALR_.2	1.14343e+06	2.24261e+06	2.0727e+06	1.23329e+06	2.02012e+06	2.17734e+06	1614895	1.61835e+06	1656832
JUP	Junction plakoglobin	PLAK_HUMAN	_AGDKDDITEPAVC[Carbamidomethyl (C)]ALR_.3	931515	1.77961e+06	1548030	967828	1.57706e+06	1.50775e+06	1.35019e+06	1.29522e+06	1.26259e+06
JUP	Junction plakoglobin	PLAK_HUMAN	_LLNQPNQWPLVK_.2	2.16776e+06	4.09774e+06	3370695	2.26526e+06	3.69195e+06	3.28976e+06	3.06315e+06	2.91453e+06	2933304
JUP	Junction plakoglobin	PLAK_HUMAN	_VSVELTNSLFK_.2	1.86962e+06	3.26653e+06	3.06983e+06	1.90695e+06	2.98604e+06	3.12442e+06	2581891	2.70424e+06	2.50258e+06
JUP	Junction plakoglobin	PLAK_HUMAN	_SAIVHLINYQDDAELATR_.3	1.62741e+06	2.52466e+06	2.36603e+06	1.43827e+06	2205433	2.33345e+06	1.97495e+06	1.89865e+06	1.92942e+06
JUP	Junction plakoglobin	PLAK_HUMAN	_SAIVHLINYQDDAELATR_.2	499311	573078	783187	485196	715891	803052	651540	406258	627202
JUP	Junction plakoglobin	PLAK_HUMAN	_LLNDEDPVVVTK_.2	1.88477e+06	3.47452e+06	2.8596e+06	1.82507e+06	3.13716e+06	2.80407e+06	2.56723e+06	2.50364e+06	2611048
JUP	Junction plakoglobin	PLAK_HUMAN	_NLALC[Carbamidomethyl (C)]PANHAPLQEAAVIPR_.3	1.62432e+06	3.43454e+06	2.83558e+06	1.74315e+06	2.88218e+06	2.77305e+06	2.44859e+06	2.40711e+06	2.30694e+06
JUP	Junction plakoglobin	PLAK_HUMAN	_TLVTQNSGVEALIHAILR_.3	1.60693e+06	2468503	2.25888e+06	1.65275e+06	2446661	2317747	2.02729e+06	2.02877e+06	1.99334e+06
JUP	Junction plakoglobin	PLAK_HUMAN	_TLVTQNSGVEALIHAILR_.2	269630	450367	388696	294096	432659	387911	349747	351022	349459
JUP	Junction plakoglobin	PLAK_HUMAN	_LAEPSQLLK_.2	1.75198e+06	2605366	2.66411e+06	1.77552e+06	2.38602e+06	2.76307e+06	2.18516e+06	2.21644e+06	2200346
JUP	Junction plakoglobin	PLAK_HUMAN	_LAEPSQLLK_.1	118008	187871	199344	133242	167645	214711	157509	149771	152761
JUP	Junction plakoglobin	PLAK_HUMAN	_NEGTATYAAAVLFR_.2	1.6384e+06	2.53028e+06	2.37908e+06	1.43128e+06	2.34382e+06	2.40108e+06	2.12999e+06	2.01837e+06	2.06707e+06
JUP	Junction plakoglobin	PLAK_HUMAN	_LIILANGGPQALVQIMR_.2	1.31039e+06	2.37983e+06	1.98499e+06	1.44196e+06	2234231	1.95832e+06	1.80105e+06	1.74728e+06	1.84643e+06
JUP	Junction plakoglobin	PLAK_HUMAN	_LIILANGGPQALVQIM[Oxidation (M)]R_.2	34634.5	70247.6	39597	10521.1	71449.6	46847.2	30479.1	35403.8	38250.9
JUP	Junction plakoglobin	PLAK_HUMAN	_EAADAIDAEGASAPLMELLHSR_.3	1.22855e+06	2330854	2184900	1.18073e+06	1.84142e+06	1.97465e+06	1.6818e+06	1.66769e+06	1.7194e+06
JUP	Junction plakoglobin	PLAK_HUMAN	_EAADAIDAEGASAPLM[Oxidation (M)]ELLHSR_.3	28815.7	54811.6	46455.2	14518.7	47140.6	39919	38266	26204.4	21600.1
JUP	Junction plakoglobin	PLAK_HUMAN	_VAAGVLC[Carbamidomethyl (C)]ELAQDKEAADAIDAEGASAPLMELLHSR_.4	932072	1965610	1.60539e+06	1.2582e+06	1.81138e+06	1.58537e+06	1.46241e+06	1.52023e+06	1.49475e+06
JUP	Junction plakoglobin	PLAK_HUMAN	_VAAGVLC[Carbamidomethyl (C)]ELAQDKEAADAIDAEGASAPLM[Oxidation (M)]ELLHSR_.4	31646.9	58230.2	41213.2	23791	58506	45232.9	38640	34267.9	34491
JUP	Junction plakoglobin	PLAK_HUMAN	_TMQNTSDLDTAR_.2	992821	1.83095e+06	1.60091e+06	993909	1.59722e+06	1.4302e+06	1.35027e+06	1366820	1.37277e+06
JUP	Junction plakoglobin	PLAK_HUMAN	_TM[Oxidation (M)]QNTSDLDTAR_.2	22721	41764.2	25952.4	10718.2	55111	35980.3	25352.3	30406.1	33702.5
JUP	Junction plakoglobin	PLAK_HUMAN	_QEGLESVLK_.2	923001	1.74821e+06	1.41469e+06	942431	1462265	1.40575e+06	1.3023e+06	1220397	1.23195e+06
JUP	Junction plakoglobin	PLAK_HUMAN	_QEGLESVLK_.1	74199.3	154750	132383	86701.7	128639	141168	109550	104123	105571
JUP	Junction plakoglobin	PLAK_HUMAN	_MVPLLNK_.2	717255	1.24423e+06	1122326	785547	1.08888e+06	1116629	961210	927468	920087
JUP	Junction plakoglobin	PLAK_HUMAN	_MVPLLNK_.1	272166	484724	440859	292838	414479	491079	369208	359010	341902
JUP	Junction plakoglobin	PLAK_HUMAN	_AAMIVNQLSK_.2	651835	1.35476e+06	1.22403e+06	598392	1109463	1073335	957089	914915	912878
JUP	Junction plakoglobin	PLAK_HUMAN	_AAM[Oxidation (M)]IVNQLSK_.2	215337	217650	215199	273593	286740	328325	259752	245677	244220
JUP	Junction plakoglobin	PLAK_HUMAN	_LNYGIPAIVK_.2	833030	1673582	1.3813e+06	897374	1.49127e+06	1.22195e+06	1.15606e+06	1177861	1.2442e+06
JUP	Junction plakoglobin	PLAK_HUMAN	_GIMEEDEAC[Carbamidomethyl (C)]GR_.2	934837	1105410	1.33379e+06	877951	1.04567e+06	1.19554e+06	1.19122e+06	1.05711e+06	1.03823e+06
JUP	Junction plakoglobin	PLAK_HUMAN	_GIM[Oxidation (M)]EEDEAC[Carbamidomethyl (C)]GR_.2	15792.8	22012	16635.2	9782.92	22657.8	17506.8	14546.6	18201.3	21146.2
JUP	Junction plakoglobin	PLAK_HUMAN	_HVAAGTQQPYTDGVR_.2	664318	469291	1.04896e+06	684272	456335	1.06728e+06	695401	704359	685408
JUP	Junction plakoglobin	PLAK_HUMAN	_HVAAGTQQPYTDGVR_.3	271552	208105	424709	273844	180036	396087	294984	274654	275554
JUP	Junction plakoglobin	PLAK_HUMAN	_VLSVC[Carbamidomethyl (C)]PSNKPAIVEAGGMQALGK_.3	428919	920712	830728	473495	759838	728246	676947	627005	636806
JUP	Junction plakoglobin	PLAK_HUMAN	_VLSVC[Carbamidomethyl (C)]PSNKPAIVEAGGM[Oxidation (M)]QALGK_.3	12409.6	34308.6	19713.6	11113.9	32950.7	24533.6	20151.9	24016.1	23286.5
JUP	Junction plakoglobin	PLAK_HUMAN	_HPEAEMAQNSVR_.2	509096	716294	761195	549518	687067	736247	648234	612572	626763
JUP	Junction plakoglobin	PLAK_HUMAN	_HPEAEMAQNSVR_.3	9206.02	10171.8	11558.7	7559.95	8948.46	7666.12	8636.48	8604.54	7565.74
JUP	Junction plakoglobin	PLAK_HUMAN	_HPEAEM[Oxidation (M)]AQNSVR_.2	1880.42	7326.64	1051.99	1493.96	5509.6	2097.76	3621.03	1544.32	3227.94
JUP	Junction plakoglobin	PLAK_HUMAN	_NLSDVATK_.1	207421	309705	318502	198803	275742	337492	268927	252650	247600
JUP	Junction plakoglobin	PLAK_HUMAN	_NLSDVATK_.2	121617	186960	168479	110778	146480	151172	143491	140197	147277
JUP	Junction plakoglobin	PLAK_HUMAN	_C[Carbamidomethyl (C)]TTSILHNLSHHR_.3	139156	364126	380897	150346	306236	275470	215147	200490	215380
JUP	Junction plakoglobin	PLAK_HUMAN	_C[Carbamidomethyl (C)]TTSILHNLSHHR_.2	11908.2	114500	127550	49199	101679	149220	77153.9	67179	63524.3
JUP	Junction plakoglobin	PLAK_HUMAN	_C[Carbamidomethyl (C)]TTSILHNLSHHR_.4	1436.5	2015.62	6282.24	1979.63	5444.16	7617.54	894.469	8505.05	700.4
JUP	Junction plakoglobin	PLAK_HUMAN	_ISEDKNPDYR_.2	192235	308286	298506	209203	310228	294777	236116	253627	247670
JUP	Junction plakoglobin	PLAK_HUMAN	_ISEDKNPDYR_.3	42505.3	71451.8	59877.7	40303.5	63426.8	51292.5	50577.4	55204.9	53257.7
JUP	Junction plakoglobin	PLAK_HUMAN	_HLTSNSPR_.2	141257	154362	218293	91325.8	191879	173046	158687	172139	165110
JUP	Junction plakoglobin	PLAK_HUMAN	_PQLVAAVVR_.2	73449.2	148807	130086	92552.1	131931	131430	104672	107769	112346
JUP	Junction plakoglobin	PLAK_HUMAN	_NLSDVATKQEGLESVLK_.2	48126.4	77169.2	65569.2	48505.9	90206.8	94409.4	66946	64751.4	68166.5
JUP	Junction plakoglobin	PLAK_HUMAN	_NLSDVATKQEGLESVLK_.3	27906.1	37382.8	30599.2	26200.6	45512.4	46062.5	32066	33260.6	31296.4
JUP	Junction plakoglobin	PLAK_HUMAN	_NKPAIVEAGGMQALGK_.2	70252.3	146695	123575	69941.2	112794	101914	92505.9	95888.4	94467.5
JUP	Junction plakoglobin	PLAK_HUMAN	_SGVEALIHAILR_.2	64619.4	101773	98341.4	55037.7	88726.1	80440.6	82507.9	77042.9	74557.5
JUP	Junction plakoglobin	PLAK_HUMAN	_SGVEALIHAILR_.3	5566.92	10181.7	8614.63	5333.22	7513.23	8736.1	6919.07	7496.06	6244.79
JUP	Junction plakoglobin	PLAK_HUMAN	_TQNSGVEALIHAILR_.2	32850.7	61859.8	59577.6	42662.2	61612.6	57853.8	53348.7	53092.4	50599
JUP	Junction plakoglobin	PLAK_HUMAN	_RVSVELTNSLFK_.2	39258.1	57204.3	49119.7	38451.5	61206.6	55116.1	50108.7	47508.8	44348
JUP	Junction plakoglobin	PLAK_HUMAN	_DAEGASAPLMELLHSR_.2	30222	64971.6	56448.3	31090.7	53657.8	52259.6	47000.9	47553	42306.6
JUP	Junction plakoglobin	PLAK_HUMAN	_NSGVEALIHAILR_.2	30432.5	40536.8	39963.5	32549.2	48058.3	43230.3	40811	38580	36713
JUP	Junction plakoglobin	PLAK_HUMAN	_LC[Carbamidomethyl (C)]PANHAPLQEAAVIPR_.2	23154.6	51035.2	44131.6	26789.5	42885.1	46973.4	40688.9	34852.3	35905.9
JUP	Junction plakoglobin	PLAK_HUMAN	_C[Carbamidomethyl (C)]PANHAPLQEAAVIPR_.2	15339.9	51423.3	42284.4	18822.8	41444.4	47845.3	28933.6	32891.1	27918
JUP	Junction plakoglobin	PLAK_HUMAN	_TYDSGIHSGANTC[Carbamidomethyl (C)]VPSVSSK_.3	23687	31637.9	39481.7	20294.1	25470.5	31136.9	28262.7	27158.7	26385.9
JUP	Junction plakoglobin	PLAK_HUMAN	_VTQNSGVEALIHAILR_.2	10095.4	22653.9	26944	17142.7	28556.2	26377.8	20422.7	20765.2	22819.9
JUP	Junction plakoglobin	PLAK_HUMAN	_VTQNSGVEALIHAILR_.3	4321.41	6389.83	6356.27	2786.17	6463.59	6574.89	5807.55	4253.66	4733.33
JUP	Junction plakoglobin	PLAK_HUMAN	_[Acetyl (Protein N-term)]MEVMNLMEQPIK_.2	13232.7	22898	19112.8	16030.3	19832.9	18751.3	15284.2	19310.3	20637.4
JUP	Junction plakoglobin	PLAK_HUMAN	_DDITEPAVC[Carbamidomethyl (C)]ALR_.2	9612.3	30068.7	25446.4	5813.99	18603.2	19956.9	15977.8	17805.8	18348.6
JUP	Junction plakoglobin	PLAK_HUMAN	_KTTTYTQGVPPSQGDLEYQMSTTAR_.3	9136	8033.08	16658.2	7561.65	10405	21981.4	9644.38	11845.9	7969.73
JUP	Junction plakoglobin	PLAK_HUMAN	_RALMGSPQLVAAVVR_.3	7448.38	10421.5	9827.62	8795.43	17317.6	17118.9	11792.7	9183.51	8045.76
UQCRB	Cytochrome b-c1 complex subunit 7	QCR7_HUMAN	_YEEENFYLEPYLK_.2	51863.4	61338.2	47747.3	55073.5	49050.5	47764	53064.1	50036.3	49248.9
UQCRB	Cytochrome b-c1 complex subunit 7	QCR7_HUMAN	_DDTIYEDEDVKEAIR_.2	35872.2	31063.9	22889.5	33509.4	32532.4	30500.8	34929.9	30839.7	28419.6
UQCRB	Cytochrome b-c1 complex subunit 7	QCR7_HUMAN	_DDTIYEDEDVK_.2	25950	32496.8	27501	10803.7	29127.7	4129.79	24958.3	26518.4	30648.8
UQCRB	Cytochrome b-c1 complex subunit 7	QCR7_HUMAN	_WYYNAAGFNK_.2	9928.86	17723.1	10763.4	11201.2	17718.6	9459.37	12781	14727.9	17585.1
GLUL	Glutamine synthetase	GLNA_HUMAN	_RPSANC[Carbamidomethyl (C)]DPFSVTEALIR_.3	420139	351630	355748	437902	397342	326462	353428	387538	368701
GLUL	Glutamine synthetase	GLNA_HUMAN	_RPSANC[Carbamidomethyl (C)]DPFSVTEALIR_.2	90367.7	50062.3	59512.4	93891.9	56684.4	70438.5	61268.3	76705.9	67158.4
GLUL	Glutamine synthetase	GLNA_HUMAN	_DIVEAHYR_.2	463657	301132	320238	428091	349583	297464	357245	358883	374922
GLUL	Glutamine synthetase	GLNA_HUMAN	_DIVEAHYR_.1	4325.75	1756.79	1844.33	3604.35	2818.92	2679.53	2741.63	2750.98	2616.46
GLUL	Glutamine synthetase	GLNA_HUMAN	_LTGFHETSNINDFSAGVANR_.3	441788	233332	320465	385757	230124	279580	306756	318677	322295
GLUL	Glutamine synthetase	GLNA_HUMAN	_LVLC[Carbamidomethyl (C)]EVFK_.2	240864	222959	210973	283518	224338	182313	213576	216681	231108
GLUL	Glutamine synthetase	GLNA_HUMAN	_LVLC[Carbamidomethyl (C)]EVFK_.1	15720.6	14521	14270.3	16038.6	13206.5	13910.6	12653.9	14842	14862.2
GLUL	Glutamine synthetase	GLNA_HUMAN	_VQAMYIWIDGTGEGLR_.2	284354	190849	225652	261828	219960	218577	218529	221773	236564
GLUL	Glutamine synthetase	GLNA_HUMAN	_QVYMSLPQGEK_.2	255520	180923	186518	247032	192635	171986	199833	197193	197799
GLUL	Glutamine synthetase	GLNA_HUMAN	_YIWIDGTGEGLR_.2	168072	126900	138983	164092	132309	100627	125204	144259	142310
GLUL	Glutamine synthetase	GLNA_HUMAN	_TC[Carbamidomethyl (C)]LLNETGDEPFQYK_.2	151257	129477	113625	148054	106919	83740.1	121548	124853	125576
GLUL	Glutamine synthetase	GLNA_HUMAN	_TC[Carbamidomethyl (C)]LLNETGDEPFQYKN_.2	111056	109117	65422.1	114309	117253	65774.1	90364.1	100734	103380
GLUL	Glutamine synthetase	GLNA_HUMAN	_YIEEAIEK_.1	88173.2	64226.4	89850.8	85716.3	82683	72194.5	80132.4	80236.7	87340.1
GLUL	Glutamine synthetase	GLNA_HUMAN	_AC[Carbamidomethyl (C)]LYAGVK_.2	49463	45378.7	39490.5	54387	43772.8	32811.7	43847.1	47293.7	50581.6
GLUL	Glutamine synthetase	GLNA_HUMAN	_AC[Carbamidomethyl (C)]LYAGVK_.1	14210.2	13984.4	10423.9	15330.8	13423.5	10333.4	11733.8	12506.9	11747
GLUL	Glutamine synthetase	GLNA_HUMAN	_RLTGFHETSNINDFSAGVANR_.3	63667.6	35927.9	38973.9	50414.5	55835.2	40377.9	48528.6	48808.5	53049.1
GLUL	Glutamine synthetase	GLNA_HUMAN	_RLTGFHETSNINDFSAGVANR_.4	14610	12827.6	4197.93	11989	15502.5	3200.1	6205.03	3618.92	9400.01
GLUL	Glutamine synthetase	GLNA_HUMAN	_VC[Carbamidomethyl (C)]EDFGVIATFDPK_.2	46259.7	49979.5	39974.2	42551.7	53688.8	29194.3	44068.4	49640.5	54933.3
GLUL	Glutamine synthetase	GLNA_HUMAN	_PIPGNWNGAGC[Carbamidomethyl (C)]HTNFSTK_.3	17344.2	10238	14379.7	17250.4	14676.9	10580.1	15352.4	16367.3	16431.2
GLUL	Glutamine synthetase	GLNA_HUMAN	_PIPGNWNGAGC[Carbamidomethyl (C)]HTNFSTK_.2	16278.5	12138.6	14965	17495.5	9854.28	12771.7	9907.01	15020.3	14262.4
GLUL	Glutamine synthetase	GLNA_HUMAN	_RPAETNLR_.2	24847.9	17276.5	13130.8	19970.9	17598.7	13880.1	18806.5	15614.5	14636.4
ANPEP	Aminopeptidase N	AMPN_HUMAN	_ENSLLFDPLSSSSSNK_.2	34959.9	5210.07	8392.51	28419	8951.94	9272.39	17999.9	16095.5	19148.1
ANPEP	Aminopeptidase N	AMPN_HUMAN	_YLSYTLNPDLIR_.2	38310.4	3098.83	4248.97	34153.7	6675.67	7083.08	15492.1	19239.9	17265.1
ANPEP	Aminopeptidase N	AMPN_HUMAN	_DLMVLNDVYR_.2	22652.8	3583.8	6429.99	20340.2	3657.47	8503.85	9569.21	13475.1	6174.61
ANPEP	Aminopeptidase N	AMPN_HUMAN	_MLSSFLSEDVFK_.2	20081.7	1918.11	5549.07	16088.1	3467.84	7761.81	10237.4	11917.6	11441.9
ANPEP	Aminopeptidase N	AMPN_HUMAN	_EATDVIIIHSK_.2	15613	529.687	3120.52	11346.4	900.629	4511.27	5545.47	8221.52	6973.75
ANPEP	Aminopeptidase N	AMPN_HUMAN	_QWMENPNNNPIHPNLR_.3	14202.1	585.407	1885.73	14512.4	3002.89	2295.43	4127.78	7039.86	7416.48
ANPEP	Aminopeptidase N	AMPN_HUMAN	_DNEETGFGSGTR_.2	10314.9	1986.77	2553.37	8901.88	1307.93	1794.34	2964.97	5817.98	4516.06
ANPEP	Aminopeptidase N	AMPN_HUMAN	_QVTPLFIHFR_.3	9230.21	1012.36	2004.27	9298.57	1325	3007.98	4109.15	4629.48	3889.46
ANPEP	Aminopeptidase N	AMPN_HUMAN	_ELWILNR_.2	20375	4377.28	3073.66	19543.3	7136.16	6362.17	10329	12134.9	11077.2
ANPEP	Aminopeptidase N	AMPN_HUMAN	_DLTALSNMLPK_.2	12832.5	102.192	2062.11	12320.8	712.917	1570.7	685.556	2879.81	3258.45
ANPEP	Aminopeptidase N	AMPN_HUMAN	_FSTEYELQQLEQFK_.2	4843.18	903.47	2988.4	4892.12	1298.25	1102.35	3614.8	1024.25	1529.19
ANPEP	Aminopeptidase N	AMPN_HUMAN	_DHSAIPVINR_.2	22003.4	2573.24	3779.8	9374.5	3706.68	4371.46	5397.98	2280.6	7710.42
ANPEP	Aminopeptidase N	AMPN_HUMAN	_QQQDYWLIDVR_.2	8407.08	3080.11	1427.1	4494.46	1474.38	2305.99	3582.13	4018.32	3101.14
ANPEP	Aminopeptidase N	AMPN_HUMAN	_VNYDEENWR_.2	2970.98	1002.71	2218.65	1773.33	1188.78	1210.86	1909.18	2942.51	1251.14
ANPEP	Aminopeptidase N	AMPN_HUMAN	_AQIINDAFNLASAHK_.3	7368.44	2215.13	1167.06	4848.52	1551.96	2195.03	2446.72	4067.39	1511.57
ANPEP	Aminopeptidase N	AMPN_HUMAN	_AQIINDAFNLASAHK_.2	2720.44	948.091	2106.14	2494.6	2740.15	1270.64	488.272	230.605	1186.06
RAC2	Ras-related C3 botulinum toxin substrate 2	RAC2_HUMAN	_LAPITYPQGLALAK_.2	398914	68095.9	75237.8	469785	92531.4	87533.9	217694	212405	221152
RAC2	Ras-related C3 botulinum toxin substrate 2	RAC2_HUMAN	_AVLC[Carbamidomethyl (C)]PQPTR_.2	242800	52586.1	56076.2	320338	73423.1	60704.1	129599	158761	157933
RAC2	Ras-related C3 botulinum toxin substrate 2	RAC2_HUMAN	_HHC[Carbamidomethyl (C)]PSTPIILVGTK_.3	96623.5	15443.6	13172.5	101561	23755.5	15782.7	38657	45103.9	48592.8
RAC2	Ras-related C3 botulinum toxin substrate 2	RAC2_HUMAN	_HHC[Carbamidomethyl (C)]PSTPIILVGTK_.2	63184.3	7770.3	8875.88	88934.1	11488.5	17113.9	30395.3	33016.7	37824.8
RAC2	Ras-related C3 botulinum toxin substrate 2	RAC2_HUMAN	_PITYPQGLALAK_.2	61144.8	3801.87	9594.67	71644	7720.65	9916.4	29536.9	33418.8	29812.6
RAC2	Ras-related C3 botulinum toxin substrate 2	RAC2_HUMAN	_KLAPITYPQGLALAK_.2	31432.1	3014.71	3719.71	35479.1	4929.62	6166.24	15762.8	12986.6	12770.3
RAC2	Ras-related C3 botulinum toxin substrate 2	RAC2_HUMAN	_KLAPITYPQGLALAK_.3	15691	171.329	784.795	15573.6	2805.02	2149.22	7267.8	7301.32	8031.22
RAC2	Ras-related C3 botulinum toxin substrate 2	RAC2_HUMAN	_SLVSPASYENVR_.2	127722	34468.7	2676.27	119069	56446.2	15690.6	28062.2	90177.7	89789.6
GSPT1	Eukaryotic peptide chain release factor GTP-binding subunit ERF3A	ERF3A_HUMAN	_GIEEEEILPGFILC[Carbamidomethyl (C)]DPNNLC[Carbamidomethyl (C)]HSGR_.3	32688.4	47197.6	33723.4	40394.8	44233.3	27435.5	43588.5	37632.3	36174.7
GSPT1	Eukaryotic peptide chain release factor GTP-binding subunit ERF3A	ERF3A_HUMAN	_MDDPTVNWSNER_.2	30678.4	34008.1	33460.7	34466.8	28070.2	27930.6	30327.9	34706.4	33558.3
GSPT1	Eukaryotic peptide chain release factor GTP-binding subunit ERF3A	ERF3A_HUMAN	_KGEFETGFEK_.2	18680.3	17258	13311.1	27735.3	18196.4	14904.2	15571	19067.7	22860.8
GSPT1	Eukaryotic peptide chain release factor GTP-binding subunit ERF3A	ERF3A_HUMAN	_HFTILDAPGHK_.3	16283	16125.2	14822.4	15983.4	14567.7	13160.5	15193.5	15224	13787.3
GSPT1	Eukaryotic peptide chain release factor GTP-binding subunit ERF3A	ERF3A_HUMAN	_HFTILDAPGHK_.2	2757.18	2911.61	4038.83	4967.02	4523.57	3333.27	1705.6	3635.67	4266.14
GSPT1	Eukaryotic peptide chain release factor GTP-binding subunit ERF3A	ERF3A_HUMAN	_HLIVLINK_.2	18493.3	20795.4	18431.6	18892.1	18352	18857.1	14737.6	16307.2	18342.9
GSPT1	Eukaryotic peptide chain release factor GTP-binding subunit ERF3A	ERF3A_HUMAN	_TAGTIC[Carbamidomethyl (C)]LETFK_.2	11251.6	22745.5	18600.5	18791	18401.3	12729.8	16309.6	11642.9	13021.1
GSPT1	Eukaryotic peptide chain release factor GTP-binding subunit ERF3A	ERF3A_HUMAN	_SVVAPPGAPK_.2	22135.1	10693	14028.3	17162.2	11096.4	18612.3	19475.3	13798.2	10477.3
GSPT1	Eukaryotic peptide chain release factor GTP-binding subunit ERF3A	ERF3A_HUMAN	_STIGGQIMYLTGMVDK_.2	6111.31	12141.8	7490.13	9178.85	13018	6000.01	8709.55	8114.37	10894.7
GSPT1	Eukaryotic peptide chain release factor GTP-binding subunit ERF3A	ERF3A_HUMAN	_TFDAQIVIIEHK_.3	4873.22	5650.56	6247.42	5310.16	6123.61	6051.96	8538.12	5787.1	6354.74
GSPT1	Eukaryotic peptide chain release factor GTP-binding subunit ERF3A	ERF3A_HUMAN	_STIGGQIMYLTGMVDKR_.3	1873.73	895.721	1759.67	4979.68	1356.28	2348.04	3136.13	2713.37	1993.51
ARSA	Arylsulfatase A	ARSA_HUMAN	_QSLFFYPSYPDEVR_.2	19624.5	9281.59	36233.2	10759.7	20770	31095.7	23020.5	13338.2	18553.4
ARSA	Arylsulfatase A	ARSA_HUMAN	_GGLPLEEVTVAEVLAAR_.2	11681.1	9210.04	4621.24	1581.85	11073.8	1344.2	11739.9	3284.15	11188.9
B4GALT1	Beta-1,4-galactosyltransferase 1	B4GT1_HUMAN	_YWLYYLHPVLQR_.3	22734.9	10368.4	20761.2	12230.7	11390.7	14783.6	15410.1	14431.9	14606.2
B4GALT1	Beta-1,4-galactosyltransferase 1	B4GT1_HUMAN	_YWLYYLHPVLQR_.2	11043.9	3188.97	12115.2	7470.53	3120.84	7903.25	11555.2	8551.07	5170.73
B4GALT1	Beta-1,4-galactosyltransferase 1	B4GT1_HUMAN	_LLNVGFQEALK_.2	35878.2	16911.4	29237.2	20601.9	17457.3	18535.8	23570	17890.7	26097.5
B4GALT1	Beta-1,4-galactosyltransferase 1	B4GT1_HUMAN	_HISVAMDK_.2	11907.5	4942.02	9205.21	8447.72	5348.13	6685.84	7508.84	9241.07	8846.75
B4GALT1	Beta-1,4-galactosyltransferase 1	B4GT1_HUMAN	_HISVAMDK_.1	4356.88	1819.57	3292.12	2729.17	2119.12	4002.22	1952.95	2351.5	2676.62
B4GALT1	Beta-1,4-galactosyltransferase 1	B4GT1_HUMAN	_DYDYTC[Carbamidomethyl (C)]FVFSDVDLIPMNDHNAYR_.3	10029.8	3883.34	11783.6	3543.7	2353.54	11234.5	8820.92	6531.31	4930.9
ACP3	Prostatic acid phosphatase	PPAP_HUMAN	_FVTLVFR_.2	34722.2	31328.5	41183.3	23300.1	33248.4	38181.3	33096.4	33609.9	29443.9
ACP3	Prostatic acid phosphatase	PPAP_HUMAN	_SPIDTFPTDPIK_.2	26251.6	31026.7	37406.2	21437.4	31442.4	29805.3	26514.6	26613.3	28637.4
ACP3	Prostatic acid phosphatase	PPAP_HUMAN	_LSGLHGQDLFGIWSK_.2	22523.3	10644	22439.3	11224.8	10779.7	14091.4	11529	16067.8	9123.98
ACP3	Prostatic acid phosphatase	PPAP_HUMAN	_LSGLHGQDLFGIWSK_.3	12919.8	13488.8	16906.8	11566.9	14070.7	15766.5	14087.4	12987.1	13260
ACP3	Prostatic acid phosphatase	PPAP_HUMAN	_ELSELSLLSLYGIHK_.2	4846.64	12638.8	21464	13499	15643.4	18511.9	16604.9	14948.1	16072.8
ACP3	Prostatic acid phosphatase	PPAP_HUMAN	_ELSELSLLSLYGIHK_.3	11283.7	12990.5	15643.3	9679.03	13861.4	15096.3	13724.1	12217.5	12031.6
ACP3	Prostatic acid phosphatase	PPAP_HUMAN	_LQGGVLVNEILNHMK_.3	17365.5	17576	22899.9	16168.5	18743.8	22317.2	19146.5	18483.7	16546.8
ACP3	Prostatic acid phosphatase	PPAP_HUMAN	_LQGGVLVNEILNHMK_.2	6188.81	3762.26	10521	6888.63	5776.98	6041.74	3656.13	6778.07	5120.02
ACP3	Prostatic acid phosphatase	PPAP_HUMAN	_DFIATLGK_.2	10410.9	10142.1	10655.1	9015.27	9854.07	10071.1	9445.34	9002.31	5961.83
ACP3	Prostatic acid phosphatase	PPAP_HUMAN	_DFIATLGK_.1	5171.1	5402.96	7146.5	3439.18	4743.7	5660.36	2793.65	4888.11	3579.2
ACP3	Prostatic acid phosphatase	PPAP_HUMAN	_GEYFVEMYYR_.2	11999.1	8656.31	17014.9	3238.91	9287.77	9560.02	9114.49	5516.26	10367
ACP3	Prostatic acid phosphatase	PPAP_HUMAN	_FQELESETLKSEEFQK_.2	440.27	3405.59	555.411	407.002	2978.19	565.141	152.787	491.998	644.152
EZR	Ezrin	EZRI_HUMAN	_QLLTLSSELSQAR_.2	923221	970091	950492	847498	929838	999838	924270	920839	914885
EZR	Ezrin	EZRI_HUMAN	_SQEQLAAELAEYTAK_.2	543501	648168	546731	479158	613844	539964	521080	532516	556466
EZR	Ezrin	EZRI_HUMAN	_EKEELMLR_.2	410790	204762	359913	380482	207163	378889	330297	305810	307921
EZR	Ezrin	EZRI_HUMAN	_DNAMLEYLK_.2	295172	373840	304564	270059	335110	289222	304014	311805	302113
EZR	Ezrin	EZRI_HUMAN	_IAQDLEMYGINYFEIK_.2	312114	325903	293983	235618	296301	279886	286329	289015	280179
EZR	Ezrin	EZRI_HUMAN	_IAQDLEM[Oxidation (M)]YGINYFEIK_.2	8790.25	3709.94	1896.66	2187.5	6965.34	5046.93	2467.81	6048.5	3117.38
EZR	Ezrin	EZRI_HUMAN	_GTDLWLGVDALGLNIYEK_.2	263037	284208	353017	181848	250485	330582	279701	264974	219623
EZR	Ezrin	EZRI_HUMAN	_GFPTWLK_.2	186428	228260	189121	152953	212141	184712	190915	182734	177131
EZR	Ezrin	EZRI_HUMAN	_GFPTWLK_.1	70196.2	91032.3	78350.5	61838.7	89944	74666.2	67115.8	76088	72201.2
EZR	Ezrin	EZRI_HUMAN	_EVWYFGLHYVDNK_.2	283456	266783	267239	167931	265381	284290	251813	240063	225095
EZR	Ezrin	EZRI_HUMAN	_EVWYFGLHYVDNK_.3	16380.2	16997.3	14605.2	9017.52	14855.1	15746.6	13300.7	13344.3	14284.2
EZR	Ezrin	EZRI_HUMAN	_ALQLEEER_.2	286324	222356	281485	262653	211559	235403	262610	267963	238714
EZR	Ezrin	EZRI_HUMAN	_IQVWHAEHR_.2	191142	167217	187363	185914	172466	218109	177884	168410	169029
EZR	Ezrin	EZRI_HUMAN	_IQVWHAEHR_.3	35246.5	60687.6	59716.5	46724.9	87107.7	51785.4	38877.9	75913.4	69073
EZR	Ezrin	EZRI_HUMAN	_ELSEQIQR_.2	250697	156120	219903	218363	157425	209377	199296	196672	195216
EZR	Ezrin	EZRI_HUMAN	_ELSEQIQR_.1	7560.85	6150.45	7592.54	7179.96	4603.4	9847.48	6125.98	7431.79	6375.1
EZR	Ezrin	EZRI_HUMAN	_THNDIIHNENMR_.3	114333	109462	115695	111518	104747	116917	110082	103447	111885
EZR	Ezrin	EZRI_HUMAN	_THNDIIHNENMR_.2	84650.5	81677.2	90236.2	86676.5	86154.5	108305	78805.3	79906.8	80314.2
EZR	Ezrin	EZRI_HUMAN	_SGYLSSER_.2	169459	168969	174408	149013	185649	144146	148237	169639	175446
EZR	Ezrin	EZRI_HUMAN	_SGYLSSER_.1	4380.93	4010.38	3942.3	3685.03	4196.85	5064.74	4155.57	3916.21	3640.4
EZR	Ezrin	EZRI_HUMAN	_QRIDEFEAL_.2	156615	186824	151293	136573	203569	173460	163826	160422	164584
EZR	Ezrin	EZRI_HUMAN	_ILQLC[Carbamidomethyl (C)]MGNHELYMR_.2	45509	110071	63085.9	52874.4	90758.4	65930.6	58142.2	58489.5	64452.3
EZR	Ezrin	EZRI_HUMAN	_ILQLC[Carbamidomethyl (C)]MGNHELYMR_.3	50648.2	78040.9	71490.1	59003.7	46265.5	73571.9	63477.2	64699.7	51800.9
EZR	Ezrin	EZRI_HUMAN	_EAQDDLVK_.2	65208	73713.6	64542.3	57893.3	70529.1	52745.4	55567.5	56829.8	61862.7
EZR	Ezrin	EZRI_HUMAN	_EAQDDLVK_.1	34283.4	37931.6	29213.8	29914.4	34851.1	35037.7	33990.2	30436.6	29063.2
EZR	Ezrin	EZRI_HUMAN	_IDEFEAL_.1	79115.2	108720	96085.6	80921.6	88208.6	87135.2	85261	82348.4	89735.6
EZR	Ezrin	EZRI_HUMAN	_KGTDLWLGVDALGLNIYEK_.3	62561.2	83456	70119.5	49071.3	75339.8	64138.4	62103.8	63022.9	62724.4
EZR	Ezrin	EZRI_HUMAN	_LQDYEEK_.2	58425.9	15713.3	18079.2	48084.7	10489	19896.5	44970.7	27846.6	24264.1
EZR	Ezrin	EZRI_HUMAN	_LQDYEEK_.1	20977.2	8616.78	13664.3	19583.8	9567.37	17943.9	15794.4	15402.3	15996
EZR	Ezrin	EZRI_HUMAN	_RKEDEVEEWQHR_.3	26585.5	9500.38	20982.3	28236.4	13978.3	27772.2	22271	14009	21620.6
EZR	Ezrin	EZRI_HUMAN	_RKEDEVEEWQHR_.2	11066.1	4020.03	9759.7	9395.06	4042.68	14208.6	7013.8	7202.58	5691.13
EZR	Ezrin	EZRI_HUMAN	_RKEDEVEEWQHR_.4	5793.5	2438.6	6226.73	6593.11	444.977	2134.59	3636.43	2959.28	2215.27
EZR	Ezrin	EZRI_HUMAN	_AQEEAERLEADR_.3	20348.8	17886	17254.5	18950	19956.3	18995.3	17289.2	19055	17384.4
EZR	Ezrin	EZRI_HUMAN	_AQEEAERLEADR_.2	11562.2	8505.54	9813.17	11133.7	12425.4	14343.2	9842.02	11430.5	9192.42
EZR	Ezrin	EZRI_HUMAN	_KVSAQEVR_.2	40002.5	21048.7	18497.3	20878.5	24316	19616.8	26367.4	24886.5	24449.7
EZR	Ezrin	EZRI_HUMAN	_KGTDLWLGVDALGLNIYEKDDK_.3	23118.4	22242.2	16609.2	17101.6	24575	20056.9	19084.8	21707.3	21289
EZR	Ezrin	EZRI_HUMAN	_EDEVEEWQHR_.2	23171.4	12356.9	20607.9	21080.7	10207.2	16784	17704.5	16943	17717.4
EZR	Ezrin	EZRI_HUMAN	_AKFYPEDVAEELIQDITQK_.3	9993.68	18905.9	12744.6	13235.4	22836.5	16426.1	16846.4	25250.6	15053.1
EZR	Ezrin	EZRI_HUMAN	_GTDLWLGVDALGLNIYEKDDKLTPK_.3	18439.1	13266.1	12399.5	9869.27	15131.9	14479.8	15509.7	9939.03	9734.02
EZR	Ezrin	EZRI_HUMAN	_GTDLWLGVDALGLNIYEKDDKLTPK_.4	1779.45	1969.24	1527.37	1803.45	3270.68	4506.87	2443.72	1261.46	1074.77
EZR	Ezrin	EZRI_HUMAN	_AKEAQDDLVK_.2	20502.2	7007.02	12588	15968.2	9433.64	16821.9	16677.7	11403.5	11498.8
EZR	Ezrin	EZRI_HUMAN	_GTDLWLGVDALGLNIYEKDDK_.3	11721.4	14992.7	15996.5	7317.25	14844.2	17230.4	13674.6	12605.1	12770.7
EZR	Ezrin	EZRI_HUMAN	_QLLTLSSELSQARDENKR_.3	684.202	13178.2	4278.19	2522.95	20681.3	11104.9	9254.72	5083.67	6392.41
EZR	Ezrin	EZRI_HUMAN	_QAVDQIK_.1	6659.51	4092.66	5531.1	6746.65	4530.56	5808.14	4898	5373.85	4240.47
EZR	Ezrin	EZRI_HUMAN	_AEELIQDITQK_.2	5167.36	1631.28	1122.22	14467.7	4280.73	3154.55	5904.93	6064.78	5463.99
EZR	Ezrin	EZRI_HUMAN	_KEDEVEEWQHR_.2	6607.65	2934.26	5138.46	5566.88	2401.36	7172.69	5474.03	4149.56	3912.13
EZR	Ezrin	EZRI_HUMAN	_QQLETEK_.1	3325.29	2462.39	3274.22	3787.46	2903.59	3287.84	2230.31	2727.55	3387.11
EZR	Ezrin	EZRI_HUMAN	_GMLKDNAMLEYLK_.3	1195.38	2350.7	2329.4	828.47	1951.6	2689.68	1403.14	886.571	1837.66
EZR	Ezrin	EZRI_HUMAN	_GMLKDNAMLEYLK_.2	2525.69	9507.05	2607.99	4204.13	3366.31	55893.2	20888.9	25423	18539.5
FOLR1	Folate receptor alpha	FOLR1_HUMAN	_VLNVPLC[Carbamidomethyl (C)]K_.2	137290	60016.9	131549	157896	107196	143076	120569	121929	122828
FOLR1	Folate receptor alpha	FOLR1_HUMAN	_VLNVPLC[Carbamidomethyl (C)]K_.1	27826.7	12269.2	27778.5	32835.1	18734.3	31939.4	25059.1	24675.6	25661.1
FOLR1	Folate receptor alpha	FOLR1_HUMAN	_FNWNHC[Carbamidomethyl (C)]GEMAPAC[Carbamidomethyl (C)]K_.3	50139	23392.5	47707.9	60997.2	40802.9	50961.7	47580.5	45587.2	44670.2
FOLR1	Folate receptor alpha	FOLR1_HUMAN	_FNWNHC[Carbamidomethyl (C)]GEMAPAC[Carbamidomethyl (C)]K_.2	37811.9	19732.1	43269.9	52986.3	33803.6	46142.1	37365.3	38339.3	38232.4
FOLR1	Folate receptor alpha	FOLR1_HUMAN	_TELLNVC[Carbamidomethyl (C)]MNAK_.2	22140.1	14589.8	30006.9	28513.6	22813	34554.9	22674	26669.5	26506.9
FOLR1	Folate receptor alpha	FOLR1_HUMAN	_EDC[Carbamidomethyl (C)]EQWWEDC[Carbamidomethyl (C)]R_.2	14322.3	17698.8	21462.6	21228.5	14136.9	18572.2	18610.3	16681.9	17696.7
FOLR1	Folate receptor alpha	FOLR1_HUMAN	_DVSYLYR_.1	7449.98	1381.6	10316.1	10919.2	5760.45	6849.3	6969.54	7185.98	6840.84
FOLR1	Folate receptor alpha	FOLR1_HUMAN	_C[Carbamidomethyl (C)]AVGAAC[Carbamidomethyl (C)]QPFHFYFPTPTVLC[Carbamidomethyl (C)]NEIWTHSYK_.4	2108	1182.94	9328.29	2737.01	1061.25	12004.4	8416.96	9433.07	6157.56
UCHL3	Ubiquitin carboxyl-terminal hydrolase isozyme L3	UCHL3_HUMAN	_FLEESVSMSPEER_.2	43621.5	58067.4	58971.7	61611.1	53244.5	56367.4	54328.7	56454.6	56484.3
UCHL3	Ubiquitin carboxyl-terminal hydrolase isozyme L3	UCHL3_HUMAN	_WLPLEANPEVTNQFLK_.2	36689.1	49547.6	50864.6	58840.2	46746.4	49484.6	47586.8	48855.1	48905.4
UCHL3	Ubiquitin carboxyl-terminal hydrolase isozyme L3	UCHL3_HUMAN	_YLENYDAIR_.2	26169.3	29865.2	36295	40912.5	31677.1	31940.6	33382.6	33739.1	28911.7
UCHL3	Ubiquitin carboxyl-terminal hydrolase isozyme L3	UCHL3_HUMAN	_SQGQDVTSSVYFMK_.2	23073.7	36159.3	30862.7	32685.3	34619.7	29341.9	32902.1	31399.9	32676.9
UCHL3	Ubiquitin carboxyl-terminal hydrolase isozyme L3	UCHL3_HUMAN	_QTISNAC[Carbamidomethyl (C)]GTIGLIHAIANNK_.3	2110.84	11534.8	9465.29	7705.62	9900.31	8970.38	8219.01	9937.14	7407.66
UCHL3	Ubiquitin carboxyl-terminal hydrolase isozyme L3	UCHL3_HUMAN	_PVC[Carbamidomethyl (C)]AVLLLFPITEK_.2	4140.86	12163.3	10722.1	5745.5	7913.63	9853.36	8319.74	6702.88	6908.54
HPGD	15-hydroxyprostaglandin dehydrogenase [NAD(+)]	PGDH_HUMAN	_TLFIQC[Carbamidomethyl (C)]DVADQQQLR_.2	4920.28	6765.6	4123.39	6199.9	9652.59	4015.88	4542.42	7271.51	6403.6
VAV1	Proto-oncogene vav	VAV_HUMAN	_VIYTLSALSWTPIAQNR_.2	6188.69	7365.8	5428	3514.6	3532.61	2804.75	3470.73	8369.48	5120.88
VAV1	Proto-oncogene vav	VAV_HUMAN	_YAFLLDK_.2	3895.2	610.728	2519.55	4023.08	797.586	1707.75	1498.41	888.519	1915.63
VAV1	Proto-oncogene vav	VAV_HUMAN	_YHLLLQELVK_.2	4135.38	999.529	2855.38	7205.36	2364	1603.09	962.552	1573.96	2395.52
HTN1	Histatin-1	HIS1_HUMAN	_SNYLYDN_.1	3387802	1.88217e+06	8393436	2872483	1.03941e+06	4.79712e+06	3.6745e+06	3.73184e+06	3785968
HTN1	Histatin-1	HIS1_HUMAN	_EFPFYGDYGSNYLYDN_.2	15281.6	29093	163656	9702.23	15609.1	101622	53911	56395.9	51162.6
NME1	Nucleoside diphosphate kinase A	NDKA_HUMAN	_DRPFFAGLVK_.2	207409	193004	195773	207849	198504	201627	194475	200754	194615
NME1	Nucleoside diphosphate kinase A	NDKA_HUMAN	_FMQASEDLLK_.2	133554	114169	121840	133464	120070	118406	121553	118480	119180
NME1	Nucleoside diphosphate kinase A	NDKA_HUMAN	_NIIHGSDSVESAEK_.2	73886.8	50911.6	66806	68076.3	59345.3	64460.4	65609.4	60459.6	58879
NME1	Nucleoside diphosphate kinase A	NDKA_HUMAN	_NIIHGSDSVESAEK_.3	5223.09	1578.26	1552.82	3316.03	2677.43	2687.36	1290.46	2605.28	3115.03
NME1	Nucleoside diphosphate kinase A	NDKA_HUMAN	_YMHSGPVVAMVWEGLNVVK_.3	41642.3	35216.9	41452.7	43250.5	38342.4	43216	35304.5	39940.8	44249.7
NME1	Nucleoside diphosphate kinase A	NDKA_HUMAN	_YM[Oxidation (M)]HSGPVVAMVWEGLNVVK_.3	14650	1113.39	8399.28	3845.44	10802.4	3444.68	8837.54	4886.02	1061.95
NQO1	NAD(P)H dehydrogenase [quinone] 1	NQO1_HUMAN	_IQILEGWK_.2	1138.05	87963.4	63866.1	730.378	87219.3	56051.1	45060.4	42237.4	41013.2
NQO1	NAD(P)H dehydrogenase [quinone] 1	NQO1_HUMAN	_KGWEVVESDLYAMNFNPIISR_.3	1494.15	6332.26	12024.5	3546.85	10385.3	9598.09	7144.99	4353.48	856.094
NQO1	NAD(P)H dehydrogenase [quinone] 1	NQO1_HUMAN	_ALIVLAHSER_.2	3379.75	8711.31	2201.74	2300.58	11933.3	8317.92	3504.62	5342.53	4385.19
NQO1	NAD(P)H dehydrogenase [quinone] 1	NQO1_HUMAN	_LKDPANFQYPAESVLAYK_.3	2868.06	54967.4	41712.4	1949.54	50871.4	38045.7	27730.7	25021	19796.6
NQO1	NAD(P)H dehydrogenase [quinone] 1	NQO1_HUMAN	_EGHLSPDIVAEQK_.2	2851.94	45750.9	2577.08	547.483	51487.2	20767.4	17583.6	8841.26	6428.03
NQO1	NAD(P)H dehydrogenase [quinone] 1	NQO1_HUMAN	_EGHLSPDIVAEQK_.3	1661.95	4360.08	1993.63	3185.86	3497.46	2122.14	278.898	476.736	472.062
NQO1	NAD(P)H dehydrogenase [quinone] 1	NQO1_HUMAN	_TSFNYAMK_.1	519.088	5849.01	3570.52	1407.97	3869.18	1757.72	2125.53	1821.73	1740.79
NQO1	NAD(P)H dehydrogenase [quinone] 1	NQO1_HUMAN	_TSFNYAMK_.2	1987.41	1825.93	2850.89	1515.7	7043.47	2724.39	13372.6	965.006	2651.8
GNS	N-acetylglucosamine-6-sulfatase	GNS_HUMAN	_IQEPNTFPAILR_.2	41613	5566.66	16108.8	38204.6	11131.8	18782.7	22920.1	25606.7	24169
GNS	N-acetylglucosamine-6-sulfatase	GNS_HUMAN	_WQTLLSVDDLVEK_.2	16156.9	7410.74	9630.53	21157	5763.12	7581.13	12582.5	15441.5	15036.6
GNS	N-acetylglucosamine-6-sulfatase	GNS_HUMAN	_TIDPELLGK_.2	18672.3	6159.8	8778.3	19064.4	8639.5	8518.31	9818.49	9919.91	10766.1
GNS	N-acetylglucosamine-6-sulfatase	GNS_HUMAN	_QLYEFDIK_.2	9578.73	3416.84	3411.83	7943.6	4933.02	1800.25	4099.75	6995.68	8625.18
GNS	N-acetylglucosamine-6-sulfatase	GNS_HUMAN	_TQMDGMSLLPILR_.2	4770.15	1007.82	5733.02	6103.94	2246.48	4774.33	4345.65	4828.57	3936.59
GNS	N-acetylglucosamine-6-sulfatase	GNS_HUMAN	_SDVLVEYQGEGR_.2	24006	2659.08	8751.6	19468.2	5843.03	6593.74	8883.52	12205.3	14124.7
IGLL1	Immunoglobulin lambda-like polypeptide 1	IGLL1_HUMAN	_YAASSYLSLTPEQWR_.2	27344	96768.4	90827	38907.9	141133	112085	71120.9	69915.5	75788.9
IGLL1	Immunoglobulin lambda-like polypeptide 1	IGLL1_HUMAN	_ATPSVTLFPPSSEELQANK_.2	1348.56	6291.39	1939.22	1651.61	2530.71	4172.3	1019.51	1036.75	1575.6
RPS2	40S ribosomal protein S2	RS2_HUMAN	_TYSYLTPDLWK_.2	311947	448786	338931	337739	418075	366212	360184	371999	353083
RPS2	40S ribosomal protein S2	RS2_HUMAN	_GC[Carbamidomethyl (C)]TATLGNFAK_.2	149835	158624	158835	159515	151027	164137	153749	151619	155875
RPS2	40S ribosomal protein S2	RS2_HUMAN	_SLEEIYLFSLPIK_.2	141631	159429	161036	115074	157168	162965	144216	133376	141418
RPS2	40S ribosomal protein S2	RS2_HUMAN	_GTGIVSAPVPK_.2	142781	155283	152357	156752	144054	154184	101312	127868	148566
RPS2	40S ribosomal protein S2	RS2_HUMAN	_LLMMAGIDDC[Carbamidomethyl (C)]YTSAR_.2	130409	111985	143037	145367	107787	140672	134829	128008	131692
RPS2	40S ribosomal protein S2	RS2_HUMAN	_TQAPAVATT_.1	116526	81395.6	112649	113508	86160.3	119376	100226	108131	100388
RPS2	40S ribosomal protein S2	RS2_HUMAN	_ATFDAISK_.1	55431.2	80364.4	56459.7	59879.7	79543	81199.6	52427	64267.7	60125.2
RPS2	40S ribosomal protein S2	RS2_HUMAN	_ATFDAISK_.2	33058.1	43971.6	32491.2	30005.9	38674.1	34156.1	35188.3	39080.5	37072.6
RPS2	40S ribosomal protein S2	RS2_HUMAN	_GAIILAK_.1	94357.1	105839	91757.4	90592.2	103919	107882	95077.4	90268.1	91318.4
RPS2	40S ribosomal protein S2	RS2_HUMAN	_SPYQEFTDHLVK_.2	65369.9	73827.6	64440.7	71236.3	72968.8	75743.9	67524.4	66250.5	69378.9
RPS2	40S ribosomal protein S2	RS2_HUMAN	_SPYQEFTDHLVK_.3	24238.5	24988.5	21141.2	21758.9	24553.9	24581.2	22318.3	22187.4	23079.5
RPS2	40S ribosomal protein S2	RS2_HUMAN	_ESEIIDFFLGASLK_.2	52483.9	56964.8	67452.6	38329.9	50493.6	66341.2	58902	52843.4	45041.9
RPS2	40S ribosomal protein S2	RS2_HUMAN	_MAGIDDC[Carbamidomethyl (C)]YTSAR_.2	41283	49115.5	56752.5	47256.4	48998.5	43958	46611.8	44483.9	47702.8
RPS2	40S ribosomal protein S2	RS2_HUMAN	_C[Carbamidomethyl (C)]GSVLVR_.2	29599.3	50017.3	45651.3	40212.6	44002	38228.7	35361	40308	36600.8
RPS2	40S ribosomal protein S2	RS2_HUMAN	_ESEIIDFFLGASLKDEVLK_.3	13541.8	33360.3	14203.3	13137.6	24844.8	24251.4	12166.5	21102.1	23020.9
RPS2	40S ribosomal protein S2	RS2_HUMAN	_IGKPHTVPC[Carbamidomethyl (C)]K_.2	17869	13649.8	10144.3	13028.9	12720.1	18336.8	18135.8	14294.8	10876
RPS2	40S ribosomal protein S2	RS2_HUMAN	_KLLMMAGIDDC[Carbamidomethyl (C)]YTSAR_.3	13694.2	13233	10976.8	8497.55	14220.5	13571.6	12927.9	11975.5	11081.5
RPS2	40S ribosomal protein S2	RS2_HUMAN	_EWMPVTK_.2	13324.7	11564.3	12343.5	13566.6	13765.8	15229.2	12677.5	9158.18	6728.55
RPS2	40S ribosomal protein S2	RS2_HUMAN	_AEDKEWMPVTK_.2	70771	97057.6	90564.5	85132.1	91812.5	103071	91596.8	83112.6	84903.9
RPS2	40S ribosomal protein S2	RS2_HUMAN	_AEDKEWMPVTK_.3	24935.8	31477.2	29239.2	27207.1	31964.5	26919.8	29562.5	28339.6	26897.5
RPS2	40S ribosomal protein S2	RS2_HUMAN	_AEDKEWM[Oxidation (M)]PVTK_.2	3051.28	1093.5	1928.44	1858.66	2268.42	1116.01	423.082	3400.96	1598.56
RPS2	40S ribosomal protein S2	RS2_HUMAN	_AFVAIGDYNGHVGLGVK_.2	86157.8	82329.8	84517.7	78216.1	77924	67204	81378.5	65271.1	82486.7
RPS2	40S ribosomal protein S2	RS2_HUMAN	_AFVAIGDYNGHVGLGVK_.3	1145.75	28512.3	1102.39	12604.2	24454.2	4872.11	183.753	17837.6	23109.6
DSP	Desmoplakin	DESP_HUMAN	_TLELQGLINDLQR_.2	3.03836e+06	5.71617e+06	4.43942e+06	3109532	4.92285e+06	4.49509e+06	4172220	4.05986e+06	4.1162e+06
DSP	Desmoplakin	DESP_HUMAN	_IEVLEEELR_.2	3.05098e+06	5.36402e+06	4.29641e+06	2.65522e+06	4.72932e+06	4.27801e+06	3.94363e+06	3867011	3.81563e+06
DSP	Desmoplakin	DESP_HUMAN	_AELIVQPELK_.2	2335536	4.00325e+06	3.38063e+06	2.29772e+06	3.5118e+06	3.46855e+06	3013275	2.95819e+06	2975390
DSP	Desmoplakin	DESP_HUMAN	_ALLQAILQTEDMLK_.2	2.03874e+06	3.82301e+06	2939100	2259036	3.35242e+06	2.95108e+06	2.73308e+06	2.81625e+06	2869838
DSP	Desmoplakin	DESP_HUMAN	_ALLQAILQTEDM[Oxidation (M)]LK_.2	129943	220399	142348	87293.9	211286	166821	142621	129689	126665
DSP	Desmoplakin	DESP_HUMAN	_AITGFDDPFSGK_.2	2.08054e+06	3.87906e+06	3.14727e+06	2.09645e+06	3.28169e+06	3.20265e+06	2.75137e+06	2798242	2.81785e+06
DSP	Desmoplakin	DESP_HUMAN	_SVQNDSQAIAEVLNQLK_.2	1.9681e+06	4.06448e+06	2.8832e+06	2142080	3.46769e+06	2894328	2.77337e+06	2.69663e+06	2.80758e+06
DSP	Desmoplakin	DESP_HUMAN	_LLQLQEQMR_.2	1.98524e+06	3.59886e+06	2964714	2138519	3.11096e+06	2.99909e+06	2692823	2.61757e+06	2617209
DSP	Desmoplakin	DESP_HUMAN	_LLQLQEQM[Oxidation (M)]R_.2	30033	48554.2	8510.18	2494.48	53484	36663.7	13880.7	17213.8	26099.6
DSP	Desmoplakin	DESP_HUMAN	_LNDSILQATEQR_.2	1.96194e+06	3285745	2.92254e+06	1.89586e+06	2881209	2872140	2.59882e+06	2.52109e+06	2561186
DSP	Desmoplakin	DESP_HUMAN	_YIELLTR_.2	1.85158e+06	3.33528e+06	2818636	1.95524e+06	3.0571e+06	2.85823e+06	2.55051e+06	2493979	2511611
DSP	Desmoplakin	DESP_HUMAN	_SAIYQLEEEYENLLK_.2	1.82883e+06	3.59863e+06	2.68947e+06	1.88208e+06	2.98074e+06	2.70799e+06	2479552	2.49681e+06	2550469
DSP	Desmoplakin	DESP_HUMAN	_LPVDIAYK_.2	1649878	3.05653e+06	2.68716e+06	1738769	2.63528e+06	2.63942e+06	2321217	2253005	2.29314e+06
DSP	Desmoplakin	DESP_HUMAN	_LPVDIAYK_.1	131609	244632	218430	140325	205388	216079	173542	177943	178385
DSP	Desmoplakin	DESP_HUMAN	_TMIQSPSGVILQEAADVHAR_.3	1.86769e+06	2.82708e+06	2.5487e+06	1.72224e+06	2.52832e+06	2.4402e+06	2.37355e+06	2255606	2.2155e+06
DSP	Desmoplakin	DESP_HUMAN	_TM[Oxidation (M)]IQSPSGVILQEAADVHAR_.3	181563	298004	185652	111331	284702	201427	220873	168427	151732
DSP	Desmoplakin	DESP_HUMAN	_DLKDEIVR_.2	1.8613e+06	3.14842e+06	2.62571e+06	1.83837e+06	2.80723e+06	2.55619e+06	2456740	2349080	2.33077e+06
DSP	Desmoplakin	DESP_HUMAN	_DLKDEIVR_.1	10213.4	19983.4	17497.8	13641	20229.9	21206.7	13823.5	13132.6	16030.2
DSP	Desmoplakin	DESP_HUMAN	_ITNLTQQLEQASIVK_.2	1720184	3.29511e+06	2.55718e+06	1.68646e+06	2841726	2.54375e+06	2.33461e+06	2.2572e+06	2.31562e+06
DSP	Desmoplakin	DESP_HUMAN	_QLQNIIQATSR_.2	1.77979e+06	3.11264e+06	2463064	1.72155e+06	2.73465e+06	2.61455e+06	2.35921e+06	2.22663e+06	2.17005e+06
DSP	Desmoplakin	DESP_HUMAN	_EHLMLEEELR_.2	1.6929e+06	3093176	2552262	1606961	2.60368e+06	2.41336e+06	2307154	2.27047e+06	2.20603e+06
DSP	Desmoplakin	DESP_HUMAN	_EHLM[Oxidation (M)]LEEELR_.2	25100.1	40758.3	44180.2	16952.4	55766.8	58291.2	26984.6	22930.5	26951.9
DSP	Desmoplakin	DESP_HUMAN	_EHLMLEEELR_.3	5969.68	15699.1	12563.4	2706.36	12319.5	6613.83	6772.39	10870.4	10265.3
DSP	Desmoplakin	DESP_HUMAN	_NMPLQHLLEQIK_.2	1.50151e+06	3.07726e+06	2.39646e+06	1.70441e+06	2506689	2.35697e+06	2042186	2.09883e+06	2.11632e+06
DSP	Desmoplakin	DESP_HUMAN	_NMPLQHLLEQIK_.3	59313.6	122487	98614.1	65903.2	96801.5	97502	84764.8	84544.1	81114.2
DSP	Desmoplakin	DESP_HUMAN	_NM[Oxidation (M)]PLQHLLEQIK_.2	21683.8	76788.8	19771.9	8759.45	58811.5	26487.2	25946.3	12405.9	20206.3
DSP	Desmoplakin	DESP_HUMAN	_NM[Oxidation (M)]PLQHLLEQIK_.3	7715.89	25010.6	7680.22	2765.48	22670.8	11789.7	11939.6	9512.4	9356.38
DSP	Desmoplakin	DESP_HUMAN	_AQQIHSQTSQQYPLYDLDLGK_.3	1.65423e+06	3.07062e+06	2.29316e+06	1.63867e+06	2.51947e+06	2265085	2.12033e+06	2.06182e+06	2.12302e+06
DSP	Desmoplakin	DESP_HUMAN	_LISPESTVMLLEAQAATGGIIDPHR_.3	1.5869e+06	2467851	2.42144e+06	1.73852e+06	2.19304e+06	2.36562e+06	2.0885e+06	2.05011e+06	2.09089e+06
DSP	Desmoplakin	DESP_HUMAN	_LISPESTVM[Oxidation (M)]LLEAQAATGGIIDPHR_.3	56325.2	88788.4	111894	36003.4	61441.7	126754	60985.3	96063.3	80127.6
DSP	Desmoplakin	DESP_HUMAN	_SVEEVASEIQPFLR_.2	1.37215e+06	2.63086e+06	2.02396e+06	1.63024e+06	2460181	2.32836e+06	2078755	1.99524e+06	1.96794e+06
DSP	Desmoplakin	DESP_HUMAN	_YGDGIQLTR_.2	1.5561e+06	2.35379e+06	2.07437e+06	1.55533e+06	2.2353e+06	2.07219e+06	1.91081e+06	1.92916e+06	1.88516e+06
DSP	Desmoplakin	DESP_HUMAN	_LVFDGLR_.2	1.48382e+06	2.39231e+06	2.06241e+06	1429919	2.06378e+06	2174747	1.85101e+06	1.79136e+06	1778679
DSP	Desmoplakin	DESP_HUMAN	_LGIYEAMK_.2	1.24838e+06	2.21784e+06	1.92816e+06	1.2891e+06	1.91126e+06	1.86152e+06	1.66982e+06	1.62214e+06	1.60213e+06
DSP	Desmoplakin	DESP_HUMAN	_LGIYEAMK_.1	99555.1	192671	157705	105375	161910	171738	135978	133528	132887
DSP	Desmoplakin	DESP_HUMAN	_AFIGFEGVK_.2	1.28773e+06	1.96061e+06	1.75812e+06	1.23059e+06	1.70777e+06	1.92832e+06	1.57639e+06	1.55832e+06	1558068
DSP	Desmoplakin	DESP_HUMAN	_AFIGFEGVK_.1	108725	172603	152830	108930	148688	174095	135062	132431	135574
DSP	Desmoplakin	DESP_HUMAN	_LLEAQIATGGIIDPK_.2	1.31648e+06	2.2161e+06	1.84637e+06	1.25335e+06	1961599	1.77985e+06	1.75352e+06	1.63149e+06	1.60348e+06
DSP	Desmoplakin	DESP_HUMAN	_NLPLADQGSSHHITVK_.3	872794	1.55486e+06	1.29773e+06	922893	1.41953e+06	1.32538e+06	1147021	1.12955e+06	1.08303e+06
DSP	Desmoplakin	DESP_HUMAN	_NLPLADQGSSHHITVK_.2	357652	690215	516145	358101	612269	592088	423707	456050	473289
DSP	Desmoplakin	DESP_HUMAN	_SNKPIILR_.2	1.3164e+06	1.99935e+06	1835664	1.33305e+06	1.83963e+06	1.9799e+06	1.63012e+06	1.59761e+06	1.60372e+06
DSP	Desmoplakin	DESP_HUMAN	_SNKPIILR_.1	1845.38	2529.03	2606.55	2291	3153.19	3382.68	2233.5	2498.73	2182.66
DSP	Desmoplakin	DESP_HUMAN	_FLEFQYLTGGLVDPEVHGR_.3	1.64091e+06	1.22171e+06	2.16542e+06	1.47302e+06	1.13161e+06	2416805	1.70984e+06	1.63068e+06	1.52536e+06
DSP	Desmoplakin	DESP_HUMAN	_DVLDGHLR_.2	1.31411e+06	1.47153e+06	1.88342e+06	1.26049e+06	1.38333e+06	1.90471e+06	1.54221e+06	1.42233e+06	1.42152e+06
DSP	Desmoplakin	DESP_HUMAN	_DVLDGHLR_.1	17230.7	26679.8	29887.7	21073.2	23602.6	40723.1	20683	21138.4	23400.2
DSP	Desmoplakin	DESP_HUMAN	_FLSEMLK_.2	874636	1.66259e+06	1.32579e+06	965880	1.42869e+06	1.35447e+06	1.20387e+06	1.16207e+06	1.22452e+06
DSP	Desmoplakin	DESP_HUMAN	_FLSEMLK_.1	174383	338915	256389	192978	293961	269384	225903	227125	231189
DSP	Desmoplakin	DESP_HUMAN	_FLSEM[Oxidation (M)]LK_.2	25953.1	54976.8	51760.6	13654	76588.9	56053.9	37167.7	42256.8	46614.3
DSP	Desmoplakin	DESP_HUMAN	_FGDSNTVMR_.2	1.15723e+06	1.98253e+06	1.61839e+06	1.10807e+06	1.8221e+06	1.53277e+06	1.52353e+06	1.57963e+06	1452897
DSP	Desmoplakin	DESP_HUMAN	_LTVDSAIAR_.2	1137702	1679480	1.4736e+06	1.1318e+06	1.55993e+06	1.54466e+06	1.38862e+06	1.37632e+06	1.38895e+06
DSP	Desmoplakin	DESP_HUMAN	_LTVDSAIAR_.1	74239.4	125458	112253	77850.7	112880	124261	105968	96946.3	93667.9
DSP	Desmoplakin	DESP_HUMAN	_IEPHTGLLLLSVQK_.2	560663	994787	903312	589847	889534	903417	732563	738857	744669
DSP	Desmoplakin	DESP_HUMAN	_IEPHTGLLLLSVQK_.3	557137	881360	814765	538372	765918	831051	708024	666996	688145
DSP	Desmoplakin	DESP_HUMAN	_YC[Carbamidomethyl (C)]YLQNEVFGLFQK_.2	1.02319e+06	2.07354e+06	1552603	1.1127e+06	1.71792e+06	1518368	1.41322e+06	1.47601e+06	1.4404e+06
DSP	Desmoplakin	DESP_HUMAN	_SMVEDITGLR_.2	1.27482e+06	1.18379e+06	1.96351e+06	1.24165e+06	1.09783e+06	1.9546e+06	1456178	1.40514e+06	1.337e+06
DSP	Desmoplakin	DESP_HUMAN	_SM[Oxidation (M)]VEDITGLR_.2	17098.6	17673.5	17892.1	8192.06	17857.7	27565.3	16399.7	16545.1	19034.1
DSP	Desmoplakin	DESP_HUMAN	_NFVDPVTK_.2	807589	1.3742e+06	1.16952e+06	774790	1.23939e+06	1.11964e+06	1.04854e+06	991144	986167
DSP	Desmoplakin	DESP_HUMAN	_NFVDPVTK_.1	246542	454229	383890	268656	397014	430264	326361	334267	325856
DSP	Desmoplakin	DESP_HUMAN	_LPVEEAYK_.2	993719	1.68197e+06	1.50214e+06	943814	1.47167e+06	1391429	1.29624e+06	1.23422e+06	1226305
DSP	Desmoplakin	DESP_HUMAN	_LPVEEAYK_.1	59470	108283	96713	61987.3	90996.2	104047	75181	78714.3	78861.9
DSP	Desmoplakin	DESP_HUMAN	_FLDQNLQK_.2	1.01442e+06	1.63523e+06	1.39438e+06	967908	1.41345e+06	1.34379e+06	1.2763e+06	1271644	1.22224e+06
DSP	Desmoplakin	DESP_HUMAN	_FLDQNLQK_.1	67437.6	121249	117744	77375	112034	127391	88590	94422.8	98560.8
DSP	Desmoplakin	DESP_HUMAN	_TIADLELHYQEFIR_.3	602153	895499	717310	489113	784842	726716	733583	654870	653803
DSP	Desmoplakin	DESP_HUMAN	_TIADLELHYQEFIR_.2	567631	864426	719425	473006	796686	709714	675313	601671	653262
DSP	Desmoplakin	DESP_HUMAN	_ISITEGIER_.2	1.2717e+06	1.0721e+06	1.76924e+06	1.17435e+06	1.07756e+06	1.84756e+06	1.39797e+06	1.32301e+06	1302280
DSP	Desmoplakin	DESP_HUMAN	_LLEAQAC[Carbamidomethyl (C)]TGGIIHPTTGQK_.3	728126	921074	1.07669e+06	784968	800017	1041712	888132	874330	856246
DSP	Desmoplakin	DESP_HUMAN	_LLEAQAC[Carbamidomethyl (C)]TGGIIHPTTGQK_.2	310237	439775	495909	374713	371751	523483	377097	371410	385047
DSP	Desmoplakin	DESP_HUMAN	_LQSLTENLTK_.2	953745	1.66949e+06	1.3987e+06	964268	1.48314e+06	1.36451e+06	1279992	1.26951e+06	1.20651e+06
DSP	Desmoplakin	DESP_HUMAN	_C[Carbamidomethyl (C)]IKDEETGLC[Carbamidomethyl (C)]LLPLK_.3	440728	1.1692e+06	793658	510830	864125	683612	689984	690152	685128
DSP	Desmoplakin	DESP_HUMAN	_C[Carbamidomethyl (C)]IKDEETGLC[Carbamidomethyl (C)]LLPLK_.2	329939	890683	596527	405284	682504	536216	518032	526102	540898
DSP	Desmoplakin	DESP_HUMAN	_DMLANFR_.2	733485	1.33087e+06	1.17482e+06	770441	1127605	1.13729e+06	1.00706e+06	1.01565e+06	941368
DSP	Desmoplakin	DESP_HUMAN	_DMLANFR_.1	159474	288520	232896	160048	238269	229378	222222	205604	195874
DSP	Desmoplakin	DESP_HUMAN	_DM[Oxidation (M)]LANFR_.2	21675.7	30811.6	22770.7	11706.8	36876.1	30642.4	21984.3	25337.9	25738.5
DSP	Desmoplakin	DESP_HUMAN	_LASLEELKR_.2	834032	1589552	1.33395e+06	1.00969e+06	1.43326e+06	1.47905e+06	1.17826e+06	1.20776e+06	1.2085e+06
DSP	Desmoplakin	DESP_HUMAN	_NTLTQTTENLR_.2	903905	1.66284e+06	1.38324e+06	921365	1.36673e+06	1.29175e+06	1.16548e+06	1.16523e+06	1.21587e+06
DSP	Desmoplakin	DESP_HUMAN	_DLIDFDDR_.2	824052	1.26955e+06	1.24452e+06	884186	1.05949e+06	1.20824e+06	1.01595e+06	1067012	924032
DSP	Desmoplakin	DESP_HUMAN	_DLIDFDDR_.1	107140	207054	161073	106996	167955	166832	142925	141169	140409
DSP	Desmoplakin	DESP_HUMAN	_GLVGIEFK_.2	645087	1061514	936621	625967	942354	978703	828507	793159	784151
DSP	Desmoplakin	DESP_HUMAN	_GLVGIEFK_.1	210953	441933	344434	229953	394503	384419	312261	289634	302804
DSP	Desmoplakin	DESP_HUMAN	_TGSQYDIQDAIDK_.2	836565	1.59815e+06	1.31596e+06	820471	1.28394e+06	1.20311e+06	1.10731e+06	1.1305e+06	1.12509e+06
DSP	Desmoplakin	DESP_HUMAN	_VVIVDPETNK_.2	1.03595e+06	1.02956e+06	1.50162e+06	1.02872e+06	900444	1.44917e+06	1.23626e+06	1.05761e+06	1.06193e+06
DSP	Desmoplakin	DESP_HUMAN	_GGGGYTC[Carbamidomethyl (C)]QSGSGWDEFTK_.2	887214	1442213	1.23579e+06	859949	1.22527e+06	1.21481e+06	1168895	1.06883e+06	1.07759e+06
DSP	Desmoplakin	DESP_HUMAN	_QQIQNDLNQWK_.2	769332	1.5375e+06	1.13591e+06	842573	1.30243e+06	1084516	1.00728e+06	1.10469e+06	1099143
DSP	Desmoplakin	DESP_HUMAN	_WLPYEAGQR_.2	1.0007e+06	1.06489e+06	1.2982e+06	964765	933983	1.32201e+06	1.13388e+06	1.04633e+06	1080805
DSP	Desmoplakin	DESP_HUMAN	_NNYDEEIISLK_.2	817690	1.43088e+06	1.20598e+06	808503	1.20805e+06	1.17881e+06	1.03625e+06	1.07037e+06	1.0774e+06
DSP	Desmoplakin	DESP_HUMAN	_GLIDYETFK_.2	736040	1.55782e+06	1306648	730338	1.17337e+06	1.16632e+06	1.05185e+06	1.05799e+06	1.04304e+06
DSP	Desmoplakin	DESP_HUMAN	_ENDKQETWMLMELQK_.3	381307	752406	633073	411344	577436	566343	513465	516328	507684
DSP	Desmoplakin	DESP_HUMAN	_ENDKQETWMLMELQK_.2	355467	659686	592439	399156	537840	568647	488528	485370	469912
DSP	Desmoplakin	DESP_HUMAN	_ENDKQETWMLM[Oxidation (M)]ELQK_.2	3804.86	6085.51	3850.11	2587.71	7914.98	6236.21	4534.57	4626.32	5564.52
DSP	Desmoplakin	DESP_HUMAN	_ENDKQETWM[Oxidation (M)]LMELQK_.3	2867.61	6381.47	2005.57	454.277	4776.64	3400.92	2320.05	3975.23	4306.01
DSP	Desmoplakin	DESP_HUMAN	_ENDKQETWM[Oxidation (M)]LMELQK_.2	2494.22	4185.33	2462.89	1205.38	2462.94	3404.88	1509.19	1303.02	1349.48
DSP	Desmoplakin	DESP_HUMAN	_GIVDSITGQR_.2	977364	843150	1.33777e+06	916162	819037	1.413e+06	1.02453e+06	994864	1.00978e+06
DSP	Desmoplakin	DESP_HUMAN	_SGSLSLTQFADMISLK_.2	1.02351e+06	670500	1.27508e+06	970643	642814	1.29784e+06	952971	946740	976329
DSP	Desmoplakin	DESP_HUMAN	_SGSLSLTQFADM[Oxidation (M)]ISLK_.2	15688.3	10521.3	20347.3	8704.36	24336.3	29549.8	16400.5	11086	15741.7
DSP	Desmoplakin	DESP_HUMAN	_LLEAASVSSK_.2	822927	820912	1.15505e+06	786536	752340	1.164e+06	842438	892725	855037
DSP	Desmoplakin	DESP_HUMAN	_LLEAASVSSK_.1	64375.1	55244.1	83545.7	60702.3	51839	101433	72628.9	61915.8	63761
DSP	Desmoplakin	DESP_HUMAN	_NHYNEEMSNLR_.2	678504	1.11195e+06	995263	707664	991818	979740	894272	875859	879299
DSP	Desmoplakin	DESP_HUMAN	_NHYNEEMSNLR_.3	3770.3	9962.07	9420.61	5476.65	8487.03	9232.2	8959.81	10085.1	8377.39
DSP	Desmoplakin	DESP_HUMAN	_NHYNEEM[Oxidation (M)]SNLR_.2	16178.9	17524.5	26498	14556.3	15800.8	1636.82	3088.18	21286.8	11119.5
DSP	Desmoplakin	DESP_HUMAN	_YSLVEAK_.2	510810	920818	727018	510998	805819	709160	654378	656673	676174
DSP	Desmoplakin	DESP_HUMAN	_YSLVEAK_.1	162132	278860	246799	160895	251518	276456	215257	210436	197251
DSP	Desmoplakin	DESP_HUMAN	_IKDFLQGSSC[Carbamidomethyl (C)]IAGIYNETTK_.3	725368	907461	1.1422e+06	793656	789172	1.05374e+06	887810	824007	820823
DSP	Desmoplakin	DESP_HUMAN	_LSSEVEALR_.2	623022	1127907	1.01034e+06	631449	932807	951836	843169	802768	814021
DSP	Desmoplakin	DESP_HUMAN	_LSSEVEALR_.1	6188	16240.7	13142	7785.4	13287.4	15807.9	11656.7	10753.6	11620.9
DSP	Desmoplakin	DESP_HUMAN	_KQQLEVELR_.2	644921	1.1565e+06	880830	635346	1.02415e+06	934615	862180	826564	820985
DSP	Desmoplakin	DESP_HUMAN	_VSYVQLK_.2	496539	859654	736484	523745	759249	715590	676262	643149	644385
DSP	Desmoplakin	DESP_HUMAN	_VSYVQLK_.1	119647	212862	194720	136074	190501	230583	164351	153070	157669
DSP	Desmoplakin	DESP_HUMAN	_ISTEEAIR_.2	756927	638646	1.06611e+06	725692	624132	1.04919e+06	802249	785316	789199
DSP	Desmoplakin	DESP_HUMAN	_ISTEEAIR_.1	11660.1	9487.24	16789.6	12106.3	8955.85	20082.5	12539	10762	11550.9
DSP	Desmoplakin	DESP_HUMAN	_WEYENELSK_.2	600736	1.11696e+06	911801	545795	955828	851707	781588	752544	775255
DSP	Desmoplakin	DESP_HUMAN	_NKYETEINITK_.2	570508	1.0141e+06	839967	625167	915814	872136	757154	782049	776812
DSP	Desmoplakin	DESP_HUMAN	_LTYEIEDEK_.2	574006	1.1247e+06	837662	555487	893774	759795	729154	736345	728728
DSP	Desmoplakin	DESP_HUMAN	_QLLQEQESVK_.2	589553	1.00414e+06	847885	530822	881763	806614	771168	749621	711979
DSP	Desmoplakin	DESP_HUMAN	_AEMDMVAWGVDLASVEQHINSHR_.3	396324	527246	548858	370160	488886	516929	450475	441350	432305
DSP	Desmoplakin	DESP_HUMAN	_AEMDMVAWGVDLASVEQHINSHR_.4	214647	271380	274997	193554	244833	264753	231044	245475	230388
DSP	Desmoplakin	DESP_HUMAN	_AEMDM[Oxidation (M)]VAWGVDLASVEQHINSHR_.4	12785.2	22361.8	19615.2	3603.7	21995.5	20118.6	17554.8	18440.7	994.319
DSP	Desmoplakin	DESP_HUMAN	_AEM[Oxidation (M)]DMVAWGVDLASVEQHINSHR_.4	21723.2	1036.75	3043.12	15227.4	34419.5	3239.69	2587.23	25071.1	22806.9
DSP	Desmoplakin	DESP_HUMAN	_AEMDM[Oxidation (M)]VAWGVDLASVEQHINSHR_.3	1334.99	12128	8626.23	3973.53	15147.9	6682.37	4831.43	10156.9	8460.2
DSP	Desmoplakin	DESP_HUMAN	_AEM[Oxidation (M)]DM[Oxidation (M)]VAWGVDLASVEQHINSHR_.4	2272.75	8970.63	4800.27	1180.89	10004.5	8652.75	5061.11	2144.28	5276.39
DSP	Desmoplakin	DESP_HUMAN	_AEM[Oxidation (M)]DMVAWGVDLASVEQHINSHR_.3	1933.84	1588.68	1856.5	2734.39	540.941	10313	2880.28	1940.52	61.2652
DSP	Desmoplakin	DESP_HUMAN	_NQFETEINITK_.2	544421	1.06344e+06	782371	509668	879542	775779	733067	709867	720006
DSP	Desmoplakin	DESP_HUMAN	_AQIDNLTR_.2	538404	871480	710921	521574	811754	700126	673914	650064	631559
DSP	Desmoplakin	DESP_HUMAN	_AQIDNLTR_.1	45356.7	80862.2	68418	47441.2	77374.2	76207.9	60802.4	56944.7	60846.6
DSP	Desmoplakin	DESP_HUMAN	_TVSVSEAIK_.2	512186	812844	702929	450051	682814	616913	625123	559487	578802
DSP	Desmoplakin	DESP_HUMAN	_TVSVSEAIK_.1	90697	162515	136107	90462.7	140005	138082	114283	120694	112411
DSP	Desmoplakin	DESP_HUMAN	_VTAMQLYEC[Carbamidomethyl (C)]QLIDK_.2	452700	1.16011e+06	756013	461855	821635	665371	681936	666852	662861
DSP	Desmoplakin	DESP_HUMAN	_VTAM[Oxidation (M)]QLYEC[Carbamidomethyl (C)]QLIDK_.2	14664.2	33532.8	14385.1	7877.48	30188.1	17042.3	15413.4	18383.6	18661.6
