## Supplemental Tables 1-4 for "Octreotide may improve pharyngocutaneous fistula healing through downregulation of cystatins: a pilot study" (part 3 of 3)

### Sheet: Table S2. Precursor Abundances (continued)
PG.Genes	PG.ProteinDescriptions	PG.ProteinNames	EG.PrecursorId	Oct2_Pre	Oct3_Pre	Oct4_Pre	Oct2_Post	Oct3_Post	Oct4_Post	SPQC_2	SPQC_3	SPQC_4
DSP	Desmoplakin	DESP_HUMAN	_MSQLEVK_.2	377115	691218	540171	390694	622540	450717	471649	527429	532777
DSP	Desmoplakin	DESP_HUMAN	_MSQLEVK_.1	131867	227584	184130	130798	189622	218132	172504	164384	156581
DSP	Desmoplakin	DESP_HUMAN	_M[Oxidation (M)]SQLEVK_.1	660.557	825.863	1038.98	2750.3	2528.15	2650.79	964.303	1129.21	1196.8
DSP	Desmoplakin	DESP_HUMAN	_GIHNSIGDYR_.2	469784	899090	717577	505965	771033	832962	673956	643559	619693
DSP	Desmoplakin	DESP_HUMAN	_GFFDPNTEENLTYLQLK_.2	493539	824772	707080	502635	675951	673050	628920	622412	636880
DSP	Desmoplakin	DESP_HUMAN	_QMGQPC[Carbamidomethyl (C)]DAYQK_.2	424333	889113	747991	471510	714323	609305	571525	601796	652450
DSP	Desmoplakin	DESP_HUMAN	_QM[Oxidation (M)]GQPC[Carbamidomethyl (C)]DAYQK_.2	5510.95	14409.8	7689.35	4891.63	17427	7166.81	7637.14	9230.54	7535.94
DSP	Desmoplakin	DESP_HUMAN	_IQSQFTDAQK_.2	468150	853117	648758	464345	745221	633607	594988	632441	654471
DSP	Desmoplakin	DESP_HUMAN	_SMSFQGIR_.2	555273	619085	724113	518789	569149	696962	616742	596999	583377
DSP	Desmoplakin	DESP_HUMAN	_SM[Oxidation (M)]SFQGIR_.2	16596.5	18348.1	14286.8	13068.9	21125.9	17821.6	15381.9	17153.4	18612.2
DSP	Desmoplakin	DESP_HUMAN	_LTEEETVC[Carbamidomethyl (C)]LDLDKVEAYR_.3	429183	855005	690506	435688	734012	623203	582832	584983	568884
DSP	Desmoplakin	DESP_HUMAN	_QEAFSIR_.2	420065	769350	586349	474720	716377	619731	579546	567382	563333
DSP	Desmoplakin	DESP_HUMAN	_QEAFSIR_.1	5890.22	13457.8	13424.6	8442.7	13905	17297	10650.8	10222.8	9177.88
DSP	Desmoplakin	DESP_HUMAN	_GAGSIAGASASPK_.2	458687	718074	678127	463652	657707	608189	594029	566944	586277
DSP	Desmoplakin	DESP_HUMAN	_KLEEELEGMR_.2	429870	817138	613956	433722	679330	559525	566322	556854	608775
DSP	Desmoplakin	DESP_HUMAN	_SLSEEIKR_.2	426866	731759	609344	454317	672989	559721	543380	563365	543609
DSP	Desmoplakin	DESP_HUMAN	_C[Carbamidomethyl (C)]IDVHLK_.2	316220	816340	555185	387180	648191	535672	500324	520166	510276
DSP	Desmoplakin	DESP_HUMAN	_C[Carbamidomethyl (C)]IDVHLK_.1	9247.47	26284.9	15514.2	20873.1	17666.2	37530.2	13916.1	17489.8	19685.2
DSP	Desmoplakin	DESP_HUMAN	_YQAEC[Carbamidomethyl (C)]SQFK_.2	305917	941077	551671	362955	663723	519550	546670	528093	533849
DSP	Desmoplakin	DESP_HUMAN	_LEYDDLR_.2	384242	722867	620984	382450	625071	567583	512626	502982	517286
DSP	Desmoplakin	DESP_HUMAN	_SQLQISNNR_.2	369199	695422	584403	385873	634004	557099	503054	520179	523413
DSP	Desmoplakin	DESP_HUMAN	_ENLGWQK_.2	296292	558270	449926	326734	491312	394635	407412	429359	405055
DSP	Desmoplakin	DESP_HUMAN	_ENLGWQK_.1	75686.9	144436	111669	78541.9	125852	127247	100259	102641	86372.3
DSP	Desmoplakin	DESP_HUMAN	_NATILELR_.2	377383	646122	620195	375192	541653	583085	495371	471263	477157
DSP	Desmoplakin	DESP_HUMAN	_LTYEIEDEKR_.2	319362	520249	406523	293354	456554	425867	372853	382329	370384
DSP	Desmoplakin	DESP_HUMAN	_LTYEIEDEKR_.3	55344.2	112763	90603.1	67979.6	102777	79053.2	77240.6	79188.5	88716.9
DSP	Desmoplakin	DESP_HUMAN	_ISTISSVR_.2	485238	320796	574702	465439	317056	570097	452849	453495	441968
DSP	Desmoplakin	DESP_HUMAN	_ISTISSVR_.1	1323.32	263.352	1791.39	1258.44	2988.27	2364.34	1980.21	548.672	773.244
DSP	Desmoplakin	DESP_HUMAN	_EYENELAK_.2	229598	449543	330895	232734	361166	306929	293944	293537	288504
DSP	Desmoplakin	DESP_HUMAN	_EYENELAK_.1	96462.8	159991	138212	103376	138720	157119	126523	122978	115763
DSP	Desmoplakin	DESP_HUMAN	_IKNDLNLK_.2	313542	556294	478160	334084	483502	476641	421136	408922	415368
DSP	Desmoplakin	DESP_HUMAN	_IKNDLNLK_.1	3852.86	7851.17	6217.4	4193.17	7302.62	9132.42	6510.74	6192.04	5366.13
DSP	Desmoplakin	DESP_HUMAN	_NQC[Carbamidomethyl (C)]TQVVQER_.2	352093	524377	470973	328458	462695	398584	414035	404408	417900
DSP	Desmoplakin	DESP_HUMAN	_QVQNLVNK_.2	179041	327822	268564	188662	282663	244336	235465	233060	238339
DSP	Desmoplakin	DESP_HUMAN	_QVQNLVNK_.1	135024	194986	197972	139838	172678	215586	173994	155348	149976
DSP	Desmoplakin	DESP_HUMAN	_SLLATMK_.1	262788	491095	404207	297166	424701	440876	375067	351801	357625
DSP	Desmoplakin	DESP_HUMAN	_SLLATM[Oxidation (M)]K_.1	428.619	1151.14	640.064	1840.75	1973.6	1437.58	923.49	607.571	655.233
DSP	Desmoplakin	DESP_HUMAN	_YEVTSGGGGTSR_.2	311238	479057	378948	270098	384658	373822	408902	353511	324412
DSP	Desmoplakin	DESP_HUMAN	_DFLQGSSC[Carbamidomethyl (C)]IAGIYNETTK_.2	216185	597595	394871	201152	476098	325660	356054	342249	338223
DSP	Desmoplakin	DESP_HUMAN	_VQYDLQK_.2	266862	453625	201809	276505	396114	187055	278812	271058	308212
DSP	Desmoplakin	DESP_HUMAN	_VQYDLQK_.1	51966.2	77410.3	36567.2	49800.4	71208.8	41113.2	50149.2	56330.2	53206.8
DSP	Desmoplakin	DESP_HUMAN	_NLHSEISGK_.2	231229	412430	278995	197639	309352	297413	280615	263444	257552
DSP	Desmoplakin	DESP_HUMAN	_NLHSEISGK_.1	40238.6	76126.5	58870.5	46295.8	66705.4	83101.4	56882.4	50586.5	54781.6
DSP	Desmoplakin	DESP_HUMAN	_TTIHQLTMQK_.2	223675	382486	314649	220840	322893	309151	292249	269236	279616
DSP	Desmoplakin	DESP_HUMAN	_TTIHQLTMQK_.3	21782.4	42478.8	32386.6	23194.8	35806.4	30647.2	33247.9	31161.2	30987.1
DSP	Desmoplakin	DESP_HUMAN	_TTIHQLTM[Oxidation (M)]QK_.2	4002.82	7941.3	5850.64	3105.89	11289.2	7069.76	5619.96	5516.2	6329.26
DSP	Desmoplakin	DESP_HUMAN	_GLPSPYNMSSAPGSR_.2	269924	249600	395350	275416	261945	476872	309282	291318	303273
DSP	Desmoplakin	DESP_HUMAN	_SLVSWHYC[Carbamidomethyl (C)]MIDIEK_.2	120100	208743	209814	116241	173644	225333	177370	168284	160637
DSP	Desmoplakin	DESP_HUMAN	_SLVSWHYC[Carbamidomethyl (C)]MIDIEK_.3	88805.7	130945	146517	66929	115460	157897	127815	120275	115580
DSP	Desmoplakin	DESP_HUMAN	_SLVSWHYC[Carbamidomethyl (C)]M[Oxidation (M)]IDIEK_.2	6154.92	13233.3	15221.8	2088.06	9777.38	13694.2	8929.47	7137.56	10856.9
DSP	Desmoplakin	DESP_HUMAN	_SLVSWHYC[Carbamidomethyl (C)]M[Oxidation (M)]IDIEK_.3	3836.58	10880.8	9781.05	1474.8	7859.22	10595.4	6095.38	5606.81	5475.16
DSP	Desmoplakin	DESP_HUMAN	_RWEYENELSK_.2	188801	374250	331372	244992	359494	307698	279819	286863	284448
DSP	Desmoplakin	DESP_HUMAN	_KFFDQYR_.2	290349	221822	369330	298921	241704	377493	288010	277019	271579
DSP	Desmoplakin	DESP_HUMAN	_GDEC[Carbamidomethyl (C)]ILK_.1	183148	295803	277142	174868	261047	281069	245374	222546	221573
DSP	Desmoplakin	DESP_HUMAN	_GDEC[Carbamidomethyl (C)]ILK_.2	41331.5	57201.1	66517.7	26971.4	58070.9	60607.2	57982.1	41787.9	50633.2
DSP	Desmoplakin	DESP_HUMAN	_QQIYAAEK_.2	199507	263235	222761	152069	203440	184265	226798	202188	188111
DSP	Desmoplakin	DESP_HUMAN	_QQIYAAEK_.1	72028.2	92609.9	94592.3	65568.5	76353	114075	86371.1	76335.3	70492.7
DSP	Desmoplakin	DESP_HUMAN	_SEADSDKNATILELR_.2	128005	223069	200187	144070	204877	226144	183044	178699	163785
DSP	Desmoplakin	DESP_HUMAN	_SEADSDKNATILELR_.3	74547.1	119231	106906	88408.3	115212	118666	106553	95725.6	95215.2
DSP	Desmoplakin	DESP_HUMAN	_QQLEVELR_.2	220576	377260	311590	197275	288715	330860	280526	272439	270626
DSP	Desmoplakin	DESP_HUMAN	_LASLEELK_.2	198073	396864	297762	174393	293807	293041	259118	256081	247290
DSP	Desmoplakin	DESP_HUMAN	_LASLEELK_.1	7782.35	18586.6	11338.5	5446.27	12730.4	10499.3	9668.14	10402.6	10861.4
DSP	Desmoplakin	DESP_HUMAN	_ETQTEC[Carbamidomethyl (C)]EWTVDTSK_.2	251473	334343	321028	235865	286178	217549	247268	280249	265091
DSP	Desmoplakin	DESP_HUMAN	_SRELDEC[Carbamidomethyl (C)]FAQANDQMEILDSLIR_.3	168125	334590	244228	216153	356905	284383	266574	259306	246463
DSP	Desmoplakin	DESP_HUMAN	_SRELDEC[Carbamidomethyl (C)]FAQANDQM[Oxidation (M)]EILDSLIR_.3	1339.14	11298.5	5499.7	1933.77	7935.04	9363.3	6198.28	6379.49	3362.49
DSP	Desmoplakin	DESP_HUMAN	_MSAAEAVK_.2	155864	227464	200874	148181	195259	208641	188312	186774	185890
DSP	Desmoplakin	DESP_HUMAN	_MSAAEAVK_.1	64806.6	85548.9	73897.7	61443	78736.9	89137.8	76594.7	68295.7	66645.6
DSP	Desmoplakin	DESP_HUMAN	_QKVEEELNR_.2	186427	341575	252810	186824	331144	265494	264964	250390	270631
DSP	Desmoplakin	DESP_HUMAN	_KKLEEELEGMR_.3	139879	284114	225082	153295	262128	220833	216583	193211	197299
DSP	Desmoplakin	DESP_HUMAN	_KKLEEELEGMR_.2	30560.8	70938	53037.2	39809.3	64515.2	59068	41685	40962.3	46180.8
DSP	Desmoplakin	DESP_HUMAN	_TVSVSEAIKK_.2	182002	307799	205561	215238	328793	282539	255915	246527	235131
DSP	Desmoplakin	DESP_HUMAN	_EKEYEIER_.2	189856	298680	291621	192931	296846	245231	239814	240687	252725
DSP	Desmoplakin	DESP_HUMAN	_QDSLESMK_.2	157518	275761	207740	148256	233827	175023	194230	187462	216640
DSP	Desmoplakin	DESP_HUMAN	_QDSLESMK_.1	33776.1	54059.8	48847.9	33874.6	49797.9	60732.4	46128.8	43014.7	41796
DSP	Desmoplakin	DESP_HUMAN	_ETQSQLETER_.2	223754	245183	291940	227080	237483	233939	213943	248630	258841
DSP	Desmoplakin	DESP_HUMAN	_QHLEIELK_.2	164466	302612	236421	144440	258855	249515	227680	211499	205752
DSP	Desmoplakin	DESP_HUMAN	_QHLEIELK_.1	5332.69	12569.5	13971.7	2535.5	10022.2	11063.7	8335.26	11370.6	5831.67
DSP	Desmoplakin	DESP_HUMAN	_RVEEDIQQQK_.2	189219	295059	245516	154888	256043	179842	246379	209774	236474
DSP	Desmoplakin	DESP_HUMAN	_LKAEFQEEAK_.2	157691	267319	215481	170609	249008	221572	211360	210297	208231
DSP	Desmoplakin	DESP_HUMAN	_STLEAETR_.2	170328	261738	191524	165272	223385	158019	196003	186753	195427
DSP	Desmoplakin	DESP_HUMAN	_STLEAETR_.1	12593	18368.9	15824.3	12684	17736.4	21971.9	14773	14182.7	13536.1
DSP	Desmoplakin	DESP_HUMAN	_NSQGSEMFGDDDKR_.2	140610	264852	212998	143158	222394	195308	180671	180766	192738
DSP	Desmoplakin	DESP_HUMAN	_NSQGSEMFGDDDKR_.3	10279.3	21268.7	16141.9	10063	16277.2	11071	12123.6	12244	13239.5
DSP	Desmoplakin	DESP_HUMAN	_YETEINITK_.2	152546	307573	221922	128590	256225	196085	189341	205213	196226
DSP	Desmoplakin	DESP_HUMAN	_LEEELEGMR_.2	154303	281911	243060	141860	214541	223126	199990	199819	187841
DSP	Desmoplakin	DESP_HUMAN	_NSQGSEMFGDDDK_.2	150796	295743	253820	116885	220837	195688	181516	203061	191021
DSP	Desmoplakin	DESP_HUMAN	_LQDTSSYAK_.2	163528	183658	201596	152957	154602	195536	172426	176108	197760
DSP	Desmoplakin	DESP_HUMAN	_LQDTSSYAK_.1	29067.2	17219.3	14895.8	11445.4	2803.35	23336.6	28632.1	14871.4	18464.4
DSP	Desmoplakin	DESP_HUMAN	_LISPESTVMLLEAQAATGGIIDPHRNEK_.4	85558.7	121454	90653.6	94739	136964	128721	109383	94021.8	86587.3
DSP	Desmoplakin	DESP_HUMAN	_LISPESTVMLLEAQAATGGIIDPHRNEK_.3	9085.86	22697.3	16383.1	16467.7	22788.2	24413.4	14698.5	15420.8	16482.7
DSP	Desmoplakin	DESP_HUMAN	_LISPESTVM[Oxidation (M)]LLEAQAATGGIIDPHRNEK_.4	58418.4	88105.3	59749.9	62859.9	2656.41	99034.3	81911.9	65706.4	68190.9
DSP	Desmoplakin	DESP_HUMAN	_LPVEEAYKR_.2	136697	211113	176899	151771	205152	237294	181189	178459	180163
DSP	Desmoplakin	DESP_HUMAN	_KVSYVQLK_.2	130808	234802	182678	141668	215256	184012	163730	166238	171684
DSP	Desmoplakin	DESP_HUMAN	_KVSYVQLK_.1	4182.84	7828.89	5561.54	4153.17	7956.66	9061.43	5738.32	5106.7	6018.98
DSP	Desmoplakin	DESP_HUMAN	_NDYDQLQK_.2	136183	274806	201302	128291	202043	174070	161627	177099	185248
DSP	Desmoplakin	DESP_HUMAN	_KLISPESTVMLLEAQAATGGIIDPHR_.4	80446.1	121050	92512.2	75526.1	110274	85852.1	91671.4	91991.1	93146.5
DSP	Desmoplakin	DESP_HUMAN	_KLISPESTVMLLEAQAATGGIIDPHR_.3	76774.7	124835	63307	73946.7	113087	76042.8	52737.5	83186.6	95057.8
DSP	Desmoplakin	DESP_HUMAN	_PLADQGSSHHITVK_.2	126897	224986	192093	138398	204948	194120	177580	159573	167030
DSP	Desmoplakin	DESP_HUMAN	_LKQESDQLVLNQHPASDK_.3	107803	212037	161375	105454	174167	151095	144965	137581	151971
DSP	Desmoplakin	DESP_HUMAN	_LKQESDQLVLNQHPASDK_.4	15886.4	26960.9	22020.5	11875.4	23150.6	16747.2	19818.9	19303.8	20847.2
DSP	Desmoplakin	DESP_HUMAN	_QESDQLVLNQHPASDK_.3	60920.4	136659	102415	62756.3	102329	83902.2	90801.7	88238.9	90031.7
DSP	Desmoplakin	DESP_HUMAN	_QESDQLVLNQHPASDK_.2	51033.3	104806	89399.5	47424.1	79025.2	85332.9	72212.1	69241.3	73165.4
DSP	Desmoplakin	DESP_HUMAN	_RVVIVDPETNK_.2	144609	142424	177833	137765	130947	163956	142332	152839	144059
DSP	Desmoplakin	DESP_HUMAN	_LTEEETVC[Carbamidomethyl (C)]LDLDK_.2	102154	204076	166859	86808.7	144893	108432	133302	135062	135732
DSP	Desmoplakin	DESP_HUMAN	_SVEDRFDQQK_.2	97732	165488	135608	112087	154120	144745	128180	129716	133621
DSP	Desmoplakin	DESP_HUMAN	_NSQGSEMFGDDDKRK_.3	55707.3	111418	71317.8	66433.3	86736.7	68898.9	79619.8	72505.2	69916.1
DSP	Desmoplakin	DESP_HUMAN	_NSQGSEMFGDDDKRK_.2	36529	79197.5	54337.8	43108.7	68677.4	58536.9	51732.2	54751.9	47316.2
DSP	Desmoplakin	DESP_HUMAN	_ESHRLPVDIAYK_.3	63924.6	105851	81213.4	76059.9	108678	110369	91150.5	84112.7	82039.5
DSP	Desmoplakin	DESP_HUMAN	_ESHRLPVDIAYK_.2	25713	49409.2	38058.2	31029.4	56576.7	55885.8	36029.7	33895.1	39452.9
DSP	Desmoplakin	DESP_HUMAN	_KTGSQYDIQDAIDK_.2	65275.7	99288.3	101936	70798.6	90799.1	107019	89932.8	85492.3	77808.5
DSP	Desmoplakin	DESP_HUMAN	_KTGSQYDIQDAIDK_.3	31388.4	49054.6	46567.1	30799.3	45947.5	43095	41714.5	40819	40821.4
DSP	Desmoplakin	DESP_HUMAN	_DEETGLC[Carbamidomethyl (C)]LLPLK_.2	89476.5	182943	165115	72482.1	128320	144310	124345	123491	122592
DSP	Desmoplakin	DESP_HUMAN	_HQNQNTIQELLQNC[Carbamidomethyl (C)]SDC[Carbamidomethyl (C)]LMR_.3	39718.7	245430	189303	52457.3	86026.2	161724	114424	118429	125148
DSP	Desmoplakin	DESP_HUMAN	_EMSVQEAYKK_.2	81545.1	162639	128615	106098	137211	147141	120459	116685	115028
DSP	Desmoplakin	DESP_HUMAN	_AC[Carbamidomethyl (C)]GSEIMQK_.2	68674.6	179620	143447	88628.1	152267	112553	92295.4	128069	139968
DSP	Desmoplakin	DESP_HUMAN	_C[Carbamidomethyl (C)]LEDENAR_.2	80844.3	140874	121493	93821.6	118967	113234	109106	109544	106867
DSP	Desmoplakin	DESP_HUMAN	_C[Carbamidomethyl (C)]LEDENAR_.1	9602.07	10505.8	11456.3	9336.41	8706.36	14819.6	12814	9423.22	10218.1
DSP	Desmoplakin	DESP_HUMAN	_LEYDDLRR_.2	103091	116779	129836	106197	114514	157337	120236	118318	114809
DSP	Desmoplakin	DESP_HUMAN	_RQDSLESMK_.2	83043.2	150919	128739	84096.8	131393	126184	105778	114611	122829
DSP	Desmoplakin	DESP_HUMAN	_IVHKGDEC[Carbamidomethyl (C)]ILK_.2	42637.8	76057.2	58177.3	53568.4	71178	82638.7	59887.8	56922.5	57220.6
DSP	Desmoplakin	DESP_HUMAN	_IVHKGDEC[Carbamidomethyl (C)]ILK_.3	35537.6	63199.8	47225	43783.1	59997.4	51834.8	46173.4	46403.1	49314.1
DSP	Desmoplakin	DESP_HUMAN	_RGVITDQNSDGYC[Carbamidomethyl (C)]QTGTMSR_.3	90111.5	103158	102041	103442	116692	120245	99938.7	98790.7	103837
DSP	Desmoplakin	DESP_HUMAN	_RGVITDQNSDGYC[Carbamidomethyl (C)]QTGTM[Oxidation (M)]SR_.3	1160.41	3305.73	1227.81	863.453	4750.74	1683.65	1003.68	1974.52	2476.67
DSP	Desmoplakin	DESP_HUMAN	_EKYSLVEAK_.2	74282.3	140162	86774.9	89399.2	141850	98656.5	104765	106918	106990
DSP	Desmoplakin	DESP_HUMAN	_ANSSATETINK_.2	70254.2	127665	114093	80626	127875	90511.5	86504.3	100889	122080
DSP	Desmoplakin	DESP_HUMAN	_GLQDSIR_.1	68488.2	123373	101393	69690.9	109809	115070	92169.9	91550.8	87695.9
DSP	Desmoplakin	DESP_HUMAN	_QETWMLMELQK_.2	67246	119746	112660	57849.7	95844.4	96641	82545.5	87159.2	82581.2
DSP	Desmoplakin	DESP_HUMAN	_VVIVDPETNKEMSVQEAYK_.3	80484.3	75089.2	94253.4	92154.3	77591.8	118735	91191.3	86124.5	83948.3
DSP	Desmoplakin	DESP_HUMAN	_QSLEEAAK_.2	40053.9	103368	75537	38258.6	85486.9	41465.2	27955.6	71684.2	62328.7
DSP	Desmoplakin	DESP_HUMAN	_QSLEEAAK_.1	17987.4	29579.4	27259.4	20240.3	28240.9	29096.7	23322.5	21369.7	22150.4
DSP	Desmoplakin	DESP_HUMAN	_NMPLQHLLEQIKELEK_.3	47384.9	113178	72249.1	79467.2	106690	99262.2	70306.2	87836.5	82803.8
DSP	Desmoplakin	DESP_HUMAN	_AEFQEEAK_.2	38243.8	89496.3	66154.1	36364.7	60758.1	56606.4	55816.9	61506.2	60571.7
DSP	Desmoplakin	DESP_HUMAN	_AEFQEEAK_.1	16579.9	26151.3	20400.9	11193.1	20618.4	18077.2	21411.5	17234.6	19651.1
DSP	Desmoplakin	DESP_HUMAN	_EEDTSGYR_.2	54243	88817.4	64777.1	46425.2	76959	64841.1	65214.1	71832.8	60273.7
DSP	Desmoplakin	DESP_HUMAN	_EEDTSGYR_.1	6710.97	13502.1	13291.9	9071.18	13521.6	13987.9	10147.4	9234.66	10104.2
DSP	Desmoplakin	DESP_HUMAN	_QPVTVTELVDSGILR_.2	83851.9	54265.8	106982	60786.5	43087.6	95360.6	68190.2	75001.5	66320.8
DSP	Desmoplakin	DESP_HUMAN	_KLEEELEGMRR_.3	49926	91956.3	63805.1	57085.3	97598.5	78442.2	73446.5	72606.5	67424.4
DSP	Desmoplakin	DESP_HUMAN	_RAEENALQQK_.2	50591.2	76645.3	77373.5	68797.3	69761.7	101141	65475.6	65553.5	61415.3
DSP	Desmoplakin	DESP_HUMAN	_TGLLLLSVQK_.2	52586.7	94561.6	82625	41116	70300	73865.7	66608.2	66803.3	65427.2
DSP	Desmoplakin	DESP_HUMAN	_QSLDDAAK_.2	30141.6	62998.5	49255.2	29399.1	54490.8	36205.1	39139.7	37881.1	44211.5
DSP	Desmoplakin	DESP_HUMAN	_QSLDDAAK_.1	19959.8	28953.3	27020	20291.4	25336.1	33939.8	25177.6	22937	24540.8
DSP	Desmoplakin	DESP_HUMAN	_LKNTLTQTTENLR_.2	41372.2	61232.7	49445.4	42346.8	76901.3	72828.8	47164.9	48340.7	51560.2
DSP	Desmoplakin	DESP_HUMAN	_LKNTLTQTTENLR_.3	7068.51	11574.2	11656.7	9463.92	16514.5	13045.4	9626.25	8600.33	9309.31
DSP	Desmoplakin	DESP_HUMAN	_C[Carbamidomethyl (C)]IKDEETGLC[Carbamidomethyl (C)]LLPLKEK_.3	27768.1	82162.1	25834.5	30396	87664	62483.6	52274.9	46530.4	47912.4
DSP	Desmoplakin	DESP_HUMAN	_C[Carbamidomethyl (C)]IKDEETGLC[Carbamidomethyl (C)]LLPLKEK_.4	7607.89	24288.8	8710.25	8678.17	20964.5	16633.7	12538.9	11657.6	12523.7
DSP	Desmoplakin	DESP_HUMAN	_KVTAMQLYEC[Carbamidomethyl (C)]QLIDK_.3	16721.2	56730.4	35797.2	20581.8	46307.6	25886.1	28144.7	30193.6	31315.6
DSP	Desmoplakin	DESP_HUMAN	_KVTAMQLYEC[Carbamidomethyl (C)]QLIDK_.2	23870.5	51488	34986.2	23234.1	40486.2	25829.7	29926.4	29588.1	28837.9
DSP	Desmoplakin	DESP_HUMAN	_RLSSEVEALR_.2	48653.8	81902.4	71279.7	48206.5	75612.8	66360.7	69370.8	63564.6	54727
DSP	Desmoplakin	DESP_HUMAN	_TGFDDPFSGK_.2	51519.9	81633.3	68185.5	52580	65062.5	71541.9	55068.8	61060.3	58924.5
DSP	Desmoplakin	DESP_HUMAN	_ENLRQEIEK_.2	50544.7	70270.8	54317.9	53651.1	72241.7	75215.1	63859.2	61199.8	56292.9
DSP	Desmoplakin	DESP_HUMAN	_LSSEVEALRR_.2	42365.4	75569	58748.5	46107.9	79772.8	75648.7	64528.6	56812.9	58019.1
DSP	Desmoplakin	DESP_HUMAN	_TTIHQLTMQKEEDTSGYR_.3	38485.2	59668.7	43372.4	44730.3	69732	63350.2	49647.9	47395.9	50363.2
DSP	Desmoplakin	DESP_HUMAN	_TTIHQLTMQKEEDTSGYR_.4	8705.43	6110.21	9254.45	10344.5	12072.9	13859.6	12859.7	10657.8	6564.45
DSP	Desmoplakin	DESP_HUMAN	_VVIVDPETNKEMSVQEAYKK_.3	31921.3	37951.8	40181.1	40315.3	48154.9	65363.9	38003.9	42021.8	47384.1
DSP	Desmoplakin	DESP_HUMAN	_VVIVDPETNKEMSVQEAYKK_.4	12681.7	13059.1	15284	16036.7	15196.8	24554.4	15107.9	15573.9	13260.7
DSP	Desmoplakin	DESP_HUMAN	_TSGLETLLNIPIK_.2	46685.6	91396.7	63197.9	33033.1	67107.5	54636.7	56989.9	53343.9	56484.9
DSP	Desmoplakin	DESP_HUMAN	_YC[Carbamidomethyl (C)]MIDIEK_.2	34589.4	86815.4	66983.1	32357.8	66485.6	47358	50909	56508.1	52069.4
DSP	Desmoplakin	DESP_HUMAN	_KLEDSTR_.2	47997.6	58027	63213.9	60715.3	45744.8	60759.4	46753	46541.8	48599.5
DSP	Desmoplakin	DESP_HUMAN	_QALEASNR_.2	36602	65339.8	57577.2	45982.1	46732	37752.6	50760.6	45838.8	45371.9
DSP	Desmoplakin	DESP_HUMAN	_QALEASNR_.1	1993.79	1779.09	2635.71	2204.19	1698.48	3015.71	1516.51	2210.5	1715.24
DSP	Desmoplakin	DESP_HUMAN	_NTNIAQK_.1	34576.2	28037.1	48778.7	29114	26129.4	58758.3	36184.2	31305.7	33592.4
DSP	Desmoplakin	DESP_HUMAN	_NTNIAQK_.2	16877.6	14116.2	21362.3	10584.4	2189.91	1725.46	16481.9	8964.95	10883.4
DSP	Desmoplakin	DESP_HUMAN	_VIETNRENDKQETWMLMELQK_.3	24538.8	29641.4	33447	31842.8	37659.2	38599.6	29791.6	30163.1	27955.4
DSP	Desmoplakin	DESP_HUMAN	_VIETNRENDKQETWMLMELQK_.4	10289.9	19808.4	16121	10073.8	20002.2	20269.2	15968	14222	17313.2
DSP	Desmoplakin	DESP_HUMAN	_KQHLEIELK_.2	35043.3	83547.4	48009.2	20852.6	76699.8	42980	38899.1	41032.1	36113.6
DSP	Desmoplakin	DESP_HUMAN	_SVEDRFDQQKNDYDQLQK_.3	29809.9	57621	34163.4	29898.7	61540.8	53749.9	42840	38389.9	40096.9
DSP	Desmoplakin	DESP_HUMAN	_SVEDRFDQQKNDYDQLQK_.4	2624.55	4247.41	2712.05	846.862	5762.92	2814.81	3586.8	825.055	3334.04
DSP	Desmoplakin	DESP_HUMAN	_AEENALQQK_.2	38359.6	59495.4	53919.4	34540.6	43625.7	45249.6	47563.5	47739.8	40795.4
DSP	Desmoplakin	DESP_HUMAN	_DLASVEQHINSHR_.2	32013.8	45161.6	47733.8	38358.9	44342.2	52705.8	45166.4	46447.6	40889.6
DSP	Desmoplakin	DESP_HUMAN	_DLIDFDDRQQIYAAEK_.3	20259.9	26692.9	16537.3	18767.6	34849.4	27709.7	26900.5	26306.4	30428.4
DSP	Desmoplakin	DESP_HUMAN	_DLIDFDDRQQIYAAEK_.2	13915.3	22426.4	11419.6	12809	29167.9	20188.8	19658.1	16050.4	18163.2
DSP	Desmoplakin	DESP_HUMAN	_NTKIEVLEEELR_.2	27989.9	43734.5	26828.3	29382.8	62099.5	46584.1	40719.1	36812.3	43108.1
DSP	Desmoplakin	DESP_HUMAN	_NTKIEVLEEELR_.3	2016.63	3526.16	3481.63	3490.05	5126.85	5118.82	2636.54	1483.88	2965.2
DSP	Desmoplakin	DESP_HUMAN	_ATGSEVSQR_.2	25050	74341.2	41649.3	41057.7	48929.4	45232.5	30370.1	31294.7	44440.6
DSP	Desmoplakin	DESP_HUMAN	_KIVQLKPR_.2	30358	48045.2	37444.3	31913.8	54262.5	47561.2	37588.6	35635.7	39534.3
DSP	Desmoplakin	DESP_HUMAN	_IKNDLNLKK_.2	31951.2	40835.2	48041.9	37252.9	47767.9	39218.7	32649.5	37997.4	43919.1
DSP	Desmoplakin	DESP_HUMAN	_KSVEEVASEIQPFLR_.3	14614.1	22622.8	17154.4	12485.2	26940.5	22965	19579.8	17052.2	16516.8
DSP	Desmoplakin	DESP_HUMAN	_KSVEEVASEIQPFLR_.2	10030	26998.3	14443.5	8733	26002	19803.5	18866.8	14367	17985.8
DSP	Desmoplakin	DESP_HUMAN	_KGLIDYETFK_.2	24141.8	50650.2	38824.1	27120.6	43064.3	41285.3	33685.8	35040.6	32700.4
DSP	Desmoplakin	DESP_HUMAN	_GLIDRDLYR_.2	25976.3	37475	24670.7	30527.7	52027.6	48814.4	31904.6	31581.9	30932.6
DSP	Desmoplakin	DESP_HUMAN	_GRSEADSDKNATILELR_.3	27371.7	40699.3	35559.7	38089	50161.6	15725.6	15008.4	42247.5	39845
DSP	Desmoplakin	DESP_HUMAN	_VRNNYDEEIISLK_.2	21910.1	33989.1	24025.4	20442.1	35833	34826.8	28010.6	25881.9	26346.5
DSP	Desmoplakin	DESP_HUMAN	_VRNNYDEEIISLK_.3	826.922	6536.08	5108.02	4355.79	9503.52	5769.27	7676.97	6187.15	6244.91
DSP	Desmoplakin	DESP_HUMAN	_QLYEC[Carbamidomethyl (C)]QLIDK_.2	23196.6	54682.9	37883.1	20876.1	42402.4	28824.5	29874.2	32799.4	32747.5
DSP	Desmoplakin	DESP_HUMAN	_QIEHC[Carbamidomethyl (C)]EGR_.2	31036.7	34211.3	49774.2	25430.1	21509.5	14302.8	41868.2	48125.5	28946
DSP	Desmoplakin	DESP_HUMAN	_KIQSQFTDAQK_.2	25778.7	39404.3	31205.9	23488.3	38817	31022.9	29400.6	30417.4	33958.3
DSP	Desmoplakin	DESP_HUMAN	_SQTSQQYPLYDLDLGK_.2	27830.6	40642.4	35143	16993.7	35042.9	31138.6	30523	30411.1	34299.6
DSP	Desmoplakin	DESP_HUMAN	_LKVQEQELTR_.2	18660.7	37738.6	24501.9	23080.2	48433.8	36177.4	28536	29119.2	26965.2
DSP	Desmoplakin	DESP_HUMAN	_PLQHLLEQIK_.2	5476.13	69268.6	19431.9	5821.9	30262.9	37685.4	59670.4	18849.8	20656.6
DSP	Desmoplakin	DESP_HUMAN	_QAELDGK_.1	17372.1	38265.1	28761.1	34567.8	35938.9	39412.4	18181.7	20200.9	31951
DSP	Desmoplakin	DESP_HUMAN	_NFVDPVTKK_.2	22353.8	35003.7	23599.4	24657.3	43142.7	23181.8	28496.5	25598.6	31026.3
DSP	Desmoplakin	DESP_HUMAN	_C[Carbamidomethyl (C)]RIEPHTGLLLLSVQK_.3	17791.7	31583.1	21161.1	26918.7	39142.8	32424.1	24728.7	32063.4	27406.9
DSP	Desmoplakin	DESP_HUMAN	_RGYFNEELSEILSDPSDDTK_.3	11050.8	37456	31734.5	20204.4	32265.8	32054.2	26007.2	24105.3	25894.7
DSP	Desmoplakin	DESP_HUMAN	_YKQSLDDAAK_.2	19219.8	30622.2	21556.6	19786.4	34373.9	25654.7	24800	25244.6	22916.3
DSP	Desmoplakin	DESP_HUMAN	_QLIDKETNDR_.2	12189.6	18482.4	14699.4	14309.8	19385.6	20297.2	19987.4	12909.1	16192.7
DSP	Desmoplakin	DESP_HUMAN	_QLIDKETNDR_.3	2858.4	6771.06	8541.31	5732.84	9848.38	6621.02	6703.24	7476.96	4929.49
DSP	Desmoplakin	DESP_HUMAN	_SPESTVMLLEAQAATGGIIDPHR_.3	11517.2	20324.8	25707.5	13160.7	17986.1	27642.3	23664.2	23269.9	15608.2
DSP	Desmoplakin	DESP_HUMAN	_DYELQLASYTSGLETLLNIPIKR_.3	40112.8	51613.9	10184.7	5590.36	20466.7	2552.74	13447.3	16348.2	13047.9
DSP	Desmoplakin	DESP_HUMAN	_EKWLPYEAGQR_.2	15236.6	16911.1	16858.1	17210.7	20114.7	25134.2	18282.9	18214.4	14777.6
DSP	Desmoplakin	DESP_HUMAN	_QC[Carbamidomethyl (C)]EKENLGWQK_.2	8552	11401.9	9612.3	9775.84	15356.5	14307.8	12231.3	9513.76	11204.4
DSP	Desmoplakin	DESP_HUMAN	_QC[Carbamidomethyl (C)]EKENLGWQK_.3	4507.46	6295.78	5157.48	5760.95	9222.21	6779.27	5051.13	6619.3	5401.88
DSP	Desmoplakin	DESP_HUMAN	_LKAEFQEEAKR_.2	8124.37	11921.4	8863.94	9140.02	11208.6	12772.6	10661.6	9621.9	8414.98
DSP	Desmoplakin	DESP_HUMAN	_LKAEFQEEAKR_.3	5861.61	7090.76	5794.33	5844.61	10198.5	6320.18	6786.96	7242.83	8515.59
DSP	Desmoplakin	DESP_HUMAN	_RLTYEIEDEKR_.3	10568.5	20281	18290.3	16173.1	18056.3	19263.8	17207.9	18794.8	15285.8
DSP	Desmoplakin	DESP_HUMAN	_LEDSTRETQSQLETER_.2	9908.21	29309.3	14792	9318.27	21883.6	15051.6	12822.2	16204.6	14482.3
DSP	Desmoplakin	DESP_HUMAN	_IAELC[Carbamidomethyl (C)]ANSIK_.2	8213.2	27794.2	14693.7	10903.4	19151.3	16873	15381.8	14295.5	13584.5
DSP	Desmoplakin	DESP_HUMAN	_NDLNLKK_.2	7579.88	20838.8	6124.14	12415.2	16915.8	10743	7124.16	14645.7	15053.6
DSP	Desmoplakin	DESP_HUMAN	_NDLNLKK_.1	2454.15	3341.26	3343.63	2586.21	3883.88	4804.21	2833.25	2999.2	2743.53
DSP	Desmoplakin	DESP_HUMAN	_VQEQELTR_.1	13724.4	14204.5	17666.5	10289	17004.9	22108.4	16191.3	14011.2	14561.9
DSP	Desmoplakin	DESP_HUMAN	_DNYQAFC[Carbamidomethyl (C)]K_.2	4749.79	30729.1	14641.5	9684.03	16416.1	12248.2	9716.79	12688.3	14261.6
DSP	Desmoplakin	DESP_HUMAN	_LPVDIAYKR_.2	9134.11	12322.9	9669.03	12448	16911.4	19664.1	11806.6	8722.9	11151.4
DSP	Desmoplakin	DESP_HUMAN	_TC[Carbamidomethyl (C)]QSGSGWDEFTK_.2	9060.86	19373.8	12950.8	7344.44	13183.7	9590.73	10872.3	10594.8	14502.2
DSP	Desmoplakin	DESP_HUMAN	_RVVIVDPETNKEMSVQEAYK_.3	5944.32	9265.71	9910.5	15621.4	14334.4	14831.8	11463.5	11061.1	14053.8
DSP	Desmoplakin	DESP_HUMAN	_RLSSEVEALRR_.3	9524.6	11793.7	6472.58	10838.6	16664.7	12911.8	12925.7	8771.69	10132.3
DSP	Desmoplakin	DESP_HUMAN	_QRLEC[Carbamidomethyl (C)]EK_.2	5921.33	16603.7	10000.7	6875.4	15413.4	10128.5	11477	10705.9	11477.6
DSP	Desmoplakin	DESP_HUMAN	_LQRLEDELNR_.3	998.381	14066.1	7127.9	5141.66	22208.1	8977.02	10859.7	9524.66	7877.24
DSP	Desmoplakin	DESP_HUMAN	_QMGQPC[Carbamidomethyl (C)]DAYQKR_.2	5427.83	7784.51	8502.55	8431.96	10097.5	13323.4	8621.93	6863.01	8958.2
DSP	Desmoplakin	DESP_HUMAN	_SLNESKIEIER_.2	6577.2	10237.4	6276.01	5827.57	15352.3	11525.9	8142.03	7525.24	6478.27
DSP	Desmoplakin	DESP_HUMAN	_TVNELESGQISYDEVGER_.2	7152.43	3798.79	13702.1	5697.82	4844.7	12070	10164.5	9682.12	7762.2
DSP	Desmoplakin	DESP_HUMAN	_ITNLTQQLEQASIVKK_.3	3893.18	9102.4	3717.59	3655.86	12001.4	9120.88	4559.74	5043.8	7331.77
DSP	Desmoplakin	DESP_HUMAN	_ITNLTQQLEQASIVKK_.2	801.664	1981.63	933.696	1339.38	2801.43	2354.21	1356.45	1992.51	1549.5
DSP	Desmoplakin	DESP_HUMAN	_ESHRLPVDIAYKR_.3	8006.09	6439.74	5593.01	7669.63	8420.89	14645.7	11708.7	2055.35	2602.62
DSP	Desmoplakin	DESP_HUMAN	_VEEDIQQQK_.2	3655.63	16207.3	13797.5	3263.02	9868.83	1801.16	5340.83	6700.28	5200.03
DSP	Desmoplakin	DESP_HUMAN	_IVHKGDEC[Carbamidomethyl (C)]ILKDNNER_.3	2215.34	4974.53	3156	3758.82	6934.6	4198.89	3933.62	2935.55	1783.14
DSP	Desmoplakin	DESP_HUMAN	_IVHKGDEC[Carbamidomethyl (C)]ILKDNNER_.2	1676.04	2072.53	2501.19	2165.44	4694.81	4553.08	2634.95	3166.76	1474.62
DSP	Desmoplakin	DESP_HUMAN	_GDEC[Carbamidomethyl (C)]ILKDNNER_.2	5249.4	8089.52	5351.01	3641.32	9570.26	6894.8	7242.99	5106.11	6364.57
DSP	Desmoplakin	DESP_HUMAN	_FDQQKNDYDQLQK_.2	4127.92	6150.77	4698.83	3879.85	7102.04	6928.97	5182.56	4472.14	4091.74
DSP	Desmoplakin	DESP_HUMAN	_FDQQKNDYDQLQK_.3	405.552	1594.57	814.08	229.397	2080.07	1146.48	1281.75	448.335	1304.56
DSP	Desmoplakin	DESP_HUMAN	_HKQSLEEAAK_.2	2087.25	6521.81	3378.24	3888.24	7031.73	3518.64	3981.29	4086.8	5047.28
DSP	Desmoplakin	DESP_HUMAN	_QLIDKETNDRK_.3	3246.85	6091.32	2680	4033.31	5403.32	2079.63	4514.73	6290.83	5197.45
DSP	Desmoplakin	DESP_HUMAN	_EISMQKEDDSK_.2	4520.24	4537.55	7593.62	2147.54	5467.3	2371.42	3969.57	1501.02	3902.15
DSP	Desmoplakin	DESP_HUMAN	_RQLLQEQESVK_.2	1207.88	4334.83	3753.24	1486.43	5739.7	3458.68	3264.46	2618.85	2007.71
DSP	Desmoplakin	DESP_HUMAN	_LTYEIEDEKRR_.2	1407.73	1299.15	2659.36	2566.94	3796.98	4949.22	2036.22	2280.01	3155.76
DSP	Desmoplakin	DESP_HUMAN	_TGSQYDIQDAIDKGLVDRK_.3	3325.71	526.412	1173.51	2758.06	3612.23	4446.39	2970.53	1498.41	618.713
DSP	Desmoplakin	DESP_HUMAN	_NLRLEYDDLR_.3	630.087	3038.76	337.885	1375.3	4691.1	1825.9	1638.1	1417.99	1921.69
DSP	Desmoplakin	DESP_HUMAN	_EMSVQEAYK_.2	393587	629432	526010	350489	507604	452277	464475	451207	461363
DSP	Desmoplakin	DESP_HUMAN	_EM[Oxidation (M)]SVQEAYK_.2	1286.4	3640.73	4358.74	2443.11	11479.5	3667.68	2466.34	3391.5	2761.33
DSP	Desmoplakin	DESP_HUMAN	_NLIDRETGMR_.2	4879.59	13514.3	10214.6	8675.49	17830.3	13567	9726.6	12533.3	13782.2
DSP	Desmoplakin	DESP_HUMAN	_NLIDRETGMR_.3	4111.79	6855.03	3182.91	2233.74	7952.94	4436.99	3661.52	4702.21	3029.9
DSP	Desmoplakin	DESP_HUMAN	_TIQELLQNC[Carbamidomethyl (C)]SDC[Carbamidomethyl (C)]LMR_.2	3341.04	32372	23646.4	762.834	2682.83	13721.9	9874.85	11297	10403.5
DSP	Desmoplakin	DESP_HUMAN	_TGSQYDIQDAIDKGLVDR_.3	4772.57	7005.92	4191.46	6724.48	10170.1	12256.3	7808.16	6883.4	7526.96
DSP	Desmoplakin	DESP_HUMAN	_TGSQYDIQDAIDKGLVDR_.2	1446.83	1051.47	2607.91	2252.99	5204.64	5440.35	1884.1	2702.07	2102.57
DSP	Desmoplakin	DESP_HUMAN	_HVTSEC[Carbamidomethyl (C)]LGWMR_.3	2940.77	19062.5	16244.4	4355.26	4667.5	9416.21	8483.75	6750.43	5273.26
DSP	Desmoplakin	DESP_HUMAN	_HVTSEC[Carbamidomethyl (C)]LGWMR_.2	1980.54	948.344	1792.45	324.161	1246.03	555.597	1338.62	370.02	841.64
DSP	Desmoplakin	DESP_HUMAN	_EKSAIYQLEEEYENLLK_.3	2534.72	2315.92	254.592	831.694	2272.83	1048.7	695.68	1391.4	1528.03
DSP	Desmoplakin	DESP_HUMAN	_HYQTLVIQLPGYPQHQTVTTTEITHHGTC[Carbamidomethyl (C)]QDVNHNK_.5	121214	1545.91	78229.1	96132.8	1600.33	145465	10480	114492	819.08
DSP	Desmoplakin	DESP_HUMAN	_HYQTLVIQLPGYPQHQTVTTTEITHHGTC[Carbamidomethyl (C)]QDVNHNK_.6	251400	1385.04	103295	112779	1765.65	195957	88523.2	225317	1702.54
DSP	Desmoplakin	DESP_HUMAN	_KLISPESTVMLLEAQAATGGIIDPHRNEK_.4	1027.34	2058.82	9783.17	13775.7	2114.12	31261.6	20699.9	12905.7	1908.6
DSP	Desmoplakin	DESP_HUMAN	_NMPLQHLLEQIKELEKER_.4	2075.09	1743.36	3438.04	2669.36	2938.07	14315.9	1572.2	7750.53	1628.66
DSP	Desmoplakin	DESP_HUMAN	_DANSENC[Carbamidomethyl (C)]NK_.2	3835.56	1915.45	1720.41	1787.8	2255.14	1532.42	1696.29	2242.14	1781.64
RPA2	Replication protein A 32 kDa subunit	RFA2_HUMAN	_IDDMTAAPMDVR_.2	12550.2	4457.17	11402.1	13027	5715.51	8750.73	10920.5	8390.25	8234.09
MUC1	Mucin-1	MUC1_HUMAN	_NYGQLDIFPAR_.2	56123.2	86890.1	47943.9	69196.4	92498.7	44768	58031.8	66754.2	66406.1
MUC1	Mucin-1	MUC1_HUMAN	_EGTINVHDVETQFNQYK_.3	11154.4	26206	11234.2	13646.7	26182.7	12913.4	12789.8	16163.9	17186.1
MUC1	Mucin-1	MUC1_HUMAN	_EGTINVHDVETQFNQYK_.2	9538.42	13502.8	8586.01	10284.2	15792.5	10428.7	8311.33	11698.1	10733.1
MUC1	Mucin-1	MUC1_HUMAN	_DTYHPMSEYPTYHTHGR_.3	9909.6	18972.1	8480.46	14522.9	18144.2	9705.54	12752	10372.4	9843.24
MUC1	Mucin-1	MUC1_HUMAN	_QGGFLGLSNIK_.2	8612.73	9060.78	12178.3	10697	5734.18	6274.63	9869.91	9660.27	6296.61
TIMP2	Metalloproteinase inhibitor 2	TIMP2_HUMAN	_MHITLC[Carbamidomethyl (C)]DFIVPWDTLSTTQK_.3	33994.7	20953.6	27051.7	33253.3	24255	23109.4	25366.4	26963.8	27154.1
TIMP2	Metalloproteinase inhibitor 2	TIMP2_HUMAN	_SDGSC[Carbamidomethyl (C)]AWYR_.2	16983.4	3200.09	11917.9	12346.7	8169.18	12666.8	13108.8	10463.9	10679.5
TIMP2	Metalloproteinase inhibitor 2	TIMP2_HUMAN	_EYLIAGK_.1	8417.39	4518.77	6175.93	6481.23	4793.88	5028.73	6425.24	5300.31	5880.92
TIMP2	Metalloproteinase inhibitor 2	TIMP2_HUMAN	_EVDSGNDIYGNPIK_.2	3358.01	2691.16	2075.92	3079.75	1409.59	1187.93	1109.35	2434.1	1826.48
TIMP2	Metalloproteinase inhibitor 2	TIMP2_HUMAN	_EVDSGNDIYGNPIKR_.2	3907.4	1088.4	3050.38	3766.7	1770.69	2928.04	4047.75	2791.04	3993.58
TIMP2	Metalloproteinase inhibitor 2	TIMP2_HUMAN	_EVDSGNDIYGNPIKR_.3	10379.9	1150.22	7268.69	10257.9	3517.68	3203.39	5942.13	5941.4	6021.51
CD44	CD44 antigen	CD44_HUMAN	_ALSIGFETC[Carbamidomethyl (C)]R_.2	43663.7	17006.9	27565.8	40011.8	23548.4	22677.5	28499	33252.8	32487.1
CD44	CD44 antigen	CD44_HUMAN	_YGFIEGHVVIPR_.3	43914.4	12979	25621.1	34749.8	16501.4	24377.3	25298.2	27029.9	24551.7
CD44	CD44 antigen	CD44_HUMAN	_YGFIEGHVVIPR_.2	4459.33	328.217	5624.73	4798.48	1326.38	1798.84	2894.59	4470.68	3876.64
CD44	CD44 antigen	CD44_HUMAN	_FAGVFHVEK_.2	34727.9	8678.62	24902	33911.8	14603.4	21855.9	21803.5	25812	23886.7
CD44	CD44 antigen	CD44_HUMAN	_ESSETPDQFMTADETR_.2	10971.2	4602.89	6483.82	16688.9	5912.94	11494.7	8840.83	8580.33	11775
CD44	CD44 antigen	CD44_HUMAN	_LVINSGNGAVEDR_.2	4636.4	2801.16	1457.68	6415.74	914.217	1527.18	2080	5050.3	1537.71
H2AX	Histone H2AX	H2AX_HUMAN	_ATQASQEY_.1	7845.94	3182.25	4075.06	9963.47	3649.34	3641.38	4656.06	5305.78	5714.19
CBR1	Carbonyl reductase [NADPH] 1	CBR1_HUMAN	_SETITEEELVGLMNK_.2	516659	437704	424115	471639	414640	434821	493338	432730	435863
CBR1	Carbonyl reductase [NADPH] 1	CBR1_HUMAN	_VVNVSSIMSVR_.2	372770	303484	297565	387450	311132	326219	318251	335235	318543
CBR1	Carbonyl reductase [NADPH] 1	CBR1_HUMAN	_EYGGLDVLVNNAGIAFK_.2	300311	372104	263077	290938	328180	268456	287075	294035	299018
CBR1	Carbonyl reductase [NADPH] 1	CBR1_HUMAN	_[Acetyl (Protein N-term)]SSGIHVALVTGGNK_.2	283001	331824	236323	245701	328973	255576	264395	259268	263433
CBR1	Carbonyl reductase [NADPH] 1	CBR1_HUMAN	_LFSGDVVLTAR_.2	301911	247195	271788	273092	244264	283646	264944	265918	252138
CBR1	Carbonyl reductase [NADPH] 1	CBR1_HUMAN	_EGWPSSAYGVTK_.2	214901	306854	135722	226050	283701	181785	215892	169606	187765
CBR1	Carbonyl reductase [NADPH] 1	CBR1_HUMAN	_DVC[Carbamidomethyl (C)]TELLPLIKPQGR_.2	120483	140461	114594	135537	129663	135119	110514	124333	126123
CBR1	Carbonyl reductase [NADPH] 1	CBR1_HUMAN	_DVC[Carbamidomethyl (C)]TELLPLIKPQGR_.3	48815.4	71408.1	52677.6	66461.5	66035.2	59012.3	54256.8	61904	60055.5
CBR1	Carbonyl reductase [NADPH] 1	CBR1_HUMAN	_TNFFGTR_.2	190311	197480	157348	188895	197041	156339	169522	171006	182519
CBR1	Carbonyl reductase [NADPH] 1	CBR1_HUMAN	_ILLNAC[Carbamidomethyl (C)]C[Carbamidomethyl (C)]PGWVR_.2	111496	234441	144615	163681	195871	131631	163220	173274	158495
CBR1	Carbonyl reductase [NADPH] 1	CBR1_HUMAN	_VADPTPFHIQAEVTMK_.3	107372	111518	80645	102897	111393	93147.8	96293.6	94014.7	95810.7
CBR1	Carbonyl reductase [NADPH] 1	CBR1_HUMAN	_VADPTPFHIQAEVTMK_.2	25950.7	27678.5	21177.7	27640.2	32360	27177.4	25540.9	29398.1	21982.9
CBR1	Carbonyl reductase [NADPH] 1	CBR1_HUMAN	_KEYGGLDVLVNNAGIAFK_.3	85208.3	89885.3	73217.2	76509.9	93988.7	82023.4	83051.7	78718	78791.8
CBR1	Carbonyl reductase [NADPH] 1	CBR1_HUMAN	_KEYGGLDVLVNNAGIAFK_.2	17002.4	17913.9	10031.7	13604.8	17912	11775.7	12042.8	15683.5	15754.3
CBR1	Carbonyl reductase [NADPH] 1	CBR1_HUMAN	_SC[Carbamidomethyl (C)]SPELQQK_.2	23418.9	25397.5	18269.7	21978.7	24164.6	13036.2	23187.8	22096.5	22184.1
CBR1	Carbonyl reductase [NADPH] 1	CBR1_HUMAN	_HIQAEVTMK_.2	19062.8	14998.5	16645.8	16612	18877.1	12230.3	15228.2	15169.8	13717.9
CBR1	Carbonyl reductase [NADPH] 1	CBR1_HUMAN	_FRSETITEEELVGLMNK_.3	9124.78	9668.46	6298.01	10567.2	11448.4	12001.3	10045.2	7894.2	6177.36
CBR1	Carbonyl reductase [NADPH] 1	CBR1_HUMAN	_FRSETITEEELVGLMNK_.2	6212.5	5336.71	2362.92	4934.37	4856.53	4478.22	6272.92	2859.51	3451
NCK1	Cytoplasmic protein NCK1	NCK1_HUMAN	_LWLLDDSK_.2	14845.1	16042.6	14551.2	14606.1	15265.1	13514.8	14863.7	12976.3	13847.1
NCK1	Cytoplasmic protein NCK1	NCK1_HUMAN	_DSESSPNDFSVSLK_.2	9681.98	8254.92	9968.96	8111.63	8044.35	9052.04	9379.22	9572.97	9003.85
NCK1	Cytoplasmic protein NCK1	NCK1_HUMAN	_C[Carbamidomethyl (C)]SDGWWR_.2	2709.36	10198.7	7128.51	7411.97	5698.67	4861.64	6542.14	6272.1	7553.63
NCK1	Cytoplasmic protein NCK1	NCK1_HUMAN	_APIFTSEQGEK_.2	3145.8	1971.92	3363.3	3332.57	853.418	1816.31	3362.88	2091.56	3732.3
H1-5	Histone H1.5	H15_HUMAN	_ATGPPVSELITK_.2	1.86981e+06	471659	698704	2.12931e+06	465281	627503	1.08639e+06	1.20834e+06	1.2877e+06
H1-5	Histone H1.5	H15_HUMAN	_ALAAGGYDVEK_.2	1.6918e+06	509597	627879	1.86028e+06	548812	616206	1.00325e+06	1085166	1.13142e+06
H1-5	Histone H1.5	H15_HUMAN	_KATGPPVSELITK_.2	690320	179240	229066	748053	222518	250610	392033	411317	416456
H1-5	Histone H1.5	H15_HUMAN	_KATGPPVSELITK_.3	31540.5	5298.12	7908.31	30381.5	5349.76	7457.83	14734.8	15715.9	14661.7
H1-5	Histone H1.5	H15_HUMAN	_NGLSLAALK_.2	391404	116359	149957	467454	125300	159009	232312	252250	261972
H1-5	Histone H1.5	H15_HUMAN	_NGLSLAALK_.1	215484	58503.6	77449.4	236402	61909.3	83743.2	124267	134824	138225
H1-5	Histone H1.5	H15_HUMAN	_[Acetyl (Protein N-term)]SETAPAETATPAPVEK_.2	154280	29294.1	41177	141493	33600.5	67177.8	88642.1	73410.9	74630
H1-5	Histone H1.5	H15_HUMAN	_SETAPAETATPAPVEK_.2	34532.4	9889.46	9523.76	36338.2	11246.8	11416.6	21463.2	20650.3	21770.9
H1-5	Histone H1.5	H15_HUMAN	_NGLSLAALKK_.2	135487	22724.8	31217.5	148433	30954.9	50238.3	70747.6	73274.7	73136.2
H1-5	Histone H1.5	H15_HUMAN	_KALAAGGYDVEK_.2	66415	21171	21905.3	69476.3	27294	21618.6	36126.3	43831.8	41146.9
H1-5	Histone H1.5	H15_HUMAN	_ALAAGGYDVEKNNSR_.2	8913.27	2559.14	1665.77	9976.33	5837.38	5283.6	5573.12	4647.04	5719.76
H1-5	Histone H1.5	H15_HUMAN	_ALAAGGYDVEKNNSR_.3	6178.11	1018.14	1201.67	7882.56	3225.94	2903.15	4419.71	4200.17	5524.26
H1-5	Histone H1.5	H15_HUMAN	_KPAAAGVK_.1	12517.8	2003.31	3665.27	18638.5	1869.98	4825.48	6483.4	7685.19	6310.98
H1-3	Histone H1.3	H13_HUMAN	_KVAGAATPK_.1	6118.34	1218.39	1727.04	7768.25	1416.86	2130.4	4055.12	3579.4	2644.97
H1-2	Histone H1.2	H12_HUMAN	_KPAAATVTK_.2	63283.4	21200.3	17423.5	66178.5	16456.2	16963	27361.1	36464.7	37703.8
H1-2	Histone H1.2	H12_HUMAN	_KPAAATVTK_.1	13132.7	3535.02	4880.2	16241.4	4089.64	3856.61	5020.3	6822.76	7697.8
H1-2	Histone H1.2	H12_HUMAN	_[Acetyl (Protein N-term)]SETAPAAPAAAPPAEKAPVK_.2	45111.8	11466.8	4499.04	40638.8	18674.2	7544.22	21433.6	23112.7	24095.5
POR	NADPH--cytochrome P450 reductase	NCPR_HUMAN	_FAVFGLGNK_.2	70982.3	68497.6	69434.7	69906.2	74315.2	78194.4	71251.8	71568	73045.4
POR	NADPH--cytochrome P450 reductase	NCPR_HUMAN	_NPFLAAVTTNR_.2	37780.4	48957.9	48114	54587.2	41841.8	51561.9	51663.7	38598.9	43992.5
POR	NADPH--cytochrome P450 reductase	NCPR_HUMAN	_ALVPMFVR_.2	35922.8	28732.3	39875	40655.8	33106.4	43309.8	38375.8	33395.7	37670.6
POR	NADPH--cytochrome P450 reductase	NCPR_HUMAN	_EVGETLLYYGC[Carbamidomethyl (C)]R_.2	29227	38872.9	36233.6	24930.3	35163.9	30851.2	41609.5	31464.6	31387.6
POR	NADPH--cytochrome P450 reductase	NCPR_HUMAN	_DGALTQLNVAFSR_.2	41638.9	30123	36908.5	36876.6	34020.2	31821.2	22023.6	28344.6	29374.4
POR	NADPH--cytochrome P450 reductase	NCPR_HUMAN	_TALTYYLDITNPPR_.2	25264.9	38836.5	26451.3	34113.8	36351.2	21746.1	27582.4	26582.2	31048.7
POR	NADPH--cytochrome P450 reductase	NCPR_HUMAN	_YESGDHVAVYPANDSALVNQLGK_.3	23965.8	22708.8	23683.1	23253.6	20364.2	20938.3	23061.1	22851.4	21653
POR	NADPH--cytochrome P450 reductase	NCPR_HUMAN	_YYSIASSSK_.2	10749	10848	15314.6	12640.7	15427.9	12296.4	11629.1	11669.5	16678.5
POR	NADPH--cytochrome P450 reductase	NCPR_HUMAN	_YYSIASSSK_.1	2776.8	2718.52	2901.57	3789.41	2880.17	3528.55	2586.86	2882.96	2244.37
POR	NADPH--cytochrome P450 reductase	NCPR_HUMAN	_VYVQHLLK_.2	18146.7	8280.13	17204.4	13261.6	12520.6	18394.3	15412.3	15803.8	12966.7
POR	NADPH--cytochrome P450 reductase	NCPR_HUMAN	_LEQLGAQR_.2	15129	14008	16132.4	14345.8	13464.1	12980.5	13490.5	12739.2	15035.6
POR	NADPH--cytochrome P450 reductase	NCPR_HUMAN	_TYEHFNAMGK_.2	11386.5	8765.35	12558	13107.5	10477.5	10742.3	11817.9	11639.3	9910.71
ATP2A2	Sarcoplasmic/endoplasmic reticulum calcium ATPase 2	AT2A2_HUMAN	_EFDELNPSAQR_.2	136805	108894	134304	137404	101314	140792	125853	111870	126752
ATP2A2	Sarcoplasmic/endoplasmic reticulum calcium ATPase 2	AT2A2_HUMAN	_VGEATETALTC[Carbamidomethyl (C)]LVEK_.2	102276	111527	127401	114654	104223	100456	108095	103600	99805.3
ATP2A2	Sarcoplasmic/endoplasmic reticulum calcium ATPase 2	AT2A2_HUMAN	_EFTLEFSR_.2	129384	82818.2	128439	131835	73681.3	116793	97958.9	106818	99277.3
ATP2A2	Sarcoplasmic/endoplasmic reticulum calcium ATPase 2	AT2A2_HUMAN	_ISLPVILMDETLK_.2	82028	101010	92883.2	94384.5	90541.6	87252.1	86583.3	87183.2	89524
ATP2A2	Sarcoplasmic/endoplasmic reticulum calcium ATPase 2	AT2A2_HUMAN	_SLPSVETLGC[Carbamidomethyl (C)]TSVIC[Carbamidomethyl (C)]SDK_.2	78657	89968.3	103442	81597.7	86703.2	78402.8	81369.6	89599.2	91121.7
ATP2A2	Sarcoplasmic/endoplasmic reticulum calcium ATPase 2	AT2A2_HUMAN	_VDQSILTGESVSVIK_.2	83861.6	85292.4	101980	82427	77248.5	69644	78417.7	81830.1	90422.5
ATP2A2	Sarcoplasmic/endoplasmic reticulum calcium ATPase 2	AT2A2_HUMAN	_MNVFDTELK_.2	73793.1	76300.7	76076.8	72162.8	71958.1	75942.4	76171.2	68574.9	79957.1
ATP2A2	Sarcoplasmic/endoplasmic reticulum calcium ATPase 2	AT2A2_HUMAN	_NMLFSGTNIAAGK_.2	67038.8	72211	74735.5	75546.9	69516.3	76534.3	72815.8	67397	73642.2
ATP2A2	Sarcoplasmic/endoplasmic reticulum calcium ATPase 2	AT2A2_HUMAN	_VIMITGDNK_.2	26194.2	32873.2	45699.6	41213	35381.6	38300.5	35755.5	34777.7	29716.4
ATP2A2	Sarcoplasmic/endoplasmic reticulum calcium ATPase 2	AT2A2_HUMAN	_VIMITGDNK_.1	9646.83	10855.6	13368.8	9710.97	9662.94	11740.7	11234.8	9078.63	9737.29
ATP2A2	Sarcoplasmic/endoplasmic reticulum calcium ATPase 2	AT2A2_HUMAN	_VPMTSGVK_.2	40080.3	39998.6	42091.4	42054.3	38813.1	35930.5	38864.1	39982.6	42198.6
ATP2A2	Sarcoplasmic/endoplasmic reticulum calcium ATPase 2	AT2A2_HUMAN	_VPMTSGVK_.1	3073.14	2491.25	2952.39	3779.34	3413.91	3586.75	2587.24	3540.32	3431.98
ATP2A2	Sarcoplasmic/endoplasmic reticulum calcium ATPase 2	AT2A2_HUMAN	_GAPEGVIDR_.2	40523.9	41267	52641.1	43336.2	42171.1	44039.7	39210.1	41810.9	38827.2
ATP2A2	Sarcoplasmic/endoplasmic reticulum calcium ATPase 2	AT2A2_HUMAN	_WGSNELPAEEGK_.2	34678.5	48466.1	49957.5	34218.5	46253.4	42092.5	42511	41991.5	41722.7
ATP2A2	Sarcoplasmic/endoplasmic reticulum calcium ATPase 2	AT2A2_HUMAN	_DIVPGDIVEIAVGDK_.2	40881.1	37819.4	40809.5	36308.1	29809.4	34587.2	32579.3	36358.3	37827.3
ATP2A2	Sarcoplasmic/endoplasmic reticulum calcium ATPase 2	AT2A2_HUMAN	_NYLEPGKEC[Carbamidomethyl (C)]VQPATK_.2	18774.7	19596.2	18874.4	23527.5	22221.7	23104.2	20348.2	21302.8	20883.5
ATP2A2	Sarcoplasmic/endoplasmic reticulum calcium ATPase 2	AT2A2_HUMAN	_NYLEPGKEC[Carbamidomethyl (C)]VQPATK_.3	10238.2	8925.18	5840.55	9223.64	9034.14	6578.82	9986.11	10399.8	6981.15
ATP2A2	Sarcoplasmic/endoplasmic reticulum calcium ATPase 2	AT2A2_HUMAN	_VSFYQLSHFLQC[Carbamidomethyl (C)]K_.2	13792.4	19673.5	15001.2	16027.6	21912.3	14802.3	16395.3	18445.1	16595.5
ATP2A2	Sarcoplasmic/endoplasmic reticulum calcium ATPase 2	AT2A2_HUMAN	_VSFYQLSHFLQC[Carbamidomethyl (C)]K_.3	11542.5	12694.7	12356.5	13378.3	12692.6	12401.6	13350.5	11812.7	11414.3
ATP2A2	Sarcoplasmic/endoplasmic reticulum calcium ATPase 2	AT2A2_HUMAN	_AKDIVPGDIVEIAVGDKVPADIR_.3	21022.6	20820.1	20632.6	21858.3	20080.7	21397.8	20556.5	18120.5	21462.4
ATP2A2	Sarcoplasmic/endoplasmic reticulum calcium ATPase 2	AT2A2_HUMAN	_AKDIVPGDIVEIAVGDKVPADIR_.4	3877.9	6812.08	5269.06	3376.77	7096.1	6362.44	6672.63	4253.82	6062.71
ATP2A2	Sarcoplasmic/endoplasmic reticulum calcium ATPase 2	AT2A2_HUMAN	_EYEPEMGK_.2	16123.1	18007.9	24996.2	19109.9	16910.7	15555.8	17040.4	19952.1	19454.3
ATP2A2	Sarcoplasmic/endoplasmic reticulum calcium ATPase 2	AT2A2_HUMAN	_EYEPEMGK_.1	3725.63	7466.79	8640.78	9331.9	4943.48	12078.8	4227.25	6192.26	5887.26
ATP2A2	Sarcoplasmic/endoplasmic reticulum calcium ATPase 2	AT2A2_HUMAN	_EPLISGWLFFR_.2	22167.7	24548.8	32600.9	19805.4	27439	26343.1	23957.1	23141.1	20567.6
ATP2A2	Sarcoplasmic/endoplasmic reticulum calcium ATPase 2	AT2A2_HUMAN	_LDEFGEQLSK_.2	20764.9	23800.4	21588.3	22128.9	22218.1	20790.3	20617.5	23582.9	21082.6
ATP2A2	Sarcoplasmic/endoplasmic reticulum calcium ATPase 2	AT2A2_HUMAN	_KAEIGIAMGSGTAVAK_.2	11421.4	7978.85	12346.2	13275.8	11961.7	11810.6	10579.1	12511	13798.4
ATP2A2	Sarcoplasmic/endoplasmic reticulum calcium ATPase 2	AT2A2_HUMAN	_KAEIGIAMGSGTAVAK_.3	7791.5	10649.5	13499.7	6273.31	8236.29	8716.14	8493.11	9860.77	13685.8
ATP2A2	Sarcoplasmic/endoplasmic reticulum calcium ATPase 2	AT2A2_HUMAN	_TGTLTTNQMSVC[Carbamidomethyl (C)]R_.2	12835.9	23108.4	7099.05	23831.8	17028.2	12157.4	21820.5	20533.7	21171.7
ATP2A2	Sarcoplasmic/endoplasmic reticulum calcium ATPase 2	AT2A2_HUMAN	_DIVPGDIVEIAVGDKVPADIR_.3	17801.9	16793.9	17838.9	17108.7	15988	16826.4	17050.4	15990.4	16898.8
ATP2A2	Sarcoplasmic/endoplasmic reticulum calcium ATPase 2	AT2A2_HUMAN	_AMGVVVATGVNTEIGK_.2	19674.5	13585.7	16609.5	15496.3	16814.6	18079.1	16938.5	13567.4	18940.4
ATP2A2	Sarcoplasmic/endoplasmic reticulum calcium ATPase 2	AT2A2_HUMAN	_HTDPVPDPR_.2	14574.3	13357.2	19100	16756.7	12386.3	15605.9	15850.4	15941.3	16981.6
ATP2A2	Sarcoplasmic/endoplasmic reticulum calcium ATPase 2	AT2A2_HUMAN	_EEMHLEDSANFIK_.3	6818.34	9288.73	11023.4	6085.87	7110.97	7181.68	10631.9	8782.25	9545.5
ATP2A2	Sarcoplasmic/endoplasmic reticulum calcium ATPase 2	AT2A2_HUMAN	_EEMHLEDSANFIK_.2	14902.9	5414.48	4881.94	6280.52	4221.33	6506.2	4188.55	6156.75	6435.67
ATP2A2	Sarcoplasmic/endoplasmic reticulum calcium ATPase 2	AT2A2_HUMAN	_NAENAIEALK_.2	13400.3	12500	17576.4	14420.3	14459.3	14760.1	15158.3	15284.8	12163.2
ATP2A2	Sarcoplasmic/endoplasmic reticulum calcium ATPase 2	AT2A2_HUMAN	_IRDEMVATEQER_.2	7716.81	6598.28	8126.08	9225.16	7742.29	7864.18	8869.91	7897.03	7886.23
ATP2A2	Sarcoplasmic/endoplasmic reticulum calcium ATPase 2	AT2A2_HUMAN	_IRDEMVATEQER_.3	4782.25	5593.29	7388.16	6731.76	5465.9	5647.67	7064.08	6631.04	4984.37
ATP2A2	Sarcoplasmic/endoplasmic reticulum calcium ATPase 2	AT2A2_HUMAN	_AEIGIAMGSGTAVAK_.2	16066.4	10597.9	16301.3	13539.6	13461.4	13961.6	11661.8	13192.8	12053.6
ATP2A2	Sarcoplasmic/endoplasmic reticulum calcium ATPase 2	AT2A2_HUMAN	_C[Carbamidomethyl (C)]LALATHDNPLR_.3	11062	13435.1	14796.9	14005.7	12535	9166.41	12161.3	13319.3	12648.4
ATP2A2	Sarcoplasmic/endoplasmic reticulum calcium ATPase 2	AT2A2_HUMAN	_SMSVYC[Carbamidomethyl (C)]TPNKPSR_.2	10715.8	5880.75	11655.6	13931.4	4170.23	14317.2	10275.4	9465.55	10009.5
ATP2A2	Sarcoplasmic/endoplasmic reticulum calcium ATPase 2	AT2A2_HUMAN	_VEGDTC[Carbamidomethyl (C)]SLNEFTITGSTYAPIGEVHK_.3	8719.72	6996.48	11808.1	7039.53	6152.58	4976.67	8261.51	7531.79	7133.31
ATP2A2	Sarcoplasmic/endoplasmic reticulum calcium ATPase 2	AT2A2_HUMAN	_NAENAIEALKEYEPEMGK_.3	3971.01	6633.8	8024.13	6657.42	6754.6	5131.36	5419	5233.73	5908.65
CPE	Carboxypeptidase E	CBPE_HUMAN	_NSLISYLEQIHR_.2	120427	50582.8	55295.8	72709.7	50921.4	45069.2	68675.1	63991.6	61513.4
CPE	Carboxypeptidase E	CBPE_HUMAN	_NSLISYLEQIHR_.3	8161.22	779.82	3236.47	4550.6	1167.12	2536.7	4245.53	3235.99	2458.72
CPE	Carboxypeptidase E	CBPE_HUMAN	_SGSAHEYSSSPDDAIFQSLAR_.3	121292	45638.1	51216.3	74093.6	47939.7	46848.7	66727.8	64813.2	65445.2
CPE	Carboxypeptidase E	CBPE_HUMAN	_AYSSFNPAMSDPNRPPC[Carbamidomethyl (C)]R_.3	113359	15729.4	46805.5	66154.6	32726	27946.6	57222.6	68531.6	42029.7
CPE	Carboxypeptidase E	CBPE_HUMAN	_LQQEDGISFEYHR_.3	52750	15587.6	19285.7	30933.9	17291.4	16805.6	23521.9	25826.8	25998.3
CPE	Carboxypeptidase E	CBPE_HUMAN	_LQQEDGISFEYHR_.2	29128.5	10076.3	10866.5	19490.4	8711.47	8465.79	14312.7	13177.5	14316
CPE	Carboxypeptidase E	CBPE_HUMAN	_SNAQGIDLNR_.2	36414.5	17288.6	15045.3	19749.1	16157.8	13334.3	19512.8	19681.4	21314.3
CPE	Carboxypeptidase E	CBPE_HUMAN	_LTASAPGYLAITK_.2	38708.2	12522.7	17134.4	23016.3	14371.6	6574.54	20021	19477.7	17622.6
CPE	Carboxypeptidase E	CBPE_HUMAN	_TYWEDNKNSLISYLEQIHR_.3	28468.1	14982.9	10216.3	19815.9	18808.5	9683.05	15675.6	17047.6	18797.4
CPE	Carboxypeptidase E	CBPE_HUMAN	_ELLVIELSDNPGVHEPGEPEFK_.3	27299.6	15353.7	9683.54	13844.2	14429.3	7985.84	13551.9	12845.8	12302.6
CPE	Carboxypeptidase E	CBPE_HUMAN	_KEEEKEELMEWWK_.3	29655.5	6989.44	16469.6	16744.9	8710.54	9114.57	15501	13620	9459.78
CPE	Carboxypeptidase E	CBPE_HUMAN	_TYWEDNK_.2	14645	6847.14	6682.95	10898.4	5736.42	4294.74	7892.3	8678.57	6268.65
CPE	Carboxypeptidase E	CBPE_HUMAN	_TYWEDNK_.1	10368.7	4085.19	3951.46	7297.81	3928.48	3872.6	5854.27	5464.86	5120.51
CPE	Carboxypeptidase E	CBPE_HUMAN	_AASQPGELKDWFVGR_.3	19562	6370.57	6206.67	8715.86	8600.61	6954.11	9274.75	9606.46	10369.3
CPE	Carboxypeptidase E	CBPE_HUMAN	_IHIMPSLNPDGFEK_.2	66197.5	32161.7	33837	41259.3	35740.5	25251.4	35409.4	37084.2	40103.3
CPE	Carboxypeptidase E	CBPE_HUMAN	_IHIMPSLNPDGFEK_.3	14528.5	20307.8	2158.99	14135.9	21544.5	1241.81	9639.97	9801.38	21696.6
CPE	Carboxypeptidase E	CBPE_HUMAN	_YIGNMHGNEAVGR_.2	20698	7645.94	7494.95	12518.4	8411.14	7464.77	10052.7	11554.5	10139.6
CPE	Carboxypeptidase E	CBPE_HUMAN	_YIGNMHGNEAVGR_.3	1690.28	5937.14	1368.27	2582.44	9514.04	2177.67	2822.94	3522.28	1423.16
CPE	Carboxypeptidase E	CBPE_HUMAN	_RLQQEDGISFEYHR_.3	21486.1	2895.79	7198.46	10061.7	2072.61	4014.87	6611	8791.2	2236.19
PLCG2	1-phosphatidylinositol 4,5-bisphosphate phosphodiesterase gamma-2	PLCG2_HUMAN	_YPVTPELLER_.2	23375.3	872.892	6493.3	27481.6	3720.15	5933.49	14912.8	14192.9	11784.7
PLCG2	1-phosphatidylinositol 4,5-bisphosphate phosphodiesterase gamma-2	PLCG2_HUMAN	_VTFEIYDPNLAFLR_.2	28876.4	3575.96	2669.34	28884.5	7820.21	1680.82	7519.78	4934.54	15574.8
PLCG2	1-phosphatidylinositol 4,5-bisphosphate phosphodiesterase gamma-2	PLCG2_HUMAN	_SILDEFKK_.2	17661.6	5560.64	3576.69	12811.1	12556.6	7968.13	6406.63	11348	15544.1
PLCG2	1-phosphatidylinositol 4,5-bisphosphate phosphodiesterase gamma-2	PLCG2_HUMAN	_DSSVFILGNTDRPDASAVYLHDFQR_.3	22296.8	5484.02	4997.91	16208.4	7455.9	4296.99	9922.71	11530.9	10335.9
PLCG2	1-phosphatidylinositol 4,5-bisphosphate phosphodiesterase gamma-2	PLCG2_HUMAN	_TILPLINFK_.2	14850.5	3299.96	4881.77	14215.8	5011.83	4908.58	7617.32	9557.34	9398.4
PLCG2	1-phosphatidylinositol 4,5-bisphosphate phosphodiesterase gamma-2	PLCG2_HUMAN	_MYVDPSEINPSMPQR_.2	13969.1	1360.35	3843.09	18031.9	5714.47	3065.47	6093.18	9754.76	8516.45
PLCG2	1-phosphatidylinositol 4,5-bisphosphate phosphodiesterase gamma-2	PLCG2_HUMAN	_FLIHEQQEHWAQDLNK_.3	8610.14	1664.46	3797.66	7734.65	1907.16	2485.99	6578.91	6383.64	1828.76
PLCG2	1-phosphatidylinositol 4,5-bisphosphate phosphodiesterase gamma-2	PLCG2_HUMAN	_SFVFILEPK_.2	5394.91	1623.15	671.754	5018.45	814.835	2868.25	1450.57	2329.45	2413.46
PLCG2	1-phosphatidylinositol 4,5-bisphosphate phosphodiesterase gamma-2	PLCG2_HUMAN	_LTDPVPNPNPHESKPWYYDSLSR_.4	10283.3	1448.52	2022.84	15130.8	1696.26	2205.87	836.975	1393.74	2692.39
PLCG2	1-phosphatidylinositol 4,5-bisphosphate phosphodiesterase gamma-2	PLCG2_HUMAN	_QQGELYMWDSIDQK_.2	5607.71	1276.36	2275.19	4866.95	1899.57	1978.35	234.088	1701.75	1113.38
FAH	Fumarylacetoacetase	FAAA_HUMAN	_IGVAIGDQILDLSIIK_.2	21691	10713.1	12171.1	18761.8	9960.2	8191.23	13027.5	13528.9	12308.6
FAH	Fumarylacetoacetase	FAAA_HUMAN	_VFLQNLLSVSQAR_.2	16487	8005.39	5337.9	20073.1	12129.7	4212.92	6449.61	13650.6	12477.7
FAH	Fumarylacetoacetase	FAAA_HUMAN	_DKENALMPNWLHLPVGYHGR_.4	9204.89	347.345	5398.86	11188	3073.19	5667.76	5947.09	3526.81	3797.78
FAH	Fumarylacetoacetase	FAAA_HUMAN	_HLFTGPVLSK_.2	8562.04	1344.82	3265.71	11695.4	2371.12	4903.8	5734.88	5834.27	4376.1
FAH	Fumarylacetoacetase	FAAA_HUMAN	_IGFGQC[Carbamidomethyl (C)]AGK_.2	5268.75	1377.89	4699.31	7327.51	2755.65	2552.34	4445.69	4237.65	5019.94
FAH	Fumarylacetoacetase	FAAA_HUMAN	_GEGMSQAATIC[Carbamidomethyl (C)]K_.2	5157.42	1177.81	2961.19	7864.98	4200.32	4290.33	2202.02	1976.21	4429.2
YBX3	Y-box-binding protein 3	YBOX3_HUMAN	_GAEAANVTGPDGVPVEGSR_.2	49000.7	28399.7	49310.9	45071.6	25735.6	51217	39571.6	42756.3	42802.2
YBX3	Y-box-binding protein 3	YBOX3_HUMAN	_PAPAVGEAEDKENQQATSGPNQPSVR_.3	13648.3	4725.59	11884.5	15564	9102.94	17477.5	14641	14303.1	12448.2
TMEM11	Transmembrane protein 11, mitochondrial	TMM11_HUMAN	_LPLHTLTSSTPVVLVR_.3	9033.39	2895.69	5092.92	5220.19	4526.31	7142.86	6578.3	5712.47	3330.06
GOT1	Aspartate aminotransferase, cytoplasmic	AATC_HUMAN	_LALGDDSPALK_.2	108282	88226.5	95786.5	97834.8	85146.2	93710.4	90446.9	90862.4	92662.9
GOT1	Aspartate aminotransferase, cytoplasmic	AATC_HUMAN	_VGGVQSLGGTGALR_.2	108345	80139.3	87900.4	91235.2	82572.3	83469.3	83658.1	84369.6	83257.8
GOT1	Aspartate aminotransferase, cytoplasmic	AATC_HUMAN	_EPESILQVLSQMEK_.2	89961.7	81174.1	71808.4	84188.2	79360.7	66622.5	71303.2	75715.6	79754.7
GOT1	Aspartate aminotransferase, cytoplasmic	AATC_HUMAN	_IGADFLAR_.2	87330.7	69285.9	71158.5	71627	75003.8	70547	71922	71909	71783.8
GOT1	Aspartate aminotransferase, cytoplasmic	AATC_HUMAN	_ITWSNPPAQGAR_.2	73362.6	55731.3	56277.9	63874.9	61717.8	52712.6	58537.3	61419.4	57904.7
GOT1	Aspartate aminotransferase, cytoplasmic	AATC_HUMAN	_HIYLLPSGR_.2	49586.1	65947.2	50669.9	18584.6	60187.2	23165	42002	58644.2	50890.7
GOT1	Aspartate aminotransferase, cytoplasmic	AATC_HUMAN	_NFGLYNER_.2	48859.2	32865.6	38485.3	44489	39072.9	39498.9	39894.5	42669.5	44556.1
GOT1	Aspartate aminotransferase, cytoplasmic	AATC_HUMAN	_IANDNSLNHEYLPILGLAEFR_.3	47132	34757.6	36989.9	40731.6	36626	37474.7	34473.7	39733.6	38495
GOT1	Aspartate aminotransferase, cytoplasmic	AATC_HUMAN	_TPGTWNHITDQIGMFSFTGLNPK_.3	25986.4	19281.3	26075.9	24467.9	21877.2	27237.1	24856.5	29310.3	22781.8
GOT1	Aspartate aminotransferase, cytoplasmic	AATC_HUMAN	_VNLGVGAYR_.2	27284	20530.4	23040.7	29067.6	20222.1	27430.2	22450.5	16028.8	30391.8
GOT1	Aspartate aminotransferase, cytoplasmic	AATC_HUMAN	_APPSVFAEVPQAQPVLVFK_.2	22950.5	21728.3	19349.5	20422.1	24354.8	23056.7	27199.2	24550.9	22306.7
GOT1	Aspartate aminotransferase, cytoplasmic	AATC_HUMAN	_INVSGLTTK_.2	13818.4	22722.1	16867.8	23103.9	24385.5	18905.4	22398.2	19801.7	16926.1
GOT1	Aspartate aminotransferase, cytoplasmic	AATC_HUMAN	_INVSGLTTK_.1	2538.32	1231.6	1674.87	2512.87	1496.71	2462.8	2527.01	817.635	1660.88
GOT1	Aspartate aminotransferase, cytoplasmic	AATC_HUMAN	_KVNLGVGAYR_.2	24341.6	20462.8	18130.7	20366.9	25469.8	19220.8	22937.3	20361.1	22426.9
GOT1	Aspartate aminotransferase, cytoplasmic	AATC_HUMAN	_TDDC[Carbamidomethyl (C)]HPWVLPVVK_.3	15382.7	15736	14657.9	15668.6	14138.4	13004.9	14534.7	14833.7	13321.5
GOT1	Aspartate aminotransferase, cytoplasmic	AATC_HUMAN	_NTPVYVSSPTWENHNAVFSAAGFK_.3	16115.2	13588.2	13758.6	14634.4	13356	13073.8	14673	13145.8	14661.7
GOT1	Aspartate aminotransferase, cytoplasmic	AATC_HUMAN	_NLDYVATSIHEAVTK_.2	75078.6	51052.3	57385.6	56728	51387.9	66712.1	64270.5	52379.3	52866.9
GOT1	Aspartate aminotransferase, cytoplasmic	AATC_HUMAN	_NLDYVATSIHEAVTK_.3	2542.28	811.607	1329.16	840.101	2752.96	3383.45	1420.19	1382.15	1068.44
BPI	Bactericidal permeability-increasing protein	BPI_HUMAN	_FFGTFLPEVAK_.2	511721	67121.4	77160.1	590862	87431.8	88250	229625	265944	275675
BPI	Bactericidal permeability-increasing protein	BPI_HUMAN	_EFQLPSSQISMVPNVGLK_.2	468442	71220.9	73519.2	446983	90615.8	78585.4	199077	235125	225441
BPI	Bactericidal permeability-increasing protein	BPI_HUMAN	_EFQLPSSQISM[Oxidation (M)]VPNVGLK_.2	66840.1	4723.75	2147.35	87966.6	8451.6	2297.33	25540.1	29557.6	38824.1
BPI	Bactericidal permeability-increasing protein	BPI_HUMAN	_FSISNANIK_.2	316900	35406	43097.4	337282	42040.7	44265.4	138567	151739	152304
BPI	Bactericidal permeability-increasing protein	BPI_HUMAN	_FSISNANIK_.1	12961.1	1007.42	746.998	13936.2	1477.99	862.748	4616.78	6511.44	6554.7
BPI	Bactericidal permeability-increasing protein	BPI_HUMAN	_GFPLPTPAR_.2	332002	53958.4	65794.2	202947	69239.4	64536.4	112713	136039	138056
BPI	Bactericidal permeability-increasing protein	BPI_HUMAN	_IPDYSDSFK_.2	222273	33892.8	36682.8	219463	40650.4	36683	98027	113156	112439
BPI	Bactericidal permeability-increasing protein	BPI_HUMAN	_GLDYASQQGTAALQK_.2	175014	21777.1	27299.2	164348	31077.5	29621.7	75168.2	84989.8	79452.5
BPI	Bactericidal permeability-increasing protein	BPI_HUMAN	_VGWLIQLFHK_.2	106499	6862.53	10186.6	107266	14348.5	13488.9	42817.6	47567	46946
BPI	Bactericidal permeability-increasing protein	BPI_HUMAN	_VGWLIQLFHK_.3	33266.5	2664.34	4338.32	34221	4943.43	5282.26	14206.4	15963.6	17011.6
BPI	Bactericidal permeability-increasing protein	BPI_HUMAN	_GHYSFYSMDIR_.2	149070	22403	19709.9	98052.5	31648.4	28597.9	50477.9	58522	63451.3
BPI	Bactericidal permeability-increasing protein	BPI_HUMAN	_VQLYNVVLQPHQNFLLFGADVVYK_.3	35452.9	5437.11	11387.8	15197.5	7742.98	11916.6	16504.9	16860.5	15084
BPI	Bactericidal permeability-increasing protein	BPI_HUMAN	_GEFYSENHHNPPPFAPPVMEFPAAHDR_.4	418153	30138.7	60451.7	422655	36252.9	62678	159871	181839	198945
BPI	Bactericidal permeability-increasing protein	BPI_HUMAN	_GEFYSENHHNPPPFAPPVM[Oxidation (M)]EFPAAHDR_.4	33849.4	1666.36	4087.3	34847.7	1066.17	2778.62	13284.3	12500	8554.74
BPI	Bactericidal permeability-increasing protein	BPI_HUMAN	_GEFYSENHHNPPPFAPPVMEFPAAHDR_.5	28594.9	945.653	3405.22	25989.7	2484.14	3249.26	11643.8	8960.1	320.088
BPI	Bactericidal permeability-increasing protein	BPI_HUMAN	_IKIPDYSDSFK_.2	81827.2	3292.52	7283.82	65747.5	12740.8	11572	34861.8	35195.9	40569.6
BPI	Bactericidal permeability-increasing protein	BPI_HUMAN	_IKIPDYSDSFK_.3	5492.19	1673.28	483.48	5692.68	1490.9	581.326	1510.17	2589.67	1418.72
BPI	Bactericidal permeability-increasing protein	BPI_HUMAN	_MNSQVC[Carbamidomethyl (C)]EK_.1	6160.48	418.465	647.671	8909.89	840.688	1162.59	2743.3	3516.18	2963.44
BPI	Bactericidal permeability-increasing protein	BPI_HUMAN	_MNSQVC[Carbamidomethyl (C)]EK_.2	14548.8	1166.72	2006.78	21289.1	3327.71	1160.96	2760.04	7649.58	9000.09
BPI	Bactericidal permeability-increasing protein	BPI_HUMAN	_LQPYFQTLPVM[Oxidation (M)]TK_.2	286400	2363.41	1415.26	318241	1868.61	1836.1	90056.2	126953	115698
BPI	Bactericidal permeability-increasing protein	BPI_HUMAN	_SKVGWLIQLFHK_.3	1852.54	3207.59	966.484	3256.59	3142.14	91.1788	196.13	1914.17	1749.51
ITGA2	Integrin alpha-2	ITA2_HUMAN	_FGIAVLGYLNR_.2	5174.5	6564.36	6899.52	5258.03	6677.09	6409.21	4510.9	5552.73	6375.76
ITGA2	Integrin alpha-2	ITA2_HUMAN	_IPLLYDAEIHLTR_.3	1300.87	2580.75	3077.46	1642.79	1994.51	4169.48	2697.16	1188.04	1772.33
NDUFB7	NADH dehydrogenase [ubiquinone] 1 beta subcomplex subunit 7	NDUB7_HUMAN	_DSFPNFLAC[Carbamidomethyl (C)]K_.2	17001	18874.8	16027.3	20878.2	19357.9	13674.8	17559.4	18263.8	21959.6
NDUFB7	NADH dehydrogenase [ubiquinone] 1 beta subcomplex subunit 7	NDUB7_HUMAN	_EMVATQQEMMDAQLR_.2	5773.16	6661.12	7706.57	7078.46	3929.89	5859.07	5729.95	7065.77	6737.32
PRKACA	cAMP-dependent protein kinase catalytic subunit alpha	KAPCA_HUMAN	_NLLQVDLTK_.2	29545.4	25327.1	22341.3	28951.6	24106.2	21159.8	22089.3	26192	28883.6
PRKACA	cAMP-dependent protein kinase catalytic subunit alpha	KAPCA_HUMAN	_ILQAVNFPFLVK_.2	17589.5	15765.8	10549.2	13755.3	14194.9	10599.6	13660.7	14315	14409
PRKACA	cAMP-dependent protein kinase catalytic subunit alpha	KAPCA_HUMAN	_DNSNLYMVMEYVPGGEMFSHLR_.3	15673	10504.7	10102.6	14834.5	10451.4	11653.1	13243.9	13063	14674.4
PRKACA	cAMP-dependent protein kinase catalytic subunit alpha	KAPCA_HUMAN	_TLGTGSFGR_.2	9732.19	3552.27	11706	17991.1	5262.55	9422.41	9358.9	13763.2	14185.4
CAPN2	Calpain-2 catalytic subunit	CAN2_HUMAN	_FADDQLIIDFDNFVR_.2	119398	213337	252572	108066	219487	243615	183423	182486	171703
CAPN2	Calpain-2 catalytic subunit	CAN2_HUMAN	_NPWGEVEWTGR_.2	112227	191715	228661	121060	182141	221195	182852	146234	142299
CAPN2	Calpain-2 catalytic subunit	CAN2_HUMAN	_RPTEIC[Carbamidomethyl (C)]ADPQFIIGGATR_.3	94682.9	199206	210620	106545	194359	209527	162752	156550	148357
CAPN2	Calpain-2 catalytic subunit	CAN2_HUMAN	_IMVDMLDSDGSGK_.2	91379.2	191186	172511	88411.1	188405	168027	153421	150401	142736
CAPN2	Calpain-2 catalytic subunit	CAN2_HUMAN	_SDTFINLR_.2	56729.2	118362	126666	68759	116408	120239	97529.1	94245.1	95546.2
CAPN2	Calpain-2 catalytic subunit	CAN2_HUMAN	_MPC[Carbamidomethyl (C)]QLHQVIVAR_.3	38780.8	74736.7	74236	45471.9	72619	83077.6	68516	58435.7	57671
CAPN2	Calpain-2 catalytic subunit	CAN2_HUMAN	_MPC[Carbamidomethyl (C)]QLHQVIVAR_.2	14790.9	32825.9	32378.4	14860.3	34815	34262.7	15227.4	19872.4	27394.9
CAPN2	Calpain-2 catalytic subunit	CAN2_HUMAN	_LEIC[Carbamidomethyl (C)]NLTPDTLTSDTYK_.2	33958.4	90164.8	77088.8	28783.2	65311.5	68430.1	50587.1	57753.3	61465.7
CAPN2	Calpain-2 catalytic subunit	CAN2_HUMAN	_NYPNTFWMNPQYLIK_.2	40314.8	70333.1	66617.8	41117.1	65759.4	70298.2	59245	57036.6	56609.3
CAPN2	Calpain-2 catalytic subunit	CAN2_HUMAN	_YLNQDYEALR_.2	34734.2	78154.4	64169.9	32525.6	64968.6	57129	52570.9	51724.2	54889.9
CAPN2	Calpain-2 catalytic subunit	CAN2_HUMAN	_SGTMNSYEMR_.2	33487.1	67198.9	62011	34707.3	61479.9	54626.8	50408.6	51109.9	52904
CAPN2	Calpain-2 catalytic subunit	CAN2_HUMAN	_LPPGEYILVPSTFEPNK_.2	20446.5	58408.6	84208.3	19766.8	51749.2	59702.9	50675.6	40506.5	44156.7
CAPN2	Calpain-2 catalytic subunit	CAN2_HUMAN	_EFYILWTK_.2	27866.5	60548.5	60631.4	25986.4	52696.7	54731	45401.8	39801.9	42965.2
CAPN2	Calpain-2 catalytic subunit	CAN2_HUMAN	_NFFLTNR_.2	18616	62812.5	46237.3	30966.8	61039.4	54332.5	63779	36751.6	29613.5
CAPN2	Calpain-2 catalytic subunit	CAN2_HUMAN	_LPPGEYILVPSTFEPNKDGDFC[Carbamidomethyl (C)]IR_.3	9933.09	51420.8	55190.3	20785	37319.1	45356.2	37580.5	35533.6	38908.3
CAPN2	Calpain-2 catalytic subunit	CAN2_HUMAN	_LEIC[Carbamidomethyl (C)]NLTPDTLTSDTYKK_.3	18463.1	51467	34120.9	23513.8	47110	38212	32686	31335.8	33212
CAPN2	Calpain-2 catalytic subunit	CAN2_HUMAN	_DGDFC[Carbamidomethyl (C)]IR_.2	26750.8	57907.6	44973.2	1904.8	59024.1	26952.7	44765.5	29252.1	18210.7
CAPN2	Calpain-2 catalytic subunit	CAN2_HUMAN	_ALEEAGFK_.2	13200.6	23250.4	23623	14049.4	23747.7	19502.2	16528.2	16969.1	17056.2
CAPN2	Calpain-2 catalytic subunit	CAN2_HUMAN	_ALEEAGFK_.1	5110.66	8817.21	9994.1	5609.43	8504.33	10433.8	7340.88	6656.03	6086.41
CAPN2	Calpain-2 catalytic subunit	CAN2_HUMAN	_KADYQAVDDEIEANLEEFDISEDDIDDGFRR_.4	12588.8	25742.5	25341.5	12428	23359.7	30603.6	22692.1	19080.3	17511.9
CAPN2	Calpain-2 catalytic subunit	CAN2_HUMAN	_MGEDMHTIGFGIYEVPEELSGQTNIHLSK_.4	11897	24073.1	22278.1	12525	19460.8	24474.1	18258.6	19130.5	23187.1
CAPN2	Calpain-2 catalytic subunit	CAN2_HUMAN	_DGELLFVHSAEGSEFWSALLEK_.3	9020.39	13003	22467.1	6629.51	13438.3	22701	15049	14778.5	8224.84
CAPN2	Calpain-2 catalytic subunit	CAN2_HUMAN	_SIDITSAADSEAITFQK_.2	4601.34	17079.6	18609.1	6158.77	15077.9	13743.3	14920.1	11952.9	12692
CAPN2	Calpain-2 catalytic subunit	CAN2_HUMAN	_ERSDTFINLR_.2	1569.07	6763.87	6615.26	3766.92	8414.42	5628.29	4266.14	6121.22	7296.6
CAPN2	Calpain-2 catalytic subunit	CAN2_HUMAN	_SDGFSIETC[Carbamidomethyl (C)]K_.2	1794.18	62179.5	8364.27	12423.1	43729.4	6330.44	16003.5	20784.7	20133.4
CAPN2	Calpain-2 catalytic subunit	CAN2_HUMAN	_HEDGEFWMSFSDFLR_.3	1463.96	2140.92	4254.44	3620.62	1195.89	3995.91	2386.71	1300.34	2579.16
CAPN2	Calpain-2 catalytic subunit	CAN2_HUMAN	_HEDGEFWMSFSDFLR_.2	1161.97	2742.43	9164.83	1131.03	1878.66	6657.69	2243.51	4330.39	1817.38
CAPN2	Calpain-2 catalytic subunit	CAN2_HUMAN	_RHEDGEFWMSFSDFLR_.3	1022.84	3144.08	15180.9	2417.09	1543.67	6514.1	9705.25	5650.76	3720.87
CTPS1	CTP synthase 1	PYRG1_HUMAN	_PIKPSPPYFGLLLASVGR_.3	9820.4	6264.98	7582.16	9199.89	7656.7	9706.53	9961.89	8817.31	8301.16
CTPS1	CTP synthase 1	PYRG1_HUMAN	_YILVTGGVISGIGK_.2	11738	6894.06	7187.08	7453.66	6289.61	9098.18	5392.68	9723.04	7545.4
CTPS1	CTP synthase 1	PYRG1_HUMAN	_FVGQDVEGER_.2	5276.09	5611.69	3193.82	6775.64	13803.6	5135.13	6453.16	9024.05	5861.98
CTPS1	CTP synthase 1	PYRG1_HUMAN	_FEVNPVWK_.2	4004.31	2567.94	3957.71	2089.19	751.453	1715.3	1238.9	2503.56	1200.32
DDX5	Probable ATP-dependent RNA helicase DDX5	DDX5_HUMAN	_APILIATDVASR_.2	71423.5	39720.3	55053.8	66399.1	37865.6	55829.9	53528.2	60859	55948.4
DDX5	Probable ATP-dependent RNA helicase DDX5	DDX5_HUMAN	_GDGPIC[Carbamidomethyl (C)]LVLAPTR_.2	38104.7	31010.8	39476.7	48984.7	32638.7	32411	37261.5	38989.7	38631.3
DDX5	Probable ATP-dependent RNA helicase DDX5	DDX5_HUMAN	_GVEIC[Carbamidomethyl (C)]IATPGR_.2	33400.4	23773.1	19231.6	33982.4	22031.6	18558.5	19749	25443.9	26002.3
DDX5	Probable ATP-dependent RNA helicase DDX5	DDX5_HUMAN	_QTLMWSATWPK_.2	16012.9	11025.6	7802.88	19331.9	6534.41	14044.7	15472.7	17969.7	17088
DDX5	Probable ATP-dependent RNA helicase DDX5	DDX5_HUMAN	_QVSDLISVLR_.2	10111.1	7879.47	10077	13516.1	8004.56	12110.5	9387.44	11067.1	9593.59
DDX5	Probable ATP-dependent RNA helicase DDX5	DDX5_HUMAN	_LIDFLEC[Carbamidomethyl (C)]GK_.2	10099.6	10353.3	9128.24	8929.36	10285.1	9245.59	9820.94	10112.3	10190.6
DDX5	Probable ATP-dependent RNA helicase DDX5	DDX5_HUMAN	_NFYQEHPDLAR_.2	4162.78	2289.85	2774.39	3001.63	3917.27	2194.53	3297.25	3395.36	2743.05
DDX5	Probable ATP-dependent RNA helicase DDX5	DDX5_HUMAN	_DWVLNEFK_.2	6810.03	1994.11	4590.12	8273.55	3476.55	3489.29	4004.56	6529.99	4467.27
PFKL	ATP-dependent 6-phosphofructokinase, liver type	PFKAL_HUMAN	_AIGVLTSGGDAQGMNAAVR_.2	276098	236470	232660	266573	230459	239219	242911	235440	244801
PFKL	ATP-dependent 6-phosphofructokinase, liver type	PFKAL_HUMAN	_GQLESIVENIR_.2	124393	110374	93029.4	126328	108597	88175.8	97661.8	104010	103394
PFKL	ATP-dependent 6-phosphofructokinase, liver type	PFKAL_HUMAN	_SEWGSLLEELVAEGK_.2	127085	97714.5	89953.7	132132	98804.7	90234	99199	102063	107850
PFKL	ATP-dependent 6-phosphofructokinase, liver type	PFKAL_HUMAN	_VFANAPDSAC[Carbamidomethyl (C)]VIGLK_.2	97496.2	94335	86402.7	123198	84154.9	88262.9	90509.9	98656.3	98276.6
PFKL	ATP-dependent 6-phosphofructokinase, liver type	PFKAL_HUMAN	_EQWWLSLR_.2	101581	86472.5	78078.5	96588.6	88129.7	82795.8	87773	81013.5	85249.5
PFKL	ATP-dependent 6-phosphofructokinase, liver type	PFKAL_HUMAN	_TNVLGHLQQGGAPTPFDR_.3	78485.7	44474.2	55157.6	79411.3	46235.1	62961	64409.4	61546.2	61185.5
PFKL	ATP-dependent 6-phosphofructokinase, liver type	PFKAL_HUMAN	_TNVLGHLQQGGAPTPFDR_.2	17200.5	10618.3	11862.1	18145.4	10074	13574.2	14244.5	10690.7	13842.5
PFKL	ATP-dependent 6-phosphofructokinase, liver type	PFKAL_HUMAN	_AMLWLSEK_.2	62655.3	63065.3	44824.2	85486.6	62252	51704.4	57881.6	69736.7	64671.1
PFKL	ATP-dependent 6-phosphofructokinase, liver type	PFKAL_HUMAN	_AMLWLSEK_.1	8567.22	7357.72	4499.01	8895.82	6366.34	5209.13	8115.49	7852.51	7291.99
PFKL	ATP-dependent 6-phosphofructokinase, liver type	PFKAL_HUMAN	_MGIYVGAK_.2	77573.5	66346.6	53330.2	68666.5	67877.9	66987.3	69227.5	68826	66166.8
PFKL	ATP-dependent 6-phosphofructokinase, liver type	PFKAL_HUMAN	_IMEVIDAITTTAQSHQR_.2	26659.8	20249.7	21756.3	30221.6	19375	24335.3	23533.3	23481.4	20498.9
PFKL	ATP-dependent 6-phosphofructokinase, liver type	PFKAL_HUMAN	_IMEVIDAITTTAQSHQR_.3	29179.8	18286.6	22697.1	21462.9	19464.9	18673.7	25796.5	24877.7	23219.8
PFKL	ATP-dependent 6-phosphofructokinase, liver type	PFKAL_HUMAN	_LNIIIIAEGAIDR_.2	59667.5	33294.7	37460.8	43385.8	26757.2	56068.1	44037.6	28584.8	27526.9
PFKL	ATP-dependent 6-phosphofructokinase, liver type	PFKAL_HUMAN	_GQVQEVGWHDVAGWLGR_.2	30513.3	14125.5	20130.4	30487.6	13376.6	23314.6	22743.1	20805.8	21253.6
PFKL	ATP-dependent 6-phosphofructokinase, liver type	PFKAL_HUMAN	_GQVQEVGWHDVAGWLGR_.3	18626.6	12248.2	16021.7	23933.8	15478.3	16691.1	13882.3	17794.3	14640
PFKL	ATP-dependent 6-phosphofructokinase, liver type	PFKAL_HUMAN	_AVAFSPVTELK_.2	44672.4	35033.7	37167.5	40581.3	31273.1	37077	38453.5	37169.2	28586.6
PFKL	ATP-dependent 6-phosphofructokinase, liver type	PFKAL_HUMAN	_TYSHLNIAGLVGSIDNDFC[Carbamidomethyl (C)]GTDMTIGTDSALHR_.4	42021.4	30396.3	33897.2	43021.4	28685.9	35990.8	32017.4	33819.3	35413.1
PFKL	ATP-dependent 6-phosphofructokinase, liver type	PFKAL_HUMAN	_LPLMEC[Carbamidomethyl (C)]VQMTK_.2	20455.5	31543.6	28099	23396.3	21771.5	24420.7	11657.4	22131.5	27237.7
PFKL	ATP-dependent 6-phosphofructokinase, liver type	PFKAL_HUMAN	_GGSFENNWNIYK_.2	29423.7	13887.6	21022.9	26299.1	11683.6	22762.2	25525.6	22020.9	20872.8
PFKL	ATP-dependent 6-phosphofructokinase, liver type	PFKAL_HUMAN	_C[Carbamidomethyl (C)]HDYYTTEFLYNLYSSEGK_.3	17691	13007.1	16639.9	16093.7	10166.4	17603.1	16021.5	16880.3	17400
PFKL	ATP-dependent 6-phosphofructokinase, liver type	PFKAL_HUMAN	_IGVLTSGGDAQGMNAAVR_.2	7239.64	17065.6	8124.4	6039.44	33080.7	10618.9	12763.5	13350.4	13126.7
PFKL	ATP-dependent 6-phosphofructokinase, liver type	PFKAL_HUMAN	_VTVLGHVQR_.2	13602.2	12384.7	13224.7	15684.2	11778	13447.2	13962	10971.9	11361.7
PFKL	ATP-dependent 6-phosphofructokinase, liver type	PFKAL_HUMAN	_TGISHGHTVYVVHDGFEGLAK_.4	9905.75	2174.3	6033.63	12299	510.325	12057.6	9408.56	6699.86	4106.74
PFKL	ATP-dependent 6-phosphofructokinase, liver type	PFKAL_HUMAN	_TGISHGHTVYVVHDGFEGLAK_.3	2883.38	1554.7	5760.86	9389.4	6499	8671.23	3195.48	4746.84	7493.12
PFKL	ATP-dependent 6-phosphofructokinase, liver type	PFKAL_HUMAN	_VNVEHMTEK_.2	12453.8	9626.62	10113.5	13003.5	7659.7	9298.79	9039.91	9446.16	11892.5
PFKL	ATP-dependent 6-phosphofructokinase, liver type	PFKAL_HUMAN	_AVAFSPVTELKK_.3	7842.78	5522.87	5213.19	9195.36	6459.55	7403.93	6787.58	6407.51	6291.1
PFKL	ATP-dependent 6-phosphofructokinase, liver type	PFKAL_HUMAN	_ISMAAYVSGELEHVTR_.3	20418.7	9841.46	16133.8	19154.9	11958.7	15139	18505.4	17150.7	14420.9
PFKL	ATP-dependent 6-phosphofructokinase, liver type	PFKAL_HUMAN	_ISMAAYVSGELEHVTR_.2	8775.03	9468.64	7584.97	10182.7	2160.63	10167.9	8299.97	12478.2	6984.46
GM2A	Ganglioside GM2 activator	SAP3_HUMAN	_TYGLPC[Carbamidomethyl (C)]HC[Carbamidomethyl (C)]PFK_.2	69161.3	78441.1	110944	77406	103167	90905.2	81143.5	87348.9	79169.8
GM2A	Ganglioside GM2 activator	SAP3_HUMAN	_TYGLPC[Carbamidomethyl (C)]HC[Carbamidomethyl (C)]PFK_.3	12475.8	18872.2	19067.6	10281.9	20945.5	14994.9	14979.6	16825.4	11557.3
GM2A	Ganglioside GM2 activator	SAP3_HUMAN	_EVAGLWIK_.2	34473.3	51310.5	50486	36925.8	48949	46052.4	42118	42993	46203.4
GM2A	Ganglioside GM2 activator	SAP3_HUMAN	_EVAGLWIK_.1	2018.6	3216.83	8336.79	4247.32	3056.65	10941.8	3241.57	4181	2331.3
GM2A	Ganglioside GM2 activator	SAP3_HUMAN	_IESVLSSSGK_.2	37590	47284	49056	39554.7	50205.3	43322.2	42828.4	43970.2	47897.8
GM2A	Ganglioside GM2 activator	SAP3_HUMAN	_IESVLSSSGK_.1	2604.44	3106.67	2946.29	2903.37	2764.8	4146.61	3013.68	2553.04	2665.14
GM2A	Ganglioside GM2 activator	SAP3_HUMAN	_FSWDNC[Carbamidomethyl (C)]DEGKDPAVIR_.3	19740.8	28796.1	24384.9	23224.2	31374.3	21726.9	27300.3	23281.6	25134.2
GM2A	Ganglioside GM2 activator	SAP3_HUMAN	_FSWDNC[Carbamidomethyl (C)]DEGKDPAVIR_.2	7084.99	5919.06	9144.88	8426.96	11327.6	9018.25	6808.58	7335.72	6734.06
GM2A	Ganglioside GM2 activator	SAP3_HUMAN	_KPSQLSSFSWDNC[Carbamidomethyl (C)]DEGKDPAVIR_.4	20010.9	12500.3	22447	11992	15154.9	25166.6	23250.1	15132.2	12182
GM2A	Ganglioside GM2 activator	SAP3_HUMAN	_KPSQLSSFSWDNC[Carbamidomethyl (C)]DEGKDPAVIR_.3	9901.48	13831.9	17158.5	9482.38	11345.2	18859.2	20256.2	4259.86	4136.52
GM2A	Ganglioside GM2 activator	SAP3_HUMAN	_VDLVLEK_.2	19205.2	22808.2	23330.6	18868.1	21335.5	21744.1	21316.3	20905.9	20238.1
CR1;CR1L	Complement receptor type 1;Complement component receptor 1-like protein	CR1_HUMAN;CR1L_HUMAN	_VDFVC[Carbamidomethyl (C)]DEGFQLK_.2	7742.8	901.311	3465.83	9565.53	947.144	2872.09	1744.15	2859.98	1228.58
LGALS3	Galectin-3	LEG3_HUMAN	_NLPLPGGVVPR_.2	690967	846088	795186	463865	773953	757469	703700	661912	662565
LGALS3	Galectin-3	LEG3_HUMAN	_QSVFPFESGKPFK_.2	211106	236717	231279	184084	231369	257458	215531	210783	215627
LGALS3	Galectin-3	LEG3_HUMAN	_QSVFPFESGKPFK_.3	205250	239087	236456	174104	217991	241639	215132	206540	201463
LGALS3	Galectin-3	LEG3_HUMAN	_GNDVAFHFNPR_.2	333574	370021	397214	232777	362419	399388	316851	318471	317146
LGALS3	Galectin-3	LEG3_HUMAN	_GNDVAFHFNPR_.3	67028.8	67747.7	70644.9	42525.2	65835.9	67752.6	63260.3	56696.6	58416.6
LGALS3	Galectin-3	LEG3_HUMAN	_IALDFQR_.2	400313	442036	401720	289238	429554	456540	410988	369894	367168
LGALS3	Galectin-3	LEG3_HUMAN	_IQVLVEPDHFK_.3	164397	174995	185043	131754	177154	195841	158062	165331	164066
LGALS3	Galectin-3	LEG3_HUMAN	_IQVLVEPDHFK_.2	152663	175355	177859	127303	185196	185967	147105	155157	160997
LGALS3	Galectin-3	LEG3_HUMAN	_VAVNDAHLLQYNHR_.3	104537	114913	115827	81712.7	110885	127732	98031.3	95344.5	98933.4
LGALS3	Galectin-3	LEG3_HUMAN	_VAVNDAHLLQYNHR_.4	64601.5	70337.2	72498.7	50964.4	68066.3	74806	69609	62453.1	61248.7
LGALS3	Galectin-3	LEG3_HUMAN	_VAVNDAHLLQYNHR_.2	21842.9	24169.7	24956.4	18246.8	25582.3	31335.5	18415.7	20354.5	20884.6
LGALS3	Galectin-3	LEG3_HUMAN	_MLITILGTVKPNANR_.3	141146	160277	155628	96400.4	148370	148150	130140	128396	129994
LGALS3	Galectin-3	LEG3_HUMAN	_MLITILGTVKPNANR_.2	38655.3	55184.4	56449.4	12142.9	36909.7	48283.4	42289.5	40341	27921
LGALS3	Galectin-3	LEG3_HUMAN	_LDNNWGR_.2	64885.9	81830.8	83340.5	53887.6	75162.9	81072.6	62736.7	67087.9	73011.8
LGALS3	Galectin-3	LEG3_HUMAN	_VIVC[Carbamidomethyl (C)]NTK_.2	26095	24316.5	23231.9	16979.7	22644.7	22571.5	22695.3	24699.2	23590.4
LGALS3	Galectin-3	LEG3_HUMAN	_VIVC[Carbamidomethyl (C)]NTK_.1	11407.4	14219.1	14389.9	7498.95	13907.7	12459.8	12093.8	10661.2	10427.5
LGALS3	Galectin-3	LEG3_HUMAN	_MLITILGTVK_.2	1579.15	5188.57	3865.26	645.096	3494.54	3265.24	2057.83	2149.69	2826.64
PSMC3	26S proteasome regulatory subunit 6A	PRS6A_HUMAN	_DSYLILETLPTEYDSR_.2	102027	87215.8	121735	88749.5	83689.5	105754	95684.7	96319.4	97102.9
PSMC3	26S proteasome regulatory subunit 6A	PRS6A_HUMAN	_QTYFLPVIGLVDAEK_.2	48846.1	89587.6	79544.2	86635.2	87782.9	81198.6	73849.5	81281.3	76566.6
PSMC3	26S proteasome regulatory subunit 6A	PRS6A_HUMAN	_LKPGDLVGVNK_.2	52824.5	63986	64777.1	58554.9	63125.3	59894.4	48570.6	55173.3	60042.2
PSMC3	26S proteasome regulatory subunit 6A	PRS6A_HUMAN	_VDILDPALLR_.2	55395	40927	59580.8	56946.4	45356.5	58287.1	52926.2	51955.8	53447.9
PSMC3	26S proteasome regulatory subunit 6A	PRS6A_HUMAN	_GVLMYGPPGTGK_.2	48417.8	48574.6	57884.8	57347.9	45574.9	51024.8	52940.5	55711.8	48966
PSMC3	26S proteasome regulatory subunit 6A	PRS6A_HUMAN	_AMEVDERPTEQYSDIGGLDK_.3	27440.1	28285.6	34687.6	28613.2	27989.6	27034.4	28527	29420.8	28556.1
PSMC3	26S proteasome regulatory subunit 6A	PRS6A_HUMAN	_LAGPQLVQMFIGDGAK_.2	29275.6	23304.1	19349.5	35044.9	24985.2	29123.3	30374.7	31981.5	32514.3
PSMC3	26S proteasome regulatory subunit 6A	PRS6A_HUMAN	_QIQELVEAIVLPMNHK_.3	22578.6	24469	30164.1	28108.6	25788	30697	25027.7	27096.6	25092.3
PSMC3	26S proteasome regulatory subunit 6A	PRS6A_HUMAN	_APSIIFIDELDAIGTK_.2	9800.98	22571.9	29734.6	21580.7	19414.8	29807.7	27250.6	24626.4	13945.8
PSMC3	26S proteasome regulatory subunit 6A	PRS6A_HUMAN	_AVC[Carbamidomethyl (C)]VEAGMIALR_.2	7593.24	18369.8	31171.5	18566.4	8873.57	28914.5	25647	16067.2	7146.32
PSMC3	26S proteasome regulatory subunit 6A	PRS6A_HUMAN	_EKAPSIIFIDELDAIGTK_.3	12846.5	15498.9	16895.2	13176.1	14861.3	15457.2	14141.3	14689.3	13681.2
PSMC3	26S proteasome regulatory subunit 6A	PRS6A_HUMAN	_MSTEEIIQR_.2	4930.21	23969.3	7436.98	13114.5	22640.4	8417.59	10753.3	15955	18826.2
PSMC3	26S proteasome regulatory subunit 6A	PRS6A_HUMAN	_DAFALAK_.1	13297.1	8112.49	13509.1	11105.6	7382.91	8829.62	7395.13	9251.74	12076.5
PSMC3	26S proteasome regulatory subunit 6A	PRS6A_HUMAN	_KMNVSPDVNYEELAR_.3	3421.91	2684.89	7509.91	5872.56	4384.21	7106.39	5744.71	7176.14	7774.39
PSMC3	26S proteasome regulatory subunit 6A	PRS6A_HUMAN	_KMNVSPDVNYEELAR_.2	9637.89	7970.68	4065.14	9426.92	11091.3	3128.25	9540.19	6238.47	8131.45
TCP1	T-complex protein 1 subunit alpha	TCPA_HUMAN	_EQLAIAEFAR_.2	198185	233804	200834	194631	227725	195086	193753	207206	204670
TCP1	T-complex protein 1 subunit alpha	TCPA_HUMAN	_YINENLIVNTDELGR_.2	125860	161994	151783	135196	150597	144342	136278	145014	142183
TCP1	T-complex protein 1 subunit alpha	TCPA_HUMAN	_GANDFMC[Carbamidomethyl (C)]DEMER_.2	100764	128642	124771	103633	117727	105086	112668	113811	107629
TCP1	T-complex protein 1 subunit alpha	TCPA_HUMAN	_YFVEAGAMAVR_.2	102410	109665	106890	101627	109339	97853.3	93287.6	113213	102132
TCP1	T-complex protein 1 subunit alpha	TCPA_HUMAN	_YPVNSVNILK_.2	88592.7	94258.9	93421.5	90506.4	96851.4	94767.6	92374.9	90732.6	91381
TCP1	T-complex protein 1 subunit alpha	TCPA_HUMAN	_QAGVFEPTIVK_.2	84940.4	86005.3	81644.5	70455.7	93669.9	86899.4	84023.7	81160.4	72316
TCP1	T-complex protein 1 subunit alpha	TCPA_HUMAN	_SQNVMAAASIANIVK_.2	80411.1	78209.9	86027.7	62260.6	95136.4	84714.7	89153.5	81989.4	81158.1
TCP1	T-complex protein 1 subunit alpha	TCPA_HUMAN	_IC[Carbamidomethyl (C)]DDELILIK_.2	73585.4	91924.5	81123.1	78821.8	89805.4	69951.2	75371.2	78346.1	79856.7
TCP1	T-complex protein 1 subunit alpha	TCPA_HUMAN	_SLHDALC[Carbamidomethyl (C)]VVK_.2	66486.1	95111.1	70665.8	77239.2	92121.6	64711.6	77049.1	73004	73106.1
TCP1	T-complex protein 1 subunit alpha	TCPA_HUMAN	_SSLGPVGLDK_.2	63561.4	76629.9	73564.5	52428.4	78334.9	66669.3	65798.6	64742.6	65138.8
TCP1	T-complex protein 1 subunit alpha	TCPA_HUMAN	_SSLGPVGLDK_.1	2161.61	5009.14	4345.28	2083.66	5361.24	5375.56	3091.91	3984.27	4394.71
TCP1	T-complex protein 1 subunit alpha	TCPA_HUMAN	_IAC[Carbamidomethyl (C)]LDFSLQK_.2	49612.3	66312.4	59369.9	64751.6	61934.8	58762.2	57388.9	58874.2	55592.4
TCP1	T-complex protein 1 subunit alpha	TCPA_HUMAN	_FATEAAITILR_.2	45575.4	56608.8	59239.9	38853.9	62005	63003.4	45221.9	51253	52482
TCP1	T-complex protein 1 subunit alpha	TCPA_HUMAN	_WIGLDLSNGKPR_.3	25741.1	24742.6	25360.3	20919.1	25419.7	26316.4	24963.6	23986.1	23905.7
TCP1	T-complex protein 1 subunit alpha	TCPA_HUMAN	_WIGLDLSNGKPR_.2	19616.7	23098.4	23267	20388.5	19836.3	25491.5	20796.1	21182.2	18103.6
TCP1	T-complex protein 1 subunit alpha	TCPA_HUMAN	_LLEVEHPAAK_.2	37291.6	43845.2	40340.7	29979.5	44899.2	41588.2	36421.5	37145.8	33631
TCP1	T-complex protein 1 subunit alpha	TCPA_HUMAN	_TLAVNAAQDSTDLVAK_.2	37263.1	44099.4	36802.1	31089	41664.4	34254.5	34468.6	36480.2	38309.6
TCP1	T-complex protein 1 subunit alpha	TCPA_HUMAN	_AFHNEAQVNPER_.2	25301.2	23686.7	25883.1	21831.8	23419.2	25934.2	23596.7	22920.4	20871.7
TCP1	T-complex protein 1 subunit alpha	TCPA_HUMAN	_AFHNEAQVNPER_.3	11808.8	10862.9	9502.14	9900.12	7333.14	7636.36	10044.2	8817.09	11758.6
TCP1	T-complex protein 1 subunit alpha	TCPA_HUMAN	_TSASIILR_.2	29646.8	25466.1	27805.4	32214.8	35925.4	29854.4	29320.3	28104.7	27340.1
TCP1	T-complex protein 1 subunit alpha	TCPA_HUMAN	_DC[Carbamidomethyl (C)]LINAAK_.2	18159.1	24098.5	20555.2	17801.1	22003.6	15631.4	19391.3	17775.6	19580.5
TCP1	T-complex protein 1 subunit alpha	TCPA_HUMAN	_DC[Carbamidomethyl (C)]LINAAK_.1	4204.24	5134.08	4512.35	4417.11	5176.74	4860.75	4356.54	4380.95	4684.55
TCP1	T-complex protein 1 subunit alpha	TCPA_HUMAN	_LGVQVVITDPEKLDQIR_.3	14523.4	19324.1	9120.64	41704.7	27046.2	20071.9	27866.6	20760.7	28396.9
TCP1	T-complex protein 1 subunit alpha	TCPA_HUMAN	_HGSYEDAVHSGALND_.2	17568.1	20846.7	20300.7	16925.9	19457.2	19438.9	17018.3	17057.2	19559.9
TCP1	T-complex protein 1 subunit alpha	TCPA_HUMAN	_LGVQVVITDPEK_.2	16722.7	19548.7	24256	19043	15840.6	15808	14508.9	21525	19551.3
TCP1	T-complex protein 1 subunit alpha	TCPA_HUMAN	_DDKHGSYEDAVHSGALND_.3	6331.6	8367.16	4972.06	7187.85	8577.52	6966.4	5826.33	6753.59	5713.97
TCP1	T-complex protein 1 subunit alpha	TCPA_HUMAN	_DDKHGSYEDAVHSGALND_.2	620.465	433.388	992.88	1280.57	1404.58	1879.86	1087.29	788.981	938.17
TCP1	T-complex protein 1 subunit alpha	TCPA_HUMAN	_NADELVK_.1	7431.24	7587.55	7357.36	4986.22	5811.83	5663.81	6166.7	7156.43	4926.23
PTPN1	Tyrosine-protein phosphatase non-receptor type 1	PTN1_HUMAN	_MGLIQTADQLR_.2	26056.1	22483.5	26440.7	28533.2	22193.3	25660.5	27245	26293.1	25454.1
PTPN1	Tyrosine-protein phosphatase non-receptor type 1	PTN1_HUMAN	_SGSWAAIYQDIR_.2	19429.8	13236.1	19933.1	18121.6	13784.7	20610.1	12117.7	19824.6	20076.3
PTPN1	Tyrosine-protein phosphatase non-receptor type 1	PTN1_HUMAN	_QLELENLTTQETR_.2	17246.7	16018.2	16585.7	15706.6	13837.6	18085	18290.9	17067.3	18161.8
PTPN1	Tyrosine-protein phosphatase non-receptor type 1	PTN1_HUMAN	_EMIFEDTNLK_.2	14542.6	17326.1	17894.1	17530.3	14930.6	16738.5	17112.2	15533.9	16724.7
PTPN1	Tyrosine-protein phosphatase non-receptor type 1	PTN1_HUMAN	_FSYLAVIEGAK_.2	15294.5	10731.3	12739	15401.4	13481.5	13778.1	12866.4	13242.7	12503.8
PTPN1	Tyrosine-protein phosphatase non-receptor type 1	PTN1_HUMAN	_LTLISEDIK_.2	11825.8	10353	11859.2	11138	10062.9	9671.4	10629.6	12379.7	12132.7
PTPN1	Tyrosine-protein phosphatase non-receptor type 1	PTN1_HUMAN	_LHQEDNDYINASLIK_.2	5453.41	5030.47	5353.93	4604	2996.24	5591.57	5580.03	4136.18	5299.04
ALOX12	Polyunsaturated fatty acid lipoxygenase ALOX12	LOX12_HUMAN	_EGLPLTIAADR_.2	110503	142226	471224	110721	135126	442507	245587	206455	192680
ALOX12	Polyunsaturated fatty acid lipoxygenase ALOX12	LOX12_HUMAN	_WVQGEDILSLPEGTAR_.2	105808	156431	437648	111878	145998	438310	243029	217185	198947
ALOX12	Polyunsaturated fatty acid lipoxygenase ALOX12	LOX12_HUMAN	_TQLISDGGIFDK_.2	70487.5	96951.9	285633	69588.6	96418	271012	155365	136682	134967
ALOX12	Polyunsaturated fatty acid lipoxygenase ALOX12	LOX12_HUMAN	_VATGAWLFSGSYNR_.2	67800.5	82925.4	289426	71861.5	85071.6	271184	151318	127155	116425
ALOX12	Polyunsaturated fatty acid lipoxygenase ALOX12	LOX12_HUMAN	_VQLWLVGTR_.2	49531.2	78797.7	214016	52910.8	81799.9	199752	118210	100854	101886
ALOX12	Polyunsaturated fatty acid lipoxygenase ALOX12	LOX12_HUMAN	_LPGDNALDMFQK_.2	50579.1	64811.1	230714	52715.5	64148.4	223388	114409	96930.7	94087.8
ALOX12	Polyunsaturated fatty acid lipoxygenase ALOX12	LOX12_HUMAN	_ITVQGPGAC[Carbamidomethyl (C)]AEVAFPC[Carbamidomethyl (C)]YR_.2	45238	72026.7	207548	49887.1	69068.5	200283	114710	95420.6	93832.9
ALOX12	Polyunsaturated fatty acid lipoxygenase ALOX12	LOX12_HUMAN	_EDVTMATVMGSLPDVR_.2	38314.5	77602.1	216233	49108	66752.4	189679	114940	98312	91077.3
ALOX12	Polyunsaturated fatty acid lipoxygenase ALOX12	LOX12_HUMAN	_QYLAAPLVMLK_.2	39129.5	76443.7	209864	46645.2	77317.1	203217	102276	85836.5	94925.9
ALOX12	Polyunsaturated fatty acid lipoxygenase ALOX12	LOX12_HUMAN	_YTMEINTR_.2	34481.1	52020.6	141018	33648.9	52209.2	138278	74009.5	68523.7	65467.1
ALOX12	Polyunsaturated fatty acid lipoxygenase ALOX12	LOX12_HUMAN	_EITEVGLC[Carbamidomethyl (C)]QAQDR_.2	18605.8	60306.7	158846	27918.1	44650.9	109910	73020.9	71636.4	69364
ALOX12	Polyunsaturated fatty acid lipoxygenase ALOX12	LOX12_HUMAN	_GEEEEFDHDVAEDLGLLQFVR_.3	33183.5	46478.7	128543	34400.2	46679.7	122149	69307.2	61389.2	64265.4
ALOX12	Polyunsaturated fatty acid lipoxygenase ALOX12	LOX12_HUMAN	_GLLGLPGALYAHDALR_.2	9985.15	33210.9	103321	6150.25	28088.1	95940.9	40426.1	39452.1	40282.2
ALOX12	Polyunsaturated fatty acid lipoxygenase ALOX12	LOX12_HUMAN	_GLLGLPGALYAHDALR_.3	12475.4	16387.6	40407.5	9903.05	15209.5	40135.4	23956.3	20739.6	20681.1
ALOX12	Polyunsaturated fatty acid lipoxygenase ALOX12	LOX12_HUMAN	_LWEIIAR_.2	31833.9	43924.3	121398	27145.7	41689.8	112542	63159.1	55556.6	54149.3
ALOX12	Polyunsaturated fatty acid lipoxygenase ALOX12	LOX12_HUMAN	_RLDFEWTLK_.2	24927.9	33177.1	120007	29078.4	35480.2	117908	61082.8	48259.2	43460.7
ALOX12	Polyunsaturated fatty acid lipoxygenase ALOX12	LOX12_HUMAN	_AVSTGGGGHVQLLR_.3	13577.5	15130	59205.6	15766.1	14154.6	53326	33527.8	27890.2	26967.1
ALOX12	Polyunsaturated fatty acid lipoxygenase ALOX12	LOX12_HUMAN	_AVSTGGGGHVQLLR_.2	11163.7	16651	51790.2	12002	14803.1	55118.9	26249.9	21902.3	20454.8
ALOX12	Polyunsaturated fatty acid lipoxygenase ALOX12	LOX12_HUMAN	_AGALEMALK_.2	15794.7	23701.3	72801.4	19329.2	21323.9	73683.5	38172.2	32924.8	33437.6
ALOX12	Polyunsaturated fatty acid lipoxygenase ALOX12	LOX12_HUMAN	_AGALEMALK_.1	3561.54	6537.08	23552	3111.14	3538.1	20984.8	11717.1	10538.7	7627.94
ALOX12	Polyunsaturated fatty acid lipoxygenase ALOX12	LOX12_HUMAN	_C[Carbamidomethyl (C)]LPGLHPIFK_.2	14785.1	37901.2	77370.1	17663.7	33732.6	78071.7	40338.8	38210.2	30501.7
ALOX12	Polyunsaturated fatty acid lipoxygenase ALOX12	LOX12_HUMAN	_C[Carbamidomethyl (C)]LPGLHPIFK_.3	1507.12	1887.81	9616.94	1956.8	2474.64	9807.96	4789.3	1273.49	4157.2
ALOX12	Polyunsaturated fatty acid lipoxygenase ALOX12	LOX12_HUMAN	_YVEGIVHLFYQR_.2	7554.8	14783.9	48198.2	7666.58	13525.1	41254.9	25137.9	19850.2	20701.7
ALOX12	Polyunsaturated fatty acid lipoxygenase ALOX12	LOX12_HUMAN	_YVEGIVHLFYQR_.3	10072.4	13442.5	33170.8	5904.08	11185.1	32351.7	15599.1	14315.2	15597
ALOX12	Polyunsaturated fatty acid lipoxygenase ALOX12	LOX12_HUMAN	_GEAELELQLRPAR_.3	14721.4	19162.5	64171.6	17372.6	20508.2	55186.9	34742.9	30512.3	31023.1
ALOX12	Polyunsaturated fatty acid lipoxygenase ALOX12	LOX12_HUMAN	_GEAELELQLRPAR_.2	1883.23	976.756	6802.32	1003.24	1771.99	6678.2	4046.07	4493.95	3631.27
ALOX12	Polyunsaturated fatty acid lipoxygenase ALOX12	LOX12_HUMAN	_FLIPHIR_.2	24158.3	18794.1	57243.1	25980.3	27023.1	65391.1	19756.1	37551.5	32104.6
ALOX12	Polyunsaturated fatty acid lipoxygenase ALOX12	LOX12_HUMAN	_QQIYC[Carbamidomethyl (C)]WATWK_.2	8462.95	15176.3	51006.5	9357.35	14387.4	44309.2	20479.6	23428.9	23590.5
ALOX12	Polyunsaturated fatty acid lipoxygenase ALOX12	LOX12_HUMAN	_STGGGGHVQLLR_.2	2500.3	4826.93	19691.6	3512.32	4958.54	20017.6	10050.2	9305.5	7210.76
ALOX12	Polyunsaturated fatty acid lipoxygenase ALOX12	LOX12_HUMAN	_LDFEWTLK_.2	2667.49	3696.96	17104.6	1419.56	4001.9	15652.6	7479.74	5835.5	6386.29
ALOX12	Polyunsaturated fatty acid lipoxygenase ALOX12	LOX12_HUMAN	_HHWLVDDAWFC[Carbamidomethyl (C)]DR_.3	4929.85	11588.9	34535.2	6270.19	8062.12	29577.7	16007.8	14211.2	14604.7
ALOX12	Polyunsaturated fatty acid lipoxygenase ALOX12	LOX12_HUMAN	_HHWLVDDAWFC[Carbamidomethyl (C)]DR_.2	6360.4	949.636	28756.8	5416.03	2674.25	24871.4	10254.3	8296.21	8868.81
ALOX12	Polyunsaturated fatty acid lipoxygenase ALOX12	LOX12_HUMAN	_GEAELELQLR_.2	2230.33	2020.6	25948.4	2644.34	3045.9	17527.6	10752	7183.17	10912.9
ALOX12	Polyunsaturated fatty acid lipoxygenase ALOX12	LOX12_HUMAN	_LVLPSGMEELQAQLEK_.2	3089.71	42792.2	343854	3925.06	40210.4	327790	123041	103830	96878.6
ALOX12	Polyunsaturated fatty acid lipoxygenase ALOX12	LOX12_HUMAN	_RQPDMVPLGHHK_.2	1418.46	2620.98	134950	27153.1	151347	110861	30425.3	40704.5	18670.1
ALOX12	Polyunsaturated fatty acid lipoxygenase ALOX12	LOX12_HUMAN	_KHHWLVDDAWFC[Carbamidomethyl (C)]DR_.3	1519.06	2285.3	8753.05	1879.65	1925.65	7627.1	4405.42	3995.75	2108.35
RPL35A	60S ribosomal protein L35a	RL35A_HUMAN	_VMLYPSR_.2	175628	116335	186729	190910	118662	178506	161358	156380	152311
RPL35A	60S ribosomal protein L35a	RL35A_HUMAN	_DETEFYLGK_.2	104716	130227	136243	87285.3	119854	122992	107028	110610	110481
RPL35A	60S ribosomal protein L35a	RL35A_HUMAN	_IEGVYAR_.2	113799	106954	134378	75709.7	107112	119318	106117	111524	104628
RPL35A	60S ribosomal protein L35a	RL35A_HUMAN	_AIFAGYK_.1	46558.1	51852.8	51330.9	45850.6	50960.2	52724.5	48549.6	48580.9	47624.5
RPL35A	60S ribosomal protein L35a	RL35A_HUMAN	_EHTALLK_.2	29283.9	26140	36201.4	32821	25532.7	35969	27517.9	28675.2	29137.3
RPL35A	60S ribosomal protein L35a	RL35A_HUMAN	_EHTALLK_.1	14503.1	13891.2	12828.4	10918.9	13574.7	18577.5	14439.5	12607.6	13421.9
RPL35A	60S ribosomal protein L35a	RL35A_HUMAN	_NNTVTPGGKPNK_.2	34992	33097	31814.2	34702.9	32620.5	33573.1	32034.4	31894.4	30470.5
RPL35A	60S ribosomal protein L35a	RL35A_HUMAN	_VMLYPSRI_.2	40626.6	18491.5	31303.2	34606	24191.3	44956.9	32361.7	34405.3	27804.4
RPL35A	60S ribosomal protein L35a	RL35A_HUMAN	_AHGNSGMVR_.2	9900.26	19837.3	22040.6	19357.4	23036.2	22144.2	18233.5	17218.1	21327.8
ARF4	ADP-ribosylation factor 4	ARF4_HUMAN	_MLLVDELR_.2	213525	243160	234160	194901	229215	211338	210502	210321	209979
ARF4	ADP-ribosylation factor 4	ARF4_HUMAN	_LGLQSLR_.2	118338	124637	131688	102937	123336	99737.4	113613	117149	104452
ARF4	ADP-ribosylation factor 4	ARF4_HUMAN	_QDLPNAMAISEMTDK_.2	106609	135449	97213.8	102407	123779	104253	114485	109203	112850
ARF4	ADP-ribosylation factor 4	ARF4_HUMAN	_NIC[Carbamidomethyl (C)]FTVWDVGGQDR_.2	71554.6	110281	90617	74201.7	94972.4	70899.8	83826.2	87876.6	78057.1
ARF4	ADP-ribosylation factor 4	ARF4_HUMAN	_IQEVADELQK_.2	81734.3	77092.5	57984.6	67220.8	74973.5	63464.4	60398.5	71288.7	101478
ARF4	ADP-ribosylation factor 4	ARF4_HUMAN	_DAVLLLFANK_.2	32488.9	40578.1	35972.7	28723.4	35671.7	36025.8	33090.3	33587.2	32113.2
RPL7	60S ribosomal protein L7	RL7_HUMAN	_IALTDNALIAR_.2	484482	478458	542412	533539	481652	529584	473321	510507	535404
RPL7	60S ribosomal protein L7	RL7_HUMAN	_EANNFLWPFK_.2	341304	486318	453313	385789	451820	422046	419220	418009	393261
RPL7	60S ribosomal protein L7	RL7_HUMAN	_EVPAVPETLK_.2	247881	329936	304868	264121	305744	293556	271556	286280	278749
RPL7	60S ribosomal protein L7	RL7_HUMAN	_IVEPYIAWGYPNLK_.2	164746	207773	180927	197906	206294	205059	187411	184391	180005
RPL7	60S ribosomal protein L7	RL7_HUMAN	_SVNELIYK_.2	86356.7	111452	98358.8	95385.6	108803	97153.6	96077	94634.8	97042.5
RPL7	60S ribosomal protein L7	RL7_HUMAN	_SVNELIYK_.1	72370.4	101310	90903	76426.9	94410.7	92535.9	78268.7	79262.1	82493.8
RPL7	60S ribosomal protein L7	RL7_HUMAN	_AGNFYVPAEPK_.2	88788.2	166871	150287	87408.6	169772	112563	148750	110142	136710
RPL7	60S ribosomal protein L7	RL7_HUMAN	_TTHFVEGGDAGNREDQINR_.3	136566	74688.2	122159	134407	77992.1	135909	107109	116263	115598
RPL7	60S ribosomal protein L7	RL7_HUMAN	_TTHFVEGGDAGNREDQINR_.4	13535	6433.43	11087.3	10783.7	7315.46	12868	12242.7	10773.9	11091.2
RPL7	60S ribosomal protein L7	RL7_HUMAN	_QIFNGTFVK_.2	97970.4	114751	108185	99622.9	112797	103933	106466	104006	104741
RPL7	60S ribosomal protein L7	RL7_HUMAN	_ASINMLR_.2	103885	100197	114821	111386	80445.7	101352	100144	97575	83687.2
RPL7	60S ribosomal protein L7	RL7_HUMAN	_KVLQLLR_.2	87445.8	108337	93502.3	88029.9	127621	89213.6	82123	96913	94215
RPL7	60S ribosomal protein L7	RL7_HUMAN	_EVPAVPETLKK_.2	81161.5	79669.9	87263.8	87329.5	94486.4	90962.6	84861.4	80967.5	82427
RPL7	60S ribosomal protein L7	RL7_HUMAN	_YGIIC[Carbamidomethyl (C)]MEDLIHEIYTVGK_.3	58641.2	70043.1	94584.4	53708.4	72894.9	90114.9	77863.5	71186.2	64661.2
RPL7	60S ribosomal protein L7	RL7_HUMAN	_YGIIC[Carbamidomethyl (C)]M[Oxidation (M)]EDLIHEIYTVGK_.3	1478.72	1909.2	3243.89	549.808	2278.41	4330.58	1571.49	2345.1	1202.86
RPL7	60S ribosomal protein L7	RL7_HUMAN	_PAVPETLK_.2	51466.2	57228.9	56128.3	51650.1	58705.3	53944.9	52789	55796	52663.3
RPL7	60S ribosomal protein L7	RL7_HUMAN	_[Acetyl (Protein N-term)]MEGVEEK_.1	55374.2	57480.8	54491.6	45463.2	67316.1	66841.7	46568.1	51061.3	44591
RPL7	60S ribosomal protein L7	RL7_HUMAN	_KAGNFYVPAEPK_.2	28715.1	30397.2	30110.4	27378.8	30893	29295.6	28859.5	29395.7	28433.2
RPL7	60S ribosomal protein L7	RL7_HUMAN	_TTHFVEGGDAGNR_.2	4682.95	3849.42	5593.65	5851.12	1935.69	5645.07	5771.91	3967.68	4027.48
VCL	Vinculin	VINC_HUMAN	_LLAVAATAPPDAPNREEVFDER_.3	202431	150835	162529	181661	149119	158306	163143	168659	161280
VCL	Vinculin	VINC_HUMAN	_ELLPVLISAMK_.2	163689	131402	115006	169681	120433	114056	131435	130559	140297
VCL	Vinculin	VINC_HUMAN	_IPTISTQLK_.2	157740	126024	115337	158366	121464	109813	125721	137800	135978
VCL	Vinculin	VINC_HUMAN	_MLGQMTDQVADLR_.2	165091	113191	120279	160670	103596	106066	123756	131057	127956
VCL	Vinculin	VINC_HUMAN	_AQQVSQGLDVLTAK_.2	164083	112555	104877	141279	107069	101125	125618	133426	133003
VCL	Vinculin	VINC_HUMAN	_LVQAAQMLQSDPYSVPAR_.2	143473	107486	109044	123526	107352	108069	109504	117739	117783
VCL	Vinculin	VINC_HUMAN	_SLLDASEEAIKK_.2	132368	110152	111361	110132	110893	106348	108918	114011	105595
VCL	Vinculin	VINC_HUMAN	_SLLDASEEAIKK_.3	1328.29	796.515	1262.71	1412.95	1672.61	859.873	937.884	1032.43	869.582
VCL	Vinculin	VINC_HUMAN	_MSAEINEIIR_.2	132830	86957.5	91141.8	124171	88125.2	90990	98406	103803	100378
VCL	Vinculin	VINC_HUMAN	_VLQLTSWDEDAWASK_.2	127095	94653.5	88480.7	116598	88423.5	86477.7	98435.2	100938	102290
VCL	Vinculin	VINC_HUMAN	_DPSASPGDAGEQAIR_.2	126897	72527.6	77599.2	108499	71685.4	67769	89905.5	88271.7	84364.3
VCL	Vinculin	VINC_HUMAN	_MALLMAEMSR_.2	107751	73182.3	83168.4	100180	75663.6	76576.1	89184.5	88648.7	86201.1
VCL	Vinculin	VINC_HUMAN	_ALASQLQDSLK_.2	101825	83462.4	75948.4	95979.6	84068.9	75148.4	84612.8	87431.1	84861.7
VCL	Vinculin	VINC_HUMAN	_AVAGNISDPGLQK_.2	103424	69031.3	67307.6	82807.2	69471.9	69822.3	80188.2	76918.4	78766
VCL	Vinculin	VINC_HUMAN	_SLGEISALTSK_.2	96234.9	71048.8	62235.4	91487.9	71619.4	61727.9	71323.4	69776	77550.3
VCL	Vinculin	VINC_HUMAN	_VDQLTAQLADLAAR_.2	83830.8	63895.5	70369.9	78709.5	63293.6	61848.8	65112.6	71436.4	76233.2
VCL	Vinculin	VINC_HUMAN	_SFLDSGYR_.2	86827.6	67307.4	60846.6	75024.3	64008.4	44713.5	67514.9	71456.1	71379.5
VCL	Vinculin	VINC_HUMAN	_MTGLVDEAIDTK_.2	78453.3	60351.4	58769.7	71481.3	59493	58618.5	60205.8	63948.7	63696.8
VCL	Vinculin	VINC_HUMAN	_DYLIDGSR_.2	62062.2	45883.2	44189.5	54942.3	48072.7	43366.8	45357.3	48627.2	50219.3
VCL	Vinculin	VINC_HUMAN	_DYLIDGSR_.1	16568.2	13455.1	10181.1	15004.5	9610.94	11223.6	13657.3	14199.4	7000.62
VCL	Vinculin	VINC_HUMAN	_NQWIDNVEK_.2	65791.5	51870.1	54573.2	61208.3	52859.8	49527.8	54709.7	57680.8	53790.7
VCL	Vinculin	VINC_HUMAN	_WIDNPTVDDR_.2	58145.2	48576.6	48923.3	52120.4	42191.3	41258.2	44649.3	50457	48397.4
VCL	Vinculin	VINC_HUMAN	_KIDAAQNWLADPNGGPEGEEQIR_.3	44805	36240	34904.9	43853.2	38877.2	34302.6	41650	39315	36483.6
VCL	Vinculin	VINC_HUMAN	_QVATALQNLQTK_.2	44191.5	39945.8	27950.4	36386.5	33981.3	29111.7	38377.3	43065.8	38411.1
VCL	Vinculin	VINC_HUMAN	_ETVQTTEDQILK_.2	43059.7	39308.9	38372.7	29430.6	31571.7	32858.4	34532.5	31377.1	35707
VCL	Vinculin	VINC_HUMAN	_LANVMMGPYR_.2	48507.8	20838.9	31473.7	37014.7	25104.4	36004.1	33145.4	34957.4	26102.7
VCL	Vinculin	VINC_HUMAN	_VMLVNSMNTVK_.2	19703.9	29473	30801.3	50060.8	27946.3	28237.6	30131.7	36630.4	36078.8
VCL	Vinculin	VINC_HUMAN	_TDAGFTLR_.2	49763.3	16142.9	21868.9	46152.1	16379	30417.5	33644.6	30934.2	41988.6
VCL	Vinculin	VINC_HUMAN	_NPGNQAAYEHFETMK_.2	16334.5	19012	18654.5	14981	17341.3	18655.9	13433.1	16942	22093.9
VCL	Vinculin	VINC_HUMAN	_NPGNQAAYEHFETMK_.3	17757.7	12028.5	12250.3	14476.7	10870	12070.2	12533.9	13897.6	12997.1
VCL	Vinculin	VINC_HUMAN	_STVEGIQASVK_.2	45453.9	24443.4	25534.4	37146.8	26670.3	26261	27672.8	29895.9	32600.8
VCL	Vinculin	VINC_HUMAN	_AGEVINQPMMMAAR_.2	29884.5	19945.6	17929.7	27422.3	25582.5	22614	24372.9	9075.99	33718.6
VCL	Vinculin	VINC_HUMAN	_TISPMVMDAK_.2	25049.9	22114.8	22763.8	26915.9	25555.7	19776.2	20368.8	22642.7	24009
VCL	Vinculin	VINC_HUMAN	_QILDEAGK_.2	19795.9	18400.1	10729.3	25176.3	17502.4	13906.3	19954.8	18780.5	21668
VCL	Vinculin	VINC_HUMAN	_QILDEAGK_.1	4527.42	3427.13	3194.19	2855.82	3065.59	3362.74	3139.44	3273.85	3331.69
VCL	Vinculin	VINC_HUMAN	_TNISDEESEQATEMLVHNAQNLMQSVK_.3	31381.6	23417	23525.7	14404.6	17153.7	14662.6	21281.5	16346.7	26591
VCL	Vinculin	VINC_HUMAN	_NQGIEEALK_.2	24575.8	18716.3	9770.67	31704.2	16925	4841.58	8830.12	25267.7	22909.3
VCL	Vinculin	VINC_HUMAN	_NQGIEEALK_.1	2101.85	1466.94	944.666	3098.24	1398.84	1250.82	1545.28	2388.83	2613.46
VCL	Vinculin	VINC_HUMAN	_GNDIIAAAK_.2	23384.3	16123.4	13399.8	20815.5	16546.8	14043.2	18967.8	19783	18088.4
VCL	Vinculin	VINC_HUMAN	_GNDIIAAAK_.1	1319.26	1206.15	1237.02	2236.14	1081.84	1765.54	910.821	1358.63	1753.53
VCL	Vinculin	VINC_HUMAN	_SLLDASEEAIK_.2	19804.9	15859.1	14320.2	19114.7	11953.1	14423.9	17014.4	16511.4	18449.3
VCL	Vinculin	VINC_HUMAN	_VGELC[Carbamidomethyl (C)]AGK_.2	18550.9	12894.5	9221.25	15716.6	10958	9321.75	11852.9	11135.5	12164.6
VCL	Vinculin	VINC_HUMAN	_VGELC[Carbamidomethyl (C)]AGK_.1	2676.22	1978.33	1870.56	3464.87	1865.82	1405.88	1807.71	2175.37	2849.55
VCL	Vinculin	VINC_HUMAN	_C[Carbamidomethyl (C)]DRVDQLTAQLADLAAR_.3	10203.1	11543.8	8472.9	15284.8	11734.9	8158.86	9432.24	12257	11464.8
VCL	Vinculin	VINC_HUMAN	_NLGPGMTK_.1	10028.7	6167.83	7363.33	9745.87	8038.91	7113.26	7400.36	7989.54	7966.77
VCL	Vinculin	VINC_HUMAN	_ALASIDSK_.1	10909.7	3942.86	4761.82	10120.4	5441.55	5363.57	5870.7	6189.26	7438.11
VCL	Vinculin	VINC_HUMAN	_IAELC[Carbamidomethyl (C)]DDPK_.2	8115.87	6953.79	4918.04	9116.08	7578.96	3136.35	4796.68	6543.52	4066.33
VCL	Vinculin	VINC_HUMAN	_ETVQTTEDQILKR_.2	2191.95	4406	4118.35	4183.69	5692.2	5473.67	5419.95	4456.46	2887.58
LBP	Lipopolysaccharide-binding protein	LBP_HUMAN	_LAEGFPLPLLK_.2	3426.86	3062.32	2371.5	3430.55	2884.46	2713.18	2681.27	3121.15	3405.2
IL1RN	Interleukin-1 receptor antagonist protein	IL1RA_HUMAN	_LQLEAVNITDLSENR_.2	3.51547e+06	2.31293e+06	3.13019e+06	2.69465e+06	2.48649e+06	3.01931e+06	2.82615e+06	2843141	2.94321e+06
IL1RN	Interleukin-1 receptor antagonist protein	IL1RA_HUMAN	_IWDVNQK_.2	1.5072e+06	1.4735e+06	1.6249e+06	1.28896e+06	1.50576e+06	1546909	1.41089e+06	1.39945e+06	1428751
IL1RN	Interleukin-1 receptor antagonist protein	IL1RA_HUMAN	_IWDVNQK_.1	417009	380308	455406	370536	399798	537912	401748	369821	377459
IL1RN	Interleukin-1 receptor antagonist protein	IL1RA_HUMAN	_LQLEAVNITDLSENRK_.3	1.60324e+06	1.01433e+06	1479192	1.23713e+06	1.0784e+06	1.4722e+06	1.31968e+06	1.25927e+06	1.26244e+06
IL1RN	Interleukin-1 receptor antagonist protein	IL1RA_HUMAN	_LQLEAVNITDLSENRK_.2	410269	257178	365717	330049	280696	405961	313322	332021	322795
IL1RN	Interleukin-1 receptor antagonist protein	IL1RA_HUMAN	_IDVVPIEPHALFLGIHGGK_.3	669149	693454	657043	669493	760357	710994	668670	644971	672902
IL1RN	Interleukin-1 receptor antagonist protein	IL1RA_HUMAN	_IDVVPIEPHALFLGIHGGK_.4	606383	608326	561973	562588	610566	628852	582752	570290	552508
IL1RN	Interleukin-1 receptor antagonist protein	IL1RA_HUMAN	_IDVVPIEPHALFLGIHGGK_.2	94407.9	111096	96091.1	93765.4	119300	102334	92362.7	94802.1	98520.1
IL1RN	Interleukin-1 receptor antagonist protein	IL1RA_HUMAN	_ALFLGIHGGK_.2	1.35751e+06	1.33724e+06	1.45511e+06	1.24096e+06	1.2149e+06	1.42892e+06	1.26814e+06	1.26978e+06	1.29432e+06
IL1RN	Interleukin-1 receptor antagonist protein	IL1RA_HUMAN	_ALFLGIHGGK_.1	13539.7	20950	28714.3	23287.8	17185.5	28097.9	17444.7	19067.4	21406.5
IL1RN	Interleukin-1 receptor antagonist protein	IL1RA_HUMAN	_MC[Carbamidomethyl (C)]LSC[Carbamidomethyl (C)]VK_.2	1.06631e+06	1.33165e+06	1124673	1144512	1334602	1.07491e+06	1122514	1.13947e+06	1180942
IL1RN	Interleukin-1 receptor antagonist protein	IL1RA_HUMAN	_MC[Carbamidomethyl (C)]LSC[Carbamidomethyl (C)]VK_.1	144999	171288	151634	156095	170807	178853	152497	150847	138764
IL1RN	Interleukin-1 receptor antagonist protein	IL1RA_HUMAN	_FYFQEDE_.1	793034	904388	807816	690623	903233	826548	780800	807591	797695
IL1RN	Interleukin-1 receptor antagonist protein	IL1RA_HUMAN	_PIEPHALFLGIHGGK_.3	147808	157012	138568	142081	168974	146143	146356	139681	145393
IL1RN	Interleukin-1 receptor antagonist protein	IL1RA_HUMAN	_PIEPHALFLGIHGGK_.2	138318	131169	135651	134121	151616	152948	136919	137308	137157
IL1RN	Interleukin-1 receptor antagonist protein	IL1RA_HUMAN	_VPIEPHALFLGIHGGK_.3	35872	9349.94	38053.7	38182.9	44333.3	43698.4	41888.7	37959.9	41230.4
RPL17	60S ribosomal protein L17	RL17_HUMAN	_YSLDPENPTK_.2	205752	221483	204441	181975	205483	194073	205619	190046	211255
RPL17	60S ribosomal protein L17	RL17_HUMAN	_EQIVPKPEEEVAQK_.2	122062	123626	120141	134353	109936	124785	117043	117532	119191
RPL17	60S ribosomal protein L17	RL17_HUMAN	_EQIVPKPEEEVAQK_.3	86063.7	82253.4	76639.3	81337	72975.7	73464.6	85278.8	82891.8	82916
RPL17	60S ribosomal protein L17	RL17_HUMAN	_SAEFLLHMLK_.2	172397	224040	201504	201837	210488	207282	193983	190012	185284
RPL17	60S ribosomal protein L17	RL17_HUMAN	_QWGWTQGR_.2	139599	129314	133937	140010	125497	129661	142839	128267	122178
RPL17	60S ribosomal protein L17	RL17_HUMAN	_GLDVDSLVIEHIQVNK_.2	100112	92885.4	88371.4	81161.1	90800.7	91249.2	90431.6	85319.8	82894.8
RPL17	60S ribosomal protein L17	RL17_HUMAN	_GLDVDSLVIEHIQVNK_.3	29080.2	25850.8	29018	22947.4	30550.6	27244.2	25364.8	24918.3	28983.9
RPL17	60S ribosomal protein L17	RL17_HUMAN	_MSSPC[Carbamidomethyl (C)]HIEMILTEK_.2	27548	40831.5	38634.5	31212	37439.3	30079.5	30635.8	31267.9	28757.6
RPL17	60S ribosomal protein L17	RL17_HUMAN	_MSSPC[Carbamidomethyl (C)]HIEMILTEK_.3	6723.45	25612.8	13183.6	15591.8	20629.9	13789.2	20793.2	18574	18164.4
RPL17	60S ribosomal protein L17	RL17_HUMAN	_INPYMSSPC[Carbamidomethyl (C)]HIEMILTEK_.3	26892.1	22759.2	25833.8	27207.6	21221.8	29898.5	25741.4	25369.7	26648.4
RPL17	60S ribosomal protein L17	RL17_HUMAN	_NAESNAELK_.1	3822.45	2093.71	6141.14	7928.11	2573.14	7361.71	5883.47	6228.93	4200.23
RPL17	60S ribosomal protein L17	RL17_HUMAN	_KSAEFLLHMLK_.3	19907.7	174.337	17273.2	21753.4	17133.8	22017.2	19378	15687.1	12018.4
RPL17	60S ribosomal protein L17	RL17_HUMAN	_KSAEFLLHMLK_.2	7472.6	2268.89	4112.47	8580.03	1938.11	5843.26	6742.39	4168.81	2041.92
PGAM1	Phosphoglycerate mutase 1	PGAM1_HUMAN	_ALPFWNEEIVPQIK_.2	2.1158e+06	1.28466e+06	1.71857e+06	2.42565e+06	1.36177e+06	1.73437e+06	1.76591e+06	1.77314e+06	1.78479e+06
PGAM1	Phosphoglycerate mutase 1	PGAM1_HUMAN	_SYDVPPPPMEPDHPFYSNISK_.3	1.27581e+06	713252	1.10575e+06	1.31526e+06	747444	1.09433e+06	1.05289e+06	1.0756e+06	1.10365e+06
PGAM1	Phosphoglycerate mutase 1	PGAM1_HUMAN	_FSGWYDADLSPAGHEEAK_.3	533387	383197	462503	517868	365922	426420	459885	438010	436781
PGAM1	Phosphoglycerate mutase 1	PGAM1_HUMAN	_FSGWYDADLSPAGHEEAK_.2	356605	274887	315087	381337	256674	301055	290395	307651	320852
PGAM1	Phosphoglycerate mutase 1	PGAM1_HUMAN	_NLKPIKPMQFLGDEETVR_.3	788989	592234	729716	806544	602507	620379	630504	678740	708485
PGAM1	Phosphoglycerate mutase 1	PGAM1_HUMAN	_NLKPIKPM[Oxidation (M)]QFLGDEETVR_.3	52111.8	4359.65	10431.2	15562.5	23562.2	12780.4	26941.1	26192.4	12307
PGAM1	Phosphoglycerate mutase 1	PGAM1_HUMAN	_NLKPIKPMQFLGDEETVR_.4	4976.3	4212.93	4729.29	5162.94	3633.24	4961.15	3365.22	3499.23	3730.35
PGAM1	Phosphoglycerate mutase 1	PGAM1_HUMAN	_YADLTEDQLPSC[Carbamidomethyl (C)]ESLK_.2	620242	430721	723002	723805	401506	579474	602313	638454	601904
PGAM1	Phosphoglycerate mutase 1	PGAM1_HUMAN	_HGESAWNLENR_.2	593308	416128	507239	578253	424516	472587	495520	497387	538729
PGAM1	Phosphoglycerate mutase 1	PGAM1_HUMAN	_HGESAWNLENR_.3	14309	20454.5	13691.2	11443.4	20757.2	12868.6	11334.9	17248.9	16211.3
PGAM1	Phosphoglycerate mutase 1	PGAM1_HUMAN	_HYGGLTGLNK_.2	410136	286909	305365	439728	295798	342714	381495	349537	359551
PGAM1	Phosphoglycerate mutase 1	PGAM1_HUMAN	_YADLTEDQLPSC[Carbamidomethyl (C)]ESLKDTIAR_.3	299359	217921	287021	335650	242356	319963	305619	286708	286489
PGAM1	Phosphoglycerate mutase 1	PGAM1_HUMAN	_VLIAAHGNSLR_.2	269459	145757	219009	309921	191797	288287	231275	227930	218299
PGAM1	Phosphoglycerate mutase 1	PGAM1_HUMAN	_FSGWYDADLSPAGHEEAKR_.4	124864	73068	100945	126934	80705.5	108631	109897	109914	108213
PGAM1	Phosphoglycerate mutase 1	PGAM1_HUMAN	_FSGWYDADLSPAGHEEAKR_.3	114267	71216.7	94343.1	130439	85706.5	115460	93927.7	96324	100177
PGAM1	Phosphoglycerate mutase 1	PGAM1_HUMAN	_DAGYEFDIC[Carbamidomethyl (C)]FTSVQK_.2	220084	141663	179554	157424	160298	142465	176143	162259	149854
PGAM1	Phosphoglycerate mutase 1	PGAM1_HUMAN	_HLEGLSEEAIMELNLPTGIPIVYELDK_.3	128752	122682	137620	169399	67867.6	133755	65426.7	182204	212305
PGAM1	Phosphoglycerate mutase 1	PGAM1_HUMAN	_QFLGDEETVR_.2	118157	72589.7	113896	93762	72321.3	85107.2	92826.7	97592.7	92014.3
PGAM1	Phosphoglycerate mutase 1	PGAM1_HUMAN	_RSYDVPPPPMEPDHPFYSNISK_.3	91033.4	52783.7	59290.5	97198.9	60043.3	77040.5	72038.6	75541.9	71886.6
PGAM1	Phosphoglycerate mutase 1	PGAM1_HUMAN	_AMEAVAAQGK_.1	50776.4	34258.7	38958.5	29845.3	25681.8	44353.4	29258.7	33173.2	33831.3
PGAM1	Phosphoglycerate mutase 1	PGAM1_HUMAN	_AMEAVAAQGK_.2	24859.7	17240.5	21656.9	15052.2	18137.9	17688.8	395.897	23871.8	13604.3
PGAM1	Phosphoglycerate mutase 1	PGAM1_HUMAN	_PMQFLGDEETVR_.2	56415.3	36240.9	56677.3	46597.8	33573.4	44785.7	43980.2	46449.3	43171.5
PGAM1	Phosphoglycerate mutase 1	PGAM1_HUMAN	_RYADLTEDQLPSC[Carbamidomethyl (C)]ESLKDTIAR_.3	16872	11648.1	16106.4	18594.5	11601.5	17054.3	15612.4	13214.8	12983.2
PGAM1	Phosphoglycerate mutase 1	PGAM1_HUMAN	_HGEAQVK_.1	11182.6	8832.89	8184.97	6697.94	7695.43	10180.2	8831.72	7468.89	8881.47
PGAM1	Phosphoglycerate mutase 1	PGAM1_HUMAN	_RYADLTEDQLPSC[Carbamidomethyl (C)]ESLK_.3	10054	5109.33	10028.7	11198.6	5933.1	8335.57	9694.78	8032.12	9431.25
RCC1	Regulator of chromosome condensation	RCC1_HUMAN	_VFLWGSFR_.2	16748.9	10539.1	16903.1	19511.1	12526.7	14547.1	18335.5	15090.2	15301.9
RCC1	Regulator of chromosome condensation	RCC1_HUMAN	_SMVPVQVQLDVPVVK_.2	6552.51	6356.89	6154.09	7611.82	6863.3	6661.18	5461.92	6750.45	6067.58
RCC1	Regulator of chromosome condensation	RCC1_HUMAN	_SGQVYSFGC[Carbamidomethyl (C)]NDEGALGR_.2	7298.4	3163.99	6598.04	8491.93	4108.3	6684.19	5701.43	5099.24	6021.41
RCC1	Regulator of chromosome condensation	RCC1_HUMAN	_VVQVSAGDSHTAALTDDGR_.2	3056.02	1244.24	1662.39	3527.91	1309.85	1444.41	1848.8	1892.45	1514.42
SDC1	Syndecan-1	SDC1_HUMAN	_EGEAVVLPEVEPGLTAR_.2	1379.65	12305.3	30945.4	3200.16	12012.9	29722.4	7638.62	11223.8	8556.85
KRT15	Keratin, type I cytoskeletal 15	K1C15_HUMAN	_AGLENSLAETEC[Carbamidomethyl (C)]R_.2	536697	1.1877e+06	1.16568e+06	591689	1.11277e+06	1.21444e+06	892683	844934	907782
KRT15	Keratin, type I cytoskeletal 15	K1C15_HUMAN	_IMATTIDNSR_.2	205218	433473	404840	191011	450648	418880	339186	319802	326992
KRT15	Keratin, type I cytoskeletal 15	K1C15_HUMAN	_IM[Oxidation (M)]ATTIDNSR_.2	2145.83	5606.88	4703.17	865.171	8712.69	6200.23	5544.28	5353.44	5502.84
KRT15	Keratin, type I cytoskeletal 15	K1C15_HUMAN	_IHDWYQK_.2	179072	325327	339597	181984	299642	342173	267364	269840	265516
KRT15	Keratin, type I cytoskeletal 15	K1C15_HUMAN	_IHDWYQK_.1	34487.2	57010.4	74575.4	39820	59205.3	99945.2	56885.1	51393.9	47272.6
KRT15	Keratin, type I cytoskeletal 15	K1C15_HUMAN	_DVEAWFFSK_.2	184643	360748	370009	184383	335480	381875	293531	273617	273106
KRT15	Keratin, type I cytoskeletal 15	K1C15_HUMAN	_FVSSGSGGGYGGGMR_.2	208183	221043	414964	232712	234135	428226	273413	274680	268126
KRT15	Keratin, type I cytoskeletal 15	K1C15_HUMAN	_QGVEADINGLR_.2	164683	319610	328234	158540	302783	293936	263669	247046	237216
KRT15	Keratin, type I cytoskeletal 15	K1C15_HUMAN	_GGSLLAGGGGFGGGSLSGGGGSR_.2	212447	132472	401485	225771	135677	383696	261982	245175	240057
KRT15	Keratin, type I cytoskeletal 15	K1C15_HUMAN	_EVASNTEMIQTSK_.2	133853	265191	290702	144669	235936	257920	204177	203392	207851
KRT15	Keratin, type I cytoskeletal 15	K1C15_HUMAN	_EQYEAMAEK_.2	106077	221019	199785	111550	192380	194039	167731	163988	159696
KRT15	Keratin, type I cytoskeletal 15	K1C15_HUMAN	_TEITDLR_.2	90286.7	164715	192888	98325	149517	166692	139201	142334	135299
KRT15	Keratin, type I cytoskeletal 15	K1C15_HUMAN	_C[Carbamidomethyl (C)]EMEAQNQEYK_.2	77607.5	183350	158881	87962.5	159166	132787	127090	123398	131759
KRT15	Keratin, type I cytoskeletal 15	K1C15_HUMAN	_TMQELEIELQSQLSMK_.2	33063.2	198622	167779	74263.1	100994	153230	34173.5	108318	106320
KRT15	Keratin, type I cytoskeletal 15	K1C15_HUMAN	_TMQELEIELQSQLSM[Oxidation (M)]K_.2	9727.04	13496.8	15621.1	7516.99	15459.7	19072.5	13971.3	12018.2	11530.4
KRT15	Keratin, type I cytoskeletal 15	K1C15_HUMAN	_TDLEM[Oxidation (M)]QIEGLNEELAYLKK_.3	48883.7	55216	49887.1	30075.1	73112.6	70340.6	49466.2	52340.4	53762
KRT15	Keratin, type I cytoskeletal 15	K1C15_HUMAN	_TDLEMQIEGLNEELAYLKK_.3	9387.59	34807.2	15997.4	14198.3	34174.8	25508.3	22131.9	21507.8	22138.6
KRT15	Keratin, type I cytoskeletal 15	K1C15_HUMAN	_QGVEADINGLRR_.3	34272.2	80882.7	64071.2	33702.3	86408.3	69771.1	60584	57799.8	59392.5
KRT15	Keratin, type I cytoskeletal 15	K1C15_HUMAN	_QGVEADINGLRR_.2	1337.86	7848.3	7494.82	4686.33	10079	9878.55	6468.13	6312.51	7370.6
KRT15	Keratin, type I cytoskeletal 15	K1C15_HUMAN	_TEITDLRR_.2	24503.6	67188.9	59378.2	30479.1	65507.5	74909.4	53254.1	49402.4	47800.6
KRT15	Keratin, type I cytoskeletal 15	K1C15_HUMAN	_TEELNKEVASNTEMIQTSK_.3	23264.5	24213.1	27276.9	15543.2	26694.2	30684.4	32087.1	23864.7	12886.5
KRT15	Keratin, type I cytoskeletal 15	K1C15_HUMAN	_[Acetyl (Protein N-term)]TTTFLQTSSSTFGGGSTR_.2	8814.04	4186.8	31826.2	16988.5	4353.22	29182.8	19465.4	16858.7	17118.5
KRT15	Keratin, type I cytoskeletal 15	K1C15_HUMAN	_EASSGGGGSSSNFHINVEESVDGQVVSSHK_.4	8374.66	821.238	18080.4	7797.92	2339.07	12246.9	11104	8446.13	2726.82
KRT15	Keratin, type I cytoskeletal 15	K1C15_HUMAN	_EASSGGGGSSSNFHINVEESVDGQVVSSHK_.3	5194.65	2564.45	11895	5872.48	1107.93	10555.1	9032.47	2510.18	1975.15
KRT15	Keratin, type I cytoskeletal 15	K1C15_HUMAN	_QTPTSPEC[Carbamidomethyl (C)]DYSQYFK_.2	113898	302481	1650.1	138923	282392	1592.79	102808	122590	128356
KRT4	Keratin, type II cytoskeletal 4	K2C4_HUMAN	_WNLLQQQTTTTSSK_.2	101054512	118373816	134712720	94532248	114912376	138533040	119958280	115565904	106553984
KRT4	Keratin, type II cytoskeletal 4	K2C4_HUMAN	_VDSLNDEINFLK_.2	89320368	119688272	119686912	86390120	110725512	117518912	105997720	104991296	105419712
KRT4	Keratin, type II cytoskeletal 4	K2C4_HUMAN	_RVELEAALQQAK_.2	63505744	72604080	84197296	60620976	68007032	87260048	74078984	72590600	70703568
KRT4	Keratin, type II cytoskeletal 4	K2C4_HUMAN	_RVELEAALQQAK_.3	11530390	12786004	15126636	11640148	13214624	14227390	13402163	13266867	12670760
KRT4	Keratin, type II cytoskeletal 4	K2C4_HUMAN	_GAFSSVSMSGGAGR_.2	73403624	68070832	91449632	73187336	70606120	92741952	81354664	81600488	79040536
KRT4	Keratin, type II cytoskeletal 4	K2C4_HUMAN	_GAFSSVSM[Oxidation (M)]SGGAGR_.2	2632034	2.16204e+06	2368086	2.07067e+06	2.61903e+06	3.13099e+06	2.41204e+06	2.45238e+06	2.54661e+06
KRT4	Keratin, type II cytoskeletal 4	K2C4_HUMAN	_SEIAELNR_.2	63409924	76858160	89283016	62887656	75211208	82757432	79624192	78758464	69741392
KRT4	Keratin, type II cytoskeletal 4	K2C4_HUMAN	_SEIAELNR_.1	4.15243e+06	4.44268e+06	5217423	3.97784e+06	4636281	5880665	4.60466e+06	4.60504e+06	4202151
KRT4	Keratin, type II cytoskeletal 4	K2C4_HUMAN	_SISMSVAGSR_.2	61761576	67938816	74283768	61444256	68069600	75046984	72179728	68013936	67264072
KRT4	Keratin, type II cytoskeletal 4	K2C4_HUMAN	_SISM[Oxidation (M)]SVAGSR_.2	1.60947e+06	1.43776e+06	1.48654e+06	1.2746e+06	1.53219e+06	1.86156e+06	1.34687e+06	1.53388e+06	1.48581e+06
KRT4	Keratin, type II cytoskeletal 4	K2C4_HUMAN	_SISMSVAGSR_.1	657449	678278	784337	636401	678464	893586	710086	677834	666791
KRT4	Keratin, type II cytoskeletal 4	K2C4_HUMAN	_SISM[Oxidation (M)]SVAGSR_.1	10562.3	7520.33	7233.4	497.55	8354.04	1101.28	4127.81	6486.46	4133.61
KRT4	Keratin, type II cytoskeletal 4	K2C4_HUMAN	_EYQELMSVK_.2	59522392	70006080	78564968	58931088	65592812	75701992	67531832	66890696	68704312
KRT4	Keratin, type II cytoskeletal 4	K2C4_HUMAN	_EYQELM[Oxidation (M)]SVK_.2	1670181	2125405	1.80372e+06	444639	2.59953e+06	2.44276e+06	1.52409e+06	1.72127e+06	1.90191e+06
KRT4	Keratin, type II cytoskeletal 4	K2C4_HUMAN	_TAAENDFVVLK_.2	53974720	65741960	78646152	54028784	61609148	67628984	63616620	62562668	63164336
KRT4	Keratin, type II cytoskeletal 4	K2C4_HUMAN	_VQFLEQQNK_.2	49804128	67320168	76504392	50753812	62271444	71191792	63004044	64898628	60674968
KRT4	Keratin, type II cytoskeletal 4	K2C4_HUMAN	_IISTTTLNK_.2	39769932	46369200	55306192	41062800	51640092	57953096	44193916	46038756	48755444
KRT4	Keratin, type II cytoskeletal 4	K2C4_HUMAN	_IISTTTLNK_.1	7452115	9467978	10566886	6993017	9712825	13269684	9567574	8890023	8183936
KRT4	Keratin, type II cytoskeletal 4	K2C4_HUMAN	_LLEGEEYR_.2	44474584	53086152	62659352	50656400	48919412	59311288	54258764	54262628	53169624
KRT4	Keratin, type II cytoskeletal 4	K2C4_HUMAN	_LLEGEEYR_.1	1354313	1.60493e+06	1.90237e+06	1344763	1538971	2008963	1.53609e+06	1.6484e+06	1.5681e+06
KRT4	Keratin, type II cytoskeletal 4	K2C4_HUMAN	_TMQDSVEDFK_.2	41630432	45734824	53283356	40694616	46380800	47924944	44279432	47591068	46015384
KRT4	Keratin, type II cytoskeletal 4	K2C4_HUMAN	_TM[Oxidation (M)]QDSVEDFK_.2	1.02648e+06	1.47355e+06	1.11997e+06	309276	2.13554e+06	1.48804e+06	987113	1.18626e+06	1.3204e+06
KRT4	Keratin, type II cytoskeletal 4	K2C4_HUMAN	_SKAEAEALYQTK_.2	33063836	40865124	45760436	35118060	39998200	43906684	41249864	35987916	37780764
KRT4	Keratin, type II cytoskeletal 4	K2C4_HUMAN	_SKAEAEALYQTK_.3	147284	170635	171010	130062	170768	162239	174205	158047	165146
KRT4	Keratin, type II cytoskeletal 4	K2C4_HUMAN	_NLEPLFETYLSVLR_.2	22571782	29569324	21436286	37388892	34732244	48514904	33899572	30299604	55719140
KRT4	Keratin, type II cytoskeletal 4	K2C4_HUMAN	_KLLEGEEYR_.2	28954042	34603344	39045196	29921728	35711028	41969620	34009680	32669568	33499060
KRT4	Keratin, type II cytoskeletal 4	K2C4_HUMAN	_DVDAAYLNK_.1	14892304	18189966	21387216	15179620	18004900	21593096	18148026	17341520	16604304
KRT4	Keratin, type II cytoskeletal 4	K2C4_HUMAN	_DVDAAYLNK_.2	11775192	12583182	17316172	11959293	13032325	15971488	13848126	13341948	13042458
KRT4	Keratin, type II cytoskeletal 4	K2C4_HUMAN	_QLDTLGNDK_.2	18032044	21263734	24268806	16789584	19729756	21479736	20970476	20442256	20255218
KRT4	Keratin, type II cytoskeletal 4	K2C4_HUMAN	_QLDTLGNDK_.1	3.31095e+06	4033658	4.61993e+06	3342228	3.88258e+06	5.73142e+06	4.11862e+06	3.63261e+06	3.38584e+06
KRT4	Keratin, type II cytoskeletal 4	K2C4_HUMAN	_TAAENDFVVLKK_.2	9411220	13211875	11864307	8584704	13169602	15449149	11104538	11048992	11156489
KRT4	Keratin, type II cytoskeletal 4	K2C4_HUMAN	_TAAENDFVVLKK_.3	6527981	7.8585e+06	7201446	6106579	7585809	9436398	7723429	6987597	6.92592e+06
KRT4	Keratin, type II cytoskeletal 4	K2C4_HUMAN	_AEAEALYQTK_.2	14586263	17390176	20609906	14628394	16081988	18424466	17244462	17468192	17049504
KRT4	Keratin, type II cytoskeletal 4	K2C4_HUMAN	_TKYEEEINKR_.2	7.55353e+06	9339278	10438085	8383088	9649774	11752949	8931114	8647383	8.36167e+06
KRT4	Keratin, type II cytoskeletal 4	K2C4_HUMAN	_TKYEEEINKR_.3	5062063	6.41547e+06	6.72616e+06	4.98706e+06	6171084	5893842	5297074	5702497	5.69062e+06
KRT4	Keratin, type II cytoskeletal 4	K2C4_HUMAN	_DVDAAYLNKVELEAK_.2	10375374	14957014	12421845	10601115	13485061	14705971	14149993	11861389	11269784
KRT4	Keratin, type II cytoskeletal 4	K2C4_HUMAN	_DVDAAYLNKVELEAK_.3	315720	474749	325787	298118	438167	464896	398945	308524	408298
KRT4	Keratin, type II cytoskeletal 4	K2C4_HUMAN	_RVELEAALQQAKEELAR_.3	10468164	10974111	10874845	9278969	13387333	17498912	12159979	10925646	10803660
KRT4	Keratin, type II cytoskeletal 4	K2C4_HUMAN	_RVELEAALQQAKEELAR_.2	11120.9	8931.38	15100.8	8720.23	14907.7	29250.2	17728.9	8020.59	10220.5
KRT4	Keratin, type II cytoskeletal 4	K2C4_HUMAN	_RVELEAALQQAKEELAR_.4	7840.71	6513.63	9646.47	6967.6	6616.58	15311.2	10455.5	7463.49	6038.56
KRT4	Keratin, type II cytoskeletal 4	K2C4_HUMAN	_AEIENIKK_.2	8549303	10617675	12016851	8871356	10370351	13369472	11052563	10028184	9495753
KRT4	Keratin, type II cytoskeletal 4	K2C4_HUMAN	_AEIENIKK_.1	736184	867307	1.25754e+06	670700	962376	1.36855e+06	1.02924e+06	917443	975006
KRT4	Keratin, type II cytoskeletal 4	K2C4_HUMAN	_AEIENIK_.2	5598994	6304213	7.68502e+06	6169614	5.71322e+06	5750015	5.50801e+06	6.24635e+06	6168708
KRT4	Keratin, type II cytoskeletal 4	K2C4_HUMAN	_AEIENIK_.1	3.1213e+06	3.27614e+06	3.98417e+06	3320745	3.27446e+06	4.36253e+06	3.34233e+06	3.25532e+06	3.22736e+06
KRT4	Keratin, type II cytoskeletal 4	K2C4_HUMAN	_C[Carbamidomethyl (C)]SSGGFGSR_.2	9245240	8753970	10090190	10178861	8734341	10211204	8690092	9543856	8871700
KRT4	Keratin, type II cytoskeletal 4	K2C4_HUMAN	_C[Carbamidomethyl (C)]SSGGFGSR_.1	159206	163264	181606	179367	160240	233914	184997	171970	145813
KRT4	Keratin, type II cytoskeletal 4	K2C4_HUMAN	_LRAEIENIKK_.3	5.42186e+06	6.10026e+06	6115068	4.97647e+06	6.3474e+06	8488058	6173173	5527455	6.18556e+06
KRT4	Keratin, type II cytoskeletal 4	K2C4_HUMAN	_LRAEIENIKK_.2	2.13364e+06	2.22046e+06	2.37431e+06	1.86737e+06	2.34333e+06	3.94105e+06	2.43761e+06	2.1107e+06	2.14716e+06
KRT4	Keratin, type II cytoskeletal 4	K2C4_HUMAN	_YEEEINKR_.2	8847265	7.21317e+06	8747577	7.87066e+06	7.12023e+06	8287868	10043872	7.44368e+06	8171804
KRT4	Keratin, type II cytoskeletal 4	K2C4_HUMAN	_FASFIDKVQFLEQQNK_.2	3796376	3.91869e+06	4.14997e+06	3.26456e+06	4432005	5.96725e+06	4073296	4053213	3.99443e+06
KRT4	Keratin, type II cytoskeletal 4	K2C4_HUMAN	_FASFIDKVQFLEQQNK_.3	3.21946e+06	3214792	3.55993e+06	2.70381e+06	3.75727e+06	5147710	3.63795e+06	3.45524e+06	3286028
KRT4	Keratin, type II cytoskeletal 4	K2C4_HUMAN	_VELEAALQQAK_.2	6.43844e+06	8.32914e+06	8529562	6.3519e+06	7.12984e+06	8.01574e+06	7526599	8.01236e+06	8228841
KRT4	Keratin, type II cytoskeletal 4	K2C4_HUMAN	_KQLDTLGNDK_.2	6432684	7487347	8804592	6667126	7.44419e+06	8444037	7482469	7.61316e+06	7306531
KRT4	Keratin, type II cytoskeletal 4	K2C4_HUMAN	_PLFETYLSVLR_.2	6.58792e+06	6.16706e+06	5879537	5293926	6028467	4104216	6858770	6352473	6.09651e+06
KRT4	Keratin, type II cytoskeletal 4	K2C4_HUMAN	_GFSC[Carbamidomethyl (C)]GSAIVGGGKR_.2	3837050	3.17897e+06	3.5965e+06	3637346	4504755	6.75308e+06	4.261e+06	4025627	3.97734e+06
KRT4	Keratin, type II cytoskeletal 4	K2C4_HUMAN	_GFSC[Carbamidomethyl (C)]GSAIVGGGKR_.3	1.15183e+06	976286	1.13447e+06	1.03614e+06	1.44332e+06	1.75051e+06	1316257	1257830	1.25381e+06
KRT4	Keratin, type II cytoskeletal 4	K2C4_HUMAN	_HVEIDPEIQK_.2	4571899	4771695	6.48419e+06	4.31274e+06	4363160	5417335	4.91682e+06	4.75059e+06	4775764
KRT4	Keratin, type II cytoskeletal 4	K2C4_HUMAN	_LRAEIENIK_.2	3.2815e+06	3.46517e+06	3145818	3.36982e+06	3.99271e+06	4.06111e+06	3.44171e+06	3.35082e+06	3407709
KRT4	Keratin, type II cytoskeletal 4	K2C4_HUMAN	_QSLLTPLHVEIDPEIQK_.3	2.28041e+06	2.62763e+06	3.35806e+06	2229359	2.44425e+06	2.79853e+06	2.63228e+06	2616491	2.4406e+06
KRT4	Keratin, type II cytoskeletal 4	K2C4_HUMAN	_QSLLTPLHVEIDPEIQK_.2	628044	750861	965489	664278	643469	811628	668303	701208	722450
KRT4	Keratin, type II cytoskeletal 4	K2C4_HUMAN	_VSDTSVVLSMDNNR_.2	2.83931e+06	3467906	4162621	2.5753e+06	3.21067e+06	3373428	3160527	3.16599e+06	3.18283e+06
KRT4	Keratin, type II cytoskeletal 4	K2C4_HUMAN	_VSDTSVVLSM[Oxidation (M)]DNNR_.2	40574	54697.7	46851.5	14986.3	58320.1	56062.7	37476.2	42098.9	43677.2
KRT4	Keratin, type II cytoskeletal 4	K2C4_HUMAN	_QLQISVDQHGDNLK_.2	2.29616e+06	2.74099e+06	3.12243e+06	2.19928e+06	2.67058e+06	3.19402e+06	2.87829e+06	2621331	2.60755e+06
KRT4	Keratin, type II cytoskeletal 4	K2C4_HUMAN	_QLQISVDQHGDNLK_.3	28938.3	27365.5	35493.7	25757.5	26844.7	36225.6	36423.2	30880	26071.4
KRT4	Keratin, type II cytoskeletal 4	K2C4_HUMAN	_EPLFETYLSVLR_.2	3.32087e+06	3265838	2.42534e+06	2.28852e+06	2.91311e+06	1895381	2882729	2851704	2726340
KRT4	Keratin, type II cytoskeletal 4	K2C4_HUMAN	_AGGFGTGGFGGGFGGSFSGK_.2	2.57918e+06	1.69603e+06	3.91751e+06	2.54604e+06	1449990	3.03235e+06	2569075	2.56381e+06	2515279
KRT4	Keratin, type II cytoskeletal 4	K2C4_HUMAN	_QDSVEDFK_.2	1.10477e+06	1.33793e+06	1.69293e+06	1.22428e+06	1.29963e+06	1.65584e+06	1.5057e+06	1.34849e+06	1.2553e+06
KRT4	Keratin, type II cytoskeletal 4	K2C4_HUMAN	_QDSVEDFK_.1	833467	1085165	1.20576e+06	734946	951449	1.12829e+06	1.00096e+06	970410	919113
KRT4	Keratin, type II cytoskeletal 4	K2C4_HUMAN	_QLDTLGNDKGR_.2	1.31173e+06	1.48495e+06	1.56909e+06	1.3116e+06	1.47514e+06	2.18774e+06	1518818	1.36033e+06	1.43681e+06
KRT4	Keratin, type II cytoskeletal 4	K2C4_HUMAN	_QLDTLGNDKGR_.3	580151	708142	673737	564499	661090	787650	681965	669690	650412
KRT4	Keratin, type II cytoskeletal 4	K2C4_HUMAN	_KQC[Carbamidomethyl (C)]QTLQVSVADAEQR_.2	890042	1.5293e+06	1448333	1.03315e+06	1.67924e+06	1.43135e+06	1.2531e+06	1.21654e+06	1.22277e+06
KRT4	Keratin, type II cytoskeletal 4	K2C4_HUMAN	_KQC[Carbamidomethyl (C)]QTLQVSVADAEQR_.3	609709	1.01042e+06	908077	638497	1.08867e+06	810342	834872	850196	850083
KRT4	Keratin, type II cytoskeletal 4	K2C4_HUMAN	_TMQDSVEDFKTK_.2	933606	1.0882e+06	1.10435e+06	758711	1.11411e+06	1527543	860645	961609	1.06271e+06
KRT4	Keratin, type II cytoskeletal 4	K2C4_HUMAN	_TMQDSVEDFKTK_.3	645081	753441	750502	548349	818712	925579	790374	701133	739932
KRT4	Keratin, type II cytoskeletal 4	K2C4_HUMAN	_TM[Oxidation (M)]QDSVEDFKTK_.2	17493.2	24070.8	13284.2	3398.25	40784.5	39566.6	19256.1	21328.5	19941.2
KRT4	Keratin, type II cytoskeletal 4	K2C4_HUMAN	_TM[Oxidation (M)]QDSVEDFKTK_.3	8031.28	17764.3	7708.86	1377.11	23293.8	19108.7	14106.5	4222.27	9529.45
KRT4	Keratin, type II cytoskeletal 4	K2C4_HUMAN	_NLEPLFETYLSVLRK_.2	790447	1.05213e+06	1.23376e+06	964707	916734	1.81457e+06	1.11353e+06	1.01547e+06	1.06866e+06
KRT4	Keratin, type II cytoskeletal 4	K2C4_HUMAN	_NLEPLFETYLSVLRK_.3	507297	625117	768110	606274	553731	1.15993e+06	709557	645454	653140
KRT4	Keratin, type II cytoskeletal 4	K2C4_HUMAN	_DAAYLNK_.1	1.43694e+06	1.65479e+06	2.11012e+06	1.4908e+06	1.63071e+06	1.90068e+06	1.76846e+06	1.69732e+06	1.68405e+06
KRT4	Keratin, type II cytoskeletal 4	K2C4_HUMAN	_QC[Carbamidomethyl (C)]QTLQVSVADAEQRGENALK_.3	1.25634e+06	1.74984e+06	1742457	1.17402e+06	1.56339e+06	2345013	1.62125e+06	1.50815e+06	1.50421e+06
KRT4	Keratin, type II cytoskeletal 4	K2C4_HUMAN	_QELMSVK_.2	655720	808492	907089	698735	773559	879445	767300	773163	766162
KRT4	Keratin, type II cytoskeletal 4	K2C4_HUMAN	_QELMSVK_.1	638367	775832	904966	680905	733729	913215	799548	753898	714185
KRT4	Keratin, type II cytoskeletal 4	K2C4_HUMAN	_TEEREQIK_.2	1.40289e+06	1.53169e+06	1.5207e+06	1.24647e+06	1.65631e+06	1.75759e+06	1.45905e+06	1.53372e+06	1.26905e+06
KRT4	Keratin, type II cytoskeletal 4	K2C4_HUMAN	_SC[Carbamidomethyl (C)]GSAIVGGGK_.2	1.03181e+06	754952	1.39421e+06	1320497	864412	1.41162e+06	1218802	1.1445e+06	1.0825e+06
KRT4	Keratin, type II cytoskeletal 4	K2C4_HUMAN	_SC[Carbamidomethyl (C)]GSAIVGGGK_.1	173950	184391	173634	240223	192639	253961	258192	213284	229222
KRT4	Keratin, type II cytoskeletal 4	K2C4_HUMAN	_VQQLQISVDQHGDNLK_.2	493741	689785	781136	566915	659693	864166	595378	591626	651404
KRT4	Keratin, type II cytoskeletal 4	K2C4_HUMAN	_VQQLQISVDQHGDNLK_.3	477450	625868	670356	500245	602598	717794	564822	579685	570016
KRT4	Keratin, type II cytoskeletal 4	K2C4_HUMAN	_LQISVDQHGDNLK_.2	1.13819e+06	1.32758e+06	1.53266e+06	1.16376e+06	1.2837e+06	1.61488e+06	1362210	80080.9	1.25048e+06
KRT4	Keratin, type II cytoskeletal 4	K2C4_HUMAN	_KDVDAAYLNK_.2	780788	985145	1.14032e+06	968059	1.08483e+06	1.04333e+06	993835	985643	1.00342e+06
KRT4	Keratin, type II cytoskeletal 4	K2C4_HUMAN	_SSVSMSGGAGR_.2	850815	919570	1.1947e+06	827002	794318	868595	977509	894547	845794
KRT4	Keratin, type II cytoskeletal 4	K2C4_HUMAN	_SSVSMSGGAGR_.1	9812.85	9929	14412.9	10188.9	7297	13338.3	8769.68	9689.26	9300.16
KRT4	Keratin, type II cytoskeletal 4	K2C4_HUMAN	_C[Carbamidomethyl (C)]GSAIVGGGK_.2	521794	479646	796972	610402	463293	722214	606798	605548	597180
KRT4	Keratin, type II cytoskeletal 4	K2C4_HUMAN	_C[Carbamidomethyl (C)]GSAIVGGGK_.1	273586	241406	408820	304289	234464	369819	320368	300292	289785
KRT4	Keratin, type II cytoskeletal 4	K2C4_HUMAN	_TKYEEEINK_.2	816628	944995	1225067	733843	881215	824739	877731	886644	954608
KRT4	Keratin, type II cytoskeletal 4	K2C4_HUMAN	_GSAIVGGGK_.1	801878	670065	1.13162e+06	898365	667944	1.07509e+06	936894	848984	835033
KRT4	Keratin, type II cytoskeletal 4	K2C4_HUMAN	_LALDIEIATYRK_.3	613302	394220	627509	473014	435091	1.00749e+06	645973	546058	480804
KRT4	Keratin, type II cytoskeletal 4	K2C4_HUMAN	_LALDIEIATYRK_.2	271084	206791	312650	229269	238513	509877	315149	281695	255703
KRT4	Keratin, type II cytoskeletal 4	K2C4_HUMAN	_RGAFSSVSMSGGAGR_.3	529536	464546	500233	494756	640548	708137	641680	551981	549321
KRT4	Keratin, type II cytoskeletal 4	K2C4_HUMAN	_RGAFSSVSMSGGAGR_.2	224832	181864	222657	208875	244874	324444	243039	224165	215963
KRT4	Keratin, type II cytoskeletal 4	K2C4_HUMAN	_RGAFSSVSM[Oxidation (M)]SGGAGR_.3	25207.5	12527.7	7190.57	21481.8	27045.4	26468	24577.1	20908.6	19556.7
KRT4	Keratin, type II cytoskeletal 4	K2C4_HUMAN	_KQLDTLGNDKGR_.2	340604	366776	400645	390428	395471	751135	384318	376683	389521
KRT4	Keratin, type II cytoskeletal 4	K2C4_HUMAN	_KQLDTLGNDKGR_.3	335522	321359	334383	306414	333217	436772	343175	335376	305282
KRT4	Keratin, type II cytoskeletal 4	K2C4_HUMAN	_AENDFVVLKK_.2	604512	808061	804326	643277	770369	1.00582e+06	775575	709195	705722
KRT4	Keratin, type II cytoskeletal 4	K2C4_HUMAN	_SC[Carbamidomethyl (C)]GSAIVGGGKR_.2	664349	546858	635982	644713	800512	1.01603e+06	731937	693012	695406
KRT4	Keratin, type II cytoskeletal 4	K2C4_HUMAN	_GTGGFGGGFGGSFSGK_.2	652576	671284	933709	593878	581460	779952	708226	690265	706147
KRT4	Keratin, type II cytoskeletal 4	K2C4_HUMAN	_LDLDSIIAEVR_.2	440945	542026	1.06549e+06	814453	532625	1.10285e+06	525605	509386	493784
KRT4	Keratin, type II cytoskeletal 4	K2C4_HUMAN	_TINQSLLTPLHVEIDPEIQK_.3	624405	174272	288490	1.88663e+06	225499	474128	696792	726160	728132
KRT4	Keratin, type II cytoskeletal 4	K2C4_HUMAN	_KDVDAAYLNKVELEAK_.3	503555	456427	578155	434831	642588	724414	551527	528564	544846
KRT4	Keratin, type II cytoskeletal 4	K2C4_HUMAN	_KDVDAAYLNKVELEAK_.2	72131.7	86928.6	78921.7	70896.1	104569	119129	74671.5	71436.3	76507.2
KRT4	Keratin, type II cytoskeletal 4	K2C4_HUMAN	_NTKSEIAELNR_.2	385427	663787	559890	371102	742397	806380	590408	534256	531466
KRT4	Keratin, type II cytoskeletal 4	K2C4_HUMAN	_NTKSEIAELNR_.3	12810.1	15333.2	19918.4	13981.5	24817.8	15845	17628	21273.6	21718
KRT4	Keratin, type II cytoskeletal 4	K2C4_HUMAN	_ENDFVVLK_.1	499819	583905	711413	506051	547944	668331	583657	573493	561810
KRT4	Keratin, type II cytoskeletal 4	K2C4_HUMAN	_TLQVSVADAEQR_.2	579642	563883	593464	508168	607124	503095	535347	595760	591984
KRT4	Keratin, type II cytoskeletal 4	K2C4_HUMAN	_QQLQISVDQHGDNLK_.2	311077	352333	422890	305687	356067	429357	361471	338677	337412
KRT4	Keratin, type II cytoskeletal 4	K2C4_HUMAN	_QQLQISVDQHGDNLK_.3	178045	198544	234384	174184	185223	247214	228462	207819	184590
KRT4	Keratin, type II cytoskeletal 4	K2C4_HUMAN	_VELEAALQQAKEELAR_.3	258083	309797	280892	245447	338554	420974	301156	289976	290810
KRT4	Keratin, type II cytoskeletal 4	K2C4_HUMAN	_VELEAALQQAKEELAR_.2	204003	276599	238410	211098	293622	345610	258643	225378	244269
KRT4	Keratin, type II cytoskeletal 4	K2C4_HUMAN	_QC[Carbamidomethyl (C)]QTLQVSVADAEQRGENALKDAHSK_.4	384429	461381	530541	302606	406451	815307	458287	449854	447832
KRT4	Keratin, type II cytoskeletal 4	K2C4_HUMAN	_QC[Carbamidomethyl (C)]QTLQVSVADAEQRGENALKDAHSK_.3	43450.1	985.573	70898.1	35603	2393.93	107915	43596.1	28935.9	1230.74
KRT4	Keratin, type II cytoskeletal 4	K2C4_HUMAN	_QC[Carbamidomethyl (C)]QTLQVSVADAEQRGENALKDAHSK_.5	12846.2	20881.4	29086.1	11762.3	17552.6	42339.9	24149.8	12327.8	14410.1
KRT4	Keratin, type II cytoskeletal 4	K2C4_HUMAN	_ISTTTLNK_.1	433014	501806	603126	504257	531838	638078	522179	527345	511096
KRT4	Keratin, type II cytoskeletal 4	K2C4_HUMAN	_KNLEPLFETYLSVLR_.2	213129	288863	419095	309394	275665	476017	337652	321708	304861
KRT4	Keratin, type II cytoskeletal 4	K2C4_HUMAN	_KNLEPLFETYLSVLR_.3	159551	188471	233245	182540	163372	262751	198750	190660	187354
KRT4	Keratin, type II cytoskeletal 4	K2C4_HUMAN	_YEEEINK_.1	231895	266035	344302	160619	215537	354463	271422	237121	234347
KRT4	Keratin, type II cytoskeletal 4	K2C4_HUMAN	_YEEEINK_.2	239631	271529	283292	185568	204115	311020	259570	247524	255927
KRT4	Keratin, type II cytoskeletal 4	K2C4_HUMAN	_QVSVADAEQR_.2	365629	534354	634129	359517	498350	475188	489455	461080	465044
KRT4	Keratin, type II cytoskeletal 4	K2C4_HUMAN	_RGFSC[Carbamidomethyl (C)]GSAIVGGGK_.2	361700	336849	553749	493719	315140	651474	466654	437404	425044
KRT4	Keratin, type II cytoskeletal 4	K2C4_HUMAN	_RGFSC[Carbamidomethyl (C)]GSAIVGGGK_.3	6946.76	6915.01	12090.7	7452.18	4884.54	7845.95	6392.11	5981.31	7398.29
KRT4	Keratin, type II cytoskeletal 4	K2C4_HUMAN	_RTAAENDFVVLK_.2	346664	495318	490308	407494	490028	509344	434870	420318	442884
KRT4	Keratin, type II cytoskeletal 4	K2C4_HUMAN	_GGGFGGSFSGK_.2	349437	392681	497507	333040	348984	381922	359928	376643	409057
KRT4	Keratin, type II cytoskeletal 4	K2C4_HUMAN	_GGGFGGSFSGK_.1	51244.4	53127	77082.6	52731.5	49457.8	75901.5	55153.4	55207.2	54929.5
KRT4	Keratin, type II cytoskeletal 4	K2C4_HUMAN	_IISTTTLNKR_.2	485567	113618	514420	483807	150604	789446	415045	367071	361943
KRT4	Keratin, type II cytoskeletal 4	K2C4_HUMAN	_DSVEDFK_.1	352211	441712	485399	352916	404123	440261	412923	393009	393607
KRT4	Keratin, type II cytoskeletal 4	K2C4_HUMAN	_FSSVSMSGGAGR_.2	352503	331326	468712	368834	320596	464823	412995	372047	359623
KRT4	Keratin, type II cytoskeletal 4	K2C4_HUMAN	_DAAYLNKVELEAK_.2	320181	387596	376699	256334	388185	444128	362971	348011	340776
KRT4	Keratin, type II cytoskeletal 4	K2C4_HUMAN	_LEPLFETYLSVLR_.2	289788	335156	400671	277122	358778	387252	340097	331041	322320
KRT4	Keratin, type II cytoskeletal 4	K2C4_HUMAN	_AEALYQTK_.1	275462	321108	378557	264117	290983	363348	320959	307640	308922
KRT4	Keratin, type II cytoskeletal 4	K2C4_HUMAN	_QC[Carbamidomethyl (C)]QTLQVSVADAEQR_.2	139505	403205	324859	207800	350300	317737	234740	238972	290706
KRT4	Keratin, type II cytoskeletal 4	K2C4_HUMAN	_DTLGNDK_.1	217661	270711	309370	220526	238504	270345	258155	249220	248784
KRT4	Keratin, type II cytoskeletal 4	K2C4_HUMAN	_AENDFVVLK_.2	225191	233019	317015	215178	230745	307547	262598	236711	220276
KRT4	Keratin, type II cytoskeletal 4	K2C4_HUMAN	_LEAALQQAK_.2	126425	151407	198174	140176	138818	216528	163757	150038	146155
KRT4	Keratin, type II cytoskeletal 4	K2C4_HUMAN	_LEAALQQAK_.1	65949.1	81278.6	100879	72532.8	73675.1	105722	83308.1	74917.3	77176.5
KRT4	Keratin, type II cytoskeletal 4	K2C4_HUMAN	_QFLEQQNK_.2	208091	235790	294134	192775	224669	291026	240183	234511	230051
KRT4	Keratin, type II cytoskeletal 4	K2C4_HUMAN	_AAENDFVVLKK_.2	188228	248056	248006	200136	255041	325797	242665	213203	217840
KRT4	Keratin, type II cytoskeletal 4	K2C4_HUMAN	_LEGEEYR_.1	149425	194576	237122	162418	178183	231221	204077	182829	186490
KRT4	Keratin, type II cytoskeletal 4	K2C4_HUMAN	_GENALKDAHSK_.2	179106	159788	201692	117564	207149	287306	179997	172151	184523
KRT4	Keratin, type II cytoskeletal 4	K2C4_HUMAN	_QISVDQHGDNLK_.2	90127.6	99242.9	129760	89751.3	108559	130056	99178.1	100143	102383
KRT4	Keratin, type II cytoskeletal 4	K2C4_HUMAN	_QISVDQHGDNLK_.3	71666.4	80248.4	95083.3	69485.7	84064.1	73221.8	81155.9	84334.8	83770.2
KRT4	Keratin, type II cytoskeletal 4	K2C4_HUMAN	_GSGSGSGFGFGGSVSGSSSSK_.2	153699	203588	246494	130845	183797	186114	190216	182090	185048
KRT4	Keratin, type II cytoskeletal 4	K2C4_HUMAN	_SLLTPLHVEIDPEIQK_.3	85981.3	134171	146781	107006	104646	136837	113687	112212	112246
KRT4	Keratin, type II cytoskeletal 4	K2C4_HUMAN	_SLLTPLHVEIDPEIQK_.2	49354.6	79272.5	83510.5	63556.5	61651.2	74900.3	64568.8	66982.1	58015.1
KRT4	Keratin, type II cytoskeletal 4	K2C4_HUMAN	_ISVDQHGDNLK_.2	103886	149581	167705	107550	131682	173750	133456	119659	123585
KRT4	Keratin, type II cytoskeletal 4	K2C4_HUMAN	_ISVDQHGDNLK_.3	34085	52895.1	57547.9	34968.1	46726.3	45633.2	47616.3	43088.3	43956.6
KRT4	Keratin, type II cytoskeletal 4	K2C4_HUMAN	_DSLNDEINFLK_.2	142271	185596	195812	148552	172785	214162	180532	162010	164941
KRT4	Keratin, type II cytoskeletal 4	K2C4_HUMAN	_SFIDKVQFLEQQNK_.2	237194	142991	117485	107440	137664	281605	192440	179343	136820
KRT4	Keratin, type II cytoskeletal 4	K2C4_HUMAN	_QTHVSDTSVVLSMDNNR_.3	160072	109548	127183	90847.2	118077	109099	118412	112730	114237
KRT4	Keratin, type II cytoskeletal 4	K2C4_HUMAN	_QTHVSDTSVVLSMDNNR_.2	63959.9	44580.8	49960.7	33931	45060.8	44874.7	50147	43993.7	47614.7
KRT4	Keratin, type II cytoskeletal 4	K2C4_HUMAN	_ENDFVVLKK_.2	124537	164977	165513	134213	170787	231364	173472	157588	152618
KRT4	Keratin, type II cytoskeletal 4	K2C4_HUMAN	_VQQLQISVDQHGDNLKNTK_.3	61436.9	157835	133293	101264	157838	133035	109678	114007	111795
KRT4	Keratin, type II cytoskeletal 4	K2C4_HUMAN	_VQQLQISVDQHGDNLKNTK_.4	21939.1	40181.8	39765.3	35433.4	43068.4	43944.9	36022.7	32679.4	23447.7
KRT4	Keratin, type II cytoskeletal 4	K2C4_HUMAN	_ELSQMQTHVSDTSVVLSMDNNR_.3	135162	82618.3	120193	337986	101556	134259	159311	160032	162911
KRT4	Keratin, type II cytoskeletal 4	K2C4_HUMAN	_QTLQVSVADAEQR_.2	131462	152945	125568	90204.8	225972	131431	129710	145118	160750
KRT4	Keratin, type II cytoskeletal 4	K2C4_HUMAN	_KVQQLQISVDQHGDNLK_.3	111710	103453	165098	129171	100936	198810	140502	126280	120669
KRT4	Keratin, type II cytoskeletal 4	K2C4_HUMAN	_KVQQLQISVDQHGDNLK_.2	5929.68	8446.74	11902.3	7843.46	7431.14	15448.6	7116.34	7584.75	7480.04
KRT4	Keratin, type II cytoskeletal 4	K2C4_HUMAN	_MLREYQELMSVK_.2	39677.8	112453	108127	84244.2	135644	91338.7	88396.7	96585.7	89286.3
KRT4	Keratin, type II cytoskeletal 4	K2C4_HUMAN	_MLREYQELMSVK_.3	16891.9	50576.4	44873.1	32097.8	58737.3	36603.6	42100.3	39649.8	38508.5
KRT4	Keratin, type II cytoskeletal 4	K2C4_HUMAN	_MQDSVEDFK_.2	113259	124709	155429	114496	134740	151239	143534	128587	129061
KRT4	Keratin, type II cytoskeletal 4	K2C4_HUMAN	_RTAAENDFVVLKK_.3	92631.1	118869	120132	100013	138735	169794	122999	113912	110391
KRT4	Keratin, type II cytoskeletal 4	K2C4_HUMAN	_RTAAENDFVVLKK_.2	2569.24	2459.1	3123.86	2054.6	3671.69	5585.87	1492.94	2956.65	1048.32
KRT4	Keratin, type II cytoskeletal 4	K2C4_HUMAN	_AAYLNKVELEAK_.2	85798.5	122228	129532	90328.1	123917	143352	112157	118536	113883
KRT4	Keratin, type II cytoskeletal 4	K2C4_HUMAN	_LLQQQTTTTSSK_.2	114678	100258	160665	95786	91710.5	134248	120165	119478	94191.3
KRT4	Keratin, type II cytoskeletal 4	K2C4_HUMAN	_EALYQTK_.1	93588.5	110341	135529	92654.7	100893	126730	110682	103389	107494
KRT4	Keratin, type II cytoskeletal 4	K2C4_HUMAN	_AAENDFVVLK_.2	83256.5	97211.2	120905	91506.6	98847.9	112816	99367.3	92534	95298.8
KRT4	Keratin, type II cytoskeletal 4	K2C4_HUMAN	_PLFETYLSVLRK_.2	69902.5	91633.6	109338	79501.5	73916.1	166885	107536	92272	89794.2
KRT4	Keratin, type II cytoskeletal 4	K2C4_HUMAN	_GGPGFPVC[Carbamidomethyl (C)]PAGGIQEVTINQSLLTPLHVEIDPEIQK_.4	109693	91934.8	99614.9	91220.6	97111	105512	88806.6	84692.4	98463.7
KRT4	Keratin, type II cytoskeletal 4	K2C4_HUMAN	_GFSC[Carbamidomethyl (C)]GSAIVGGGK_.2	81889.3	78145.3	114014	97453.4	75881.4	110841	90717.7	87815.3	83121.7
KRT4	Keratin, type II cytoskeletal 4	K2C4_HUMAN	_IDKVQFLEQQNK_.2	79453.1	86615	87680.4	73551.1	99360.1	126911	89492.1	91998.5	82923.7
KRT4	Keratin, type II cytoskeletal 4	K2C4_HUMAN	_KIISTTTLNK_.2	57806.4	73482.5	104395	90168.2	58157.5	124008	83580.8	85439.4	83349.9
KRT4	Keratin, type II cytoskeletal 4	K2C4_HUMAN	_GFGGSVSGSSSSK_.2	64560.4	98290.7	95914.4	59668	81055.8	67992.1	71547.8	77308.5	79071.7
KRT4	Keratin, type II cytoskeletal 4	K2C4_HUMAN	_AYLNKVELEAK_.2	62176.1	92155	92265.3	51253.6	83789	71444.3	70554.8	82728.7	71972.6
KRT4	Keratin, type II cytoskeletal 4	K2C4_HUMAN	_SVDQHGDNLK_.2	61795.3	70610.2	74940.5	58479.6	64584.1	80660.4	65978.6	65818.5	65606.8
KRT4	Keratin, type II cytoskeletal 4	K2C4_HUMAN	_SLNDEINFLK_.2	55535.2	68732.1	78358.7	60704.4	73336.6	80923.2	62334	64222.1	62471.2
KRT4	Keratin, type II cytoskeletal 4	K2C4_HUMAN	_VELEAKVDSLNDEINFLK_.3	31937.5	66094.6	63686.7	38990	85473	85839.1	68174.7	56232.6	57711.5
KRT4	Keratin, type II cytoskeletal 4	K2C4_HUMAN	_GGIQEVTINQSLLTPLHVEIDPEIQK_.3	58039.5	50057.9	58684.4	76416.4	58759.7	59377.2	56545.4	60670.7	64587.1
KRT4	Keratin, type II cytoskeletal 4	K2C4_HUMAN	_KWNLLQQQTTTTSSK_.2	36041.6	23639.9	37388.2	79604	23499.3	47571	44912.6	40045.3	44720.9
KRT4	Keratin, type II cytoskeletal 4	K2C4_HUMAN	_KWNLLQQQTTTTSSK_.3	11570.8	7970.9	3334.26	25203.7	6979.93	6696.74	9720.36	12155.9	16611
KRT4	Keratin, type II cytoskeletal 4	K2C4_HUMAN	_FIDKVQFLEQQNK_.2	42553.2	37899.1	41377.1	36891	49605	70081.8	49312.2	42845.2	39189
KRT4	Keratin, type II cytoskeletal 4	K2C4_HUMAN	_THVSDTSVVLSMDNNR_.2	105083	31625.7	24754.4	35772.4	43996.4	24890.1	39848.7	43317.1	47452.7
KRT4	Keratin, type II cytoskeletal 4	K2C4_HUMAN	_TMQDSVEDFKTKYEEEINK_.3	15415.1	34532.1	31345.9	25112.8	33099	48965.8	35952	30690.1	29021.5
KRT4	Keratin, type II cytoskeletal 4	K2C4_HUMAN	_TMQDSVEDFKTKYEEEINK_.4	7040.99	12671	12182.7	6956.5	12539.3	13526.9	8867.74	9761.24	10965.1
KRT4	Keratin, type II cytoskeletal 4	K2C4_HUMAN	_PAGGIQEVTINQSLLTPLHVEIDPEIQK_.3	31042.6	14056	47155.4	54297	50451.2	50842.9	49997.4	49702.3	15354.7
KRT4	Keratin, type II cytoskeletal 4	K2C4_HUMAN	_ASFIDKVQFLEQQNK_.2	36947.1	32116.9	35658.7	29146.3	39358.8	57454	39555.7	34571.1	35569.1
KRT4	Keratin, type II cytoskeletal 4	K2C4_HUMAN	_LLTPLHVEIDPEIQK_.3	36180.6	33371.9	39769.8	26311.4	33507.5	38646.3	33664.4	33541.6	33431.1
KRT4	Keratin, type II cytoskeletal 4	K2C4_HUMAN	_FETYLSVLR_.2	35821.8	32174.1	33742.4	28782.1	32661.5	36664.5	35477.4	35067.5	36727.4
KRT4	Keratin, type II cytoskeletal 4	K2C4_HUMAN	_NLDLDSIIAEVR_.2	22951.8	28978.3	33716.6	22779.6	26312.8	29536.5	28910.9	26536.8	26907.2
KRT4	Keratin, type II cytoskeletal 4	K2C4_HUMAN	_GFGGGFGGSFSGK_.2	15626.2	32160.2	32878.4	24332.8	32298.1	26222.7	23896.9	24993.6	28235.3
KRT4	Keratin, type II cytoskeletal 4	K2C4_HUMAN	_KSISMSVAGSR_.2	18942.7	20205.9	27633.5	28350.4	22195.6	39040.5	27439.3	23798.6	25578.7
KRT4	Keratin, type II cytoskeletal 4	K2C4_HUMAN	_EYQELMSVKLALDIEIATYR_.3	15242	21005.8	35669.5	11321.3	21406.6	25925.1	30021	43474.2	26652.6
KRT4	Keratin, type II cytoskeletal 4	K2C4_HUMAN	_GIQEVTINQSLLTPLHVEIDPEIQK_.3	17698.1	28289.5	26426.9	21226.5	27654.3	25038.1	20797.1	21547.4	29169.8
KRT4	Keratin, type II cytoskeletal 4	K2C4_HUMAN	_GFGSGSGSGFGFGGSVSGSSSSK_.2	59459	8931.37	14365.9	39357	7953.26	13222.7	21532.1	24372.1	25890.3
KRT4	Keratin, type II cytoskeletal 4	K2C4_HUMAN	_SLYNLRGNKSISMSVAGSR_.3	20220.8	997.915	30581.3	24985.8	14645.5	31067.8	29522.7	30997.5	20284.8
KRT4	Keratin, type II cytoskeletal 4	K2C4_HUMAN	_C[Carbamidomethyl (C)]QTLQVSVADAEQR_.2	14015.2	26362.5	28751.8	14629.8	24144.9	23990.3	20986.4	19726.5	20835.3
KRT4	Keratin, type II cytoskeletal 4	K2C4_HUMAN	_LLNNKFASFIDKVQFLEQQNK_.3	4210.15	11958.7	5793.67	17426.4	25007.6	2739.42	9768.11	10199.1	10906.7
KRT4	Keratin, type II cytoskeletal 4	K2C4_HUMAN	_LLNNKFASFIDKVQFLEQQNK_.4	3122.47	9941.38	6777.78	18894.9	15168.3	5527.39	9435.45	10070.8	9992.11
KRT4	Keratin, type II cytoskeletal 4	K2C4_HUMAN	_GNKSISMSVAGSR_.2	14198.9	16715.4	18446.9	20074.2	17124.8	24739.2	16462.7	17544.8	19140.2
KRT4	Keratin, type II cytoskeletal 4	K2C4_HUMAN	_GNKSISMSVAGSR_.3	1324.88	2196.83	3336.09	1897.05	3139.24	1710.97	1699.2	1463.19	1623.99
KRT4	Keratin, type II cytoskeletal 4	K2C4_HUMAN	_KQC[Carbamidomethyl (C)]QTLQVSVADAEQRGENALK_.3	22848.5	598.833	27478.7	17549.3	877.784	46305.9	29771.8	12944.2	1363.78
KRT4	Keratin, type II cytoskeletal 4	K2C4_HUMAN	_VLETKWNLLQQQTTTTSSK_.3	10561.4	10703.9	10582.3	20923.6	42864.3	10096.9	18032.2	14616.5	17954.2
KRT4	Keratin, type II cytoskeletal 4	K2C4_HUMAN	_SLYNLRGNK_.2	8083.01	28949.1	25252.7	15208.4	14602.9	13658.7	14981.8	15805.3	19476.9
KRT4	Keratin, type II cytoskeletal 4	K2C4_HUMAN	_EPLFETYLSVLRK_.2	10206.2	16646.5	20491.4	11286.2	13274.9	29558.6	20536	14351.2	18127.4
KRT4	Keratin, type II cytoskeletal 4	K2C4_HUMAN	_SKAEAEALYQTKVQQLQISVDQHGDNLK_.4	5189.54	13501.2	15632.8	17192.3	25443.6	22808.6	15217.1	10471	15298.1
KRT4	Keratin, type II cytoskeletal 4	K2C4_HUMAN	_KTMQDSVEDFK_.2	11203.7	8936.57	16268.2	14543	9276.64	18791.5	13872.1	13824.3	11809.8
KRT4	Keratin, type II cytoskeletal 4	K2C4_HUMAN	_LTPLHVEIDPEIQK_.3	10298	11955.1	15918.7	8717.96	11504.2	15416.6	10754.2	10420.8	11841.6
KRT4	Keratin, type II cytoskeletal 4	K2C4_HUMAN	_DVDAAYLNKVELEAKVDSLNDEINFLK_.4	2807.17	17753.6	13667.4	6567.04	16985.2	11247.2	11335.5	12121.5	13983.7
KRT4	Keratin, type II cytoskeletal 4	K2C4_HUMAN	_FGTGGFGGGFGGSFSGK_.2	12900.9	15734.9	12882.3	7206.6	10460.1	13998	9429.21	11254.9	11817.9
KRT4	Keratin, type II cytoskeletal 4	K2C4_HUMAN	_KVQFLEQQNK_.2	8725.01	8203.25	14443.4	9751.11	7424.72	18674.7	9726.02	9697.95	10380.2
KRT4	Keratin, type II cytoskeletal 4	K2C4_HUMAN	_RNLDLDSIIAEVR_.3	6086.29	8471.86	12007.6	9048.87	6383.61	14794	10189.2	8517.74	8783.1
KRT4	Keratin, type II cytoskeletal 4	K2C4_HUMAN	_QTTTTSSKNLEPLFETYLSVLR_.3	5663.26	10526.1	11630.2	9590.39	8272.4	7961.89	5913.97	6777.28	14807
KRT4	Keratin, type II cytoskeletal 4	K2C4_HUMAN	_AEAEALYQTKVQQLQISVDQHGDNLK_.3	2994.67	4081.02	7040.46	6929.94	9886.81	7084.98	7362.62	3154.62	5086.23
KRT4	Keratin, type II cytoskeletal 4	K2C4_HUMAN	_AEAEALYQTKVQQLQISVDQHGDNLK_.4	270.677	903.067	2864.28	2443.58	7478.74	3133.83	2238.44	3163.13	623.663
KRT4	Keratin, type II cytoskeletal 4	K2C4_HUMAN	_GFSC[Carbamidomethyl (C)]GSAIVGGGKRGAFSSVSMSGGAGR_.3	4553.54	6587.06	11052.4	11120	3067.53	18539.7	7548.94	6957.27	6355.08
KRT4	Keratin, type II cytoskeletal 4	K2C4_HUMAN	_VRTEEREQIK_.2	6518.59	6183.53	5727.83	5928.79	7750.8	12223.3	6564.08	6445.58	5209.91
KRT4	Keratin, type II cytoskeletal 4	K2C4_HUMAN	_DQHGDNLK_.1	7099.35	1468.87	2349.94	17196.9	1419.46	2803.1	7193.97	6824.87	4828.26
KRT4	Keratin, type II cytoskeletal 4	K2C4_HUMAN	_AFSSVSMSGGAGR_.2	3132.13	5190.01	4251.83	3005.68	5588.17	5331.34	3482.15	4409.63	4738.11
KRT4	Keratin, type II cytoskeletal 4	K2C4_HUMAN	_PLHVEIDPEIQK_.2	137770	157643	200140	135929	137549	169647	153995	148539	142638
KRT4	Keratin, type II cytoskeletal 4	K2C4_HUMAN	_PLHVEIDPEIQK_.3	176.494	185.11	455.606	4158.72	198.26	551.472	2253.51	496.353	1149.68
KRT4	Keratin, type II cytoskeletal 4	K2C4_HUMAN	_KVDSLNDEINFLK_.2	68209	37324.5	51888.9	173940	43950.4	75159.4	79513	87968	87390.4
KRT4	Keratin, type II cytoskeletal 4	K2C4_HUMAN	_KVDSLNDEINFLK_.3	782.893	2410.29	464.768	3938.39	1836.06	1180.82	567.591	327.756	1155.22
KRT4	Keratin, type II cytoskeletal 4	K2C4_HUMAN	_LLNNKFASFIDK_.3	6030.39	7638.97	6186.9	10177.7	34338.3	6159.15	12623.1	11673.4	11596.8
KRT4	Keratin, type II cytoskeletal 4	K2C4_HUMAN	_LLNNKFASFIDK_.2	2654.32	3427.65	2274.46	5500.28	31290	2528.14	4523.18	7829.61	4732.57
KRT4	Keratin, type II cytoskeletal 4	K2C4_HUMAN	_VQFLEQQNKVLETKWNLLQQQTTTTSSK_.4	10010.8	1698.49	7829.04	8892.62	17448.9	8016.11	3177.47	7610.92	14596
KRT4	Keratin, type II cytoskeletal 4	K2C4_HUMAN	_LQSELKTMQDSVEDFK_.3	179.378	1101.16	557.615	3582.5	2515.52	5039	1855.03	2552.93	3580.61
KRT4	Keratin, type II cytoskeletal 4	K2C4_HUMAN	_LQSELKTMQDSVEDFK_.2	854.662	3539.97	972.345	67.725	1301.8	2599.25	2410.64	157.255	3200.36
KRT4	Keratin, type II cytoskeletal 4	K2C4_HUMAN	_VQFLEQQNKVLETK_.3	1330.61	1747.73	966.58	326.796	8912.61	900.852	1959.21	1356.1	1978.29
KRT4	Keratin, type II cytoskeletal 4	K2C4_HUMAN	_FGGAGGFGTGGFGGGFGGSFSGK_.2	8851.23	484251	1956.39	709.328	397801	2275.17	94876.4	107945	122116
KRT4	Keratin, type II cytoskeletal 4	K2C4_HUMAN	_GGAGGFGTGGFGGGFGGSFSGK_.2	2027.97	123447	3245.03	3369.33	106762	3052.6	42588.4	41243.8	41268.2
KRT4	Keratin, type II cytoskeletal 4	K2C4_HUMAN	_GGFGTGGFGGGFGGSFSGK_.2	2806.36	8189.61	2689.86	1878.26	11220.3	1694.23	2016.3	654.97	1944.28
PAM	Peptidyl-glycine alpha-amidating monooxygenase	AMD_HUMAN	_PVVPIDSSDFALDIR_.2	111887	109229	143277	104289	93892	131555	119865	118535	115316
PAM	Peptidyl-glycine alpha-amidating monooxygenase	AMD_HUMAN	_QSPQLPQAFYPVGHPVDVSFGDLLAAR_.3	122466	38634.4	115274	88437.5	38522.2	93862.3	77580.3	85008.4	86485.6
PAM	Peptidyl-glycine alpha-amidating monooxygenase	AMD_HUMAN	_EGPVLILGR_.2	92775.4	29088.6	106056	58176	29941.4	76589.2	67961.7	67972.9	63754.8
PAM	Peptidyl-glycine alpha-amidating monooxygenase	AMD_HUMAN	_ANILYAWAR_.2	76550.7	26223.8	85277.2	54858.2	30447.9	63534.8	53799	55121.7	56929.6
PAM	Peptidyl-glycine alpha-amidating monooxygenase	AMD_HUMAN	_NLFYLPHGLSIDK_.2	49155.8	26629.6	67733.3	34893.9	27404.5	49074.1	38562.5	46546.8	45067.1
PAM	Peptidyl-glycine alpha-amidating monooxygenase	AMD_HUMAN	_NLFYLPHGLSIDK_.3	7997.45	3138.46	12626.3	6604.43	4548.85	8654.75	7648.17	8122.98	7607.49
PAM	Peptidyl-glycine alpha-amidating monooxygenase	AMD_HUMAN	_NNLVIFHR_.2	83049	16640.3	61205	18775.8	16408.9	33774	36552.1	51404.4	47707.6
PAM	Peptidyl-glycine alpha-amidating monooxygenase	AMD_HUMAN	_IPLLQQPK_.2	62795.1	17054.9	58313.2	34174.1	19417.8	45485.7	37162.4	39490.2	30120.2
PAM	Peptidyl-glycine alpha-amidating monooxygenase	AMD_HUMAN	_NYPMHVFAYR_.2	42611	13703.2	52110.8	30459.3	16630.6	40500.9	31361.8	33806.8	35946.8
PAM	Peptidyl-glycine alpha-amidating monooxygenase	AMD_HUMAN	_NYPMHVFAYR_.3	8119.92	972.765	7952.94	5343.21	964.744	6405.73	4934.56	4591.37	4970.88
PAM	Peptidyl-glycine alpha-amidating monooxygenase	AMD_HUMAN	_GDHVWDGNSFDSK_.2	48303.9	12328.8	55809.8	35850.4	17970.9	37637	33407.9	26698.5	32465.3
PAM	Peptidyl-glycine alpha-amidating monooxygenase	AMD_HUMAN	_GDHVWDGNSFDSK_.3	2268.74	430.651	2470.31	1540.88	1109.22	1507.73	1778.18	1991.07	1846.22
PAM	Peptidyl-glycine alpha-amidating monooxygenase	AMD_HUMAN	_DC[Carbamidomethyl (C)]SGVSLHLTR_.2	44888.3	9400.08	46580.8	27859.3	10469.4	33184.9	29896.7	27450.3	26891.3
PAM	Peptidyl-glycine alpha-amidating monooxygenase	AMD_HUMAN	_DC[Carbamidomethyl (C)]SGVSLHLTR_.3	3396.46	907.863	3400.32	1993.73	558.128	2073.7	1916.15	1673.1	2722.7
PAM	Peptidyl-glycine alpha-amidating monooxygenase	AMD_HUMAN	_NGQWTLIGR_.2	42387	8559.94	43502.9	22587.8	8131.29	31303.2	27648.7	25294.9	26069.1
PAM	Peptidyl-glycine alpha-amidating monooxygenase	AMD_HUMAN	_IVQFSPSGK_.2	28564.1	9748.75	31192.6	14451.8	9929.27	23431.7	17449.9	16774.9	18022.9
PAM	Peptidyl-glycine alpha-amidating monooxygenase	AMD_HUMAN	_IVQFSPSGK_.1	8968.79	1814.13	11201.1	3361.97	1342.33	5447.58	5806.03	3028.99	6368.82
PAM	Peptidyl-glycine alpha-amidating monooxygenase	AMD_HUMAN	_C[Carbamidomethyl (C)]VFTGEGR_.2	17531.8	7832.79	20248.8	12548.4	8213.13	15210.3	13584.2	13186.2	14558
PAM	Peptidyl-glycine alpha-amidating monooxygenase	AMD_HUMAN	_GSGGLNLGNFFASR_.2	12910.1	5787.99	13459.1	14825.2	10937.7	20187.1	13776.2	11190.4	9682.77
PAM	Peptidyl-glycine alpha-amidating monooxygenase	AMD_HUMAN	_HAVSFMTC[Carbamidomethyl (C)]TQNVAPDMFR_.3	15291	3822.59	15310.1	9590.95	6991.15	9701.1	10282.5	9476.32	11578.2
PAM	Peptidyl-glycine alpha-amidating monooxygenase	AMD_HUMAN	_QSDTYFC[Carbamidomethyl (C)]MSMR_.2	16339	4813.75	7710.34	9146.79	5746.59	6582.61	11521	10972.9	11019.6
PAM	Peptidyl-glycine alpha-amidating monooxygenase	AMD_HUMAN	_VVNSDISC[Carbamidomethyl (C)]HYK_.2	11746.8	2687.05	11972	5318.05	3789.04	5734.53	5489.33	5198.01	6890.27
PAM	Peptidyl-glycine alpha-amidating monooxygenase	AMD_HUMAN	_DGNYWVTDVALHQVFK_.3	1709.91	401.796	3817.2	1031.83	2344.27	1281.73	1052.45	1047.14	837.547
PAM	Peptidyl-glycine alpha-amidating monooxygenase	AMD_HUMAN	_IPVDEEAFVIDFKPR_.3	67968.7	17324.4	72237.9	40368.2	21640	51273.7	44711	45218.5	42424.2
PAM	Peptidyl-glycine alpha-amidating monooxygenase	AMD_HUMAN	_IPVDEEAFVIDFKPR_.2	3020.85	1270.69	826.748	1077.59	3255.59	423.747	543.023	2727.22	1080.8
CD58	Lymphocyte function-associated antigen 3	LFA3_HUMAN	_VAELENSEFR_.2	8777.64	5078.23	6453.49	7969.43	6859.78	6138.69	5327.61	7967.26	6123.73
NCL	Nucleolin	NUCL_HUMAN	_GIAYIEFK_.1	154522	31300.4	293754	154151	19665.7	172775	147029	75738.1	21160.7
NCL	Nucleolin	NUCL_HUMAN	_GIAYIEFK_.2	40755.7	39139.3	33969.4	40053	38066.4	36395.7	36166.9	40535.9	38778.5
NCL	Nucleolin	NUCL_HUMAN	_GFGFVDFNSEEDAK_.2	96978.7	84147.4	81823.3	88967.5	84002.1	88090.1	84615.7	79369.5	87982
NCL	Nucleolin	NUCL_HUMAN	_EVFEDAAEIR_.2	83202	69407.3	70686.4	86115.2	65485.5	64222.4	73017	74232.3	78600.4
NCL	Nucleolin	NUCL_HUMAN	_TGISDVFAK_.2	68427.8	58835.8	53706.9	66048.4	55021.7	52628.1	59045.4	60369.5	60955
NCL	Nucleolin	NUCL_HUMAN	_TGISDVFAK_.1	9130.59	5882.44	6851.46	8126.25	6608.54	7352.41	6758.81	6524.42	7524.65
NCL	Nucleolin	NUCL_HUMAN	_NDLAVVDVR_.2	43835.9	43609.4	32688	41470	39967.5	31683.1	31810.4	38278.7	39221.6
NCL	Nucleolin	NUCL_HUMAN	_FGYVDFESAEDLEK_.2	28535.6	27861.4	22577.9	34064.6	28317.5	19889.1	29068.7	26672.7	26305.2
NCL	Nucleolin	NUCL_HUMAN	_EAMEDGEIDGNK_.2	19777.4	15522.2	16506.3	16373.1	13232.2	12637.8	16051.8	17680.5	18596.9
NCL	Nucleolin	NUCL_HUMAN	_ALELTGLK_.2	26615.8	11874.8	17408.1	9542.96	13618.8	10599	20091.7	17074.3	17951.8
NCL	Nucleolin	NUCL_HUMAN	_GYAFIEFASFEDAK_.2	16898.1	11538.5	14733.2	8616.99	10095.9	15367	12546.6	11013.8	9945.68
NCL	Nucleolin	NUCL_HUMAN	_GLSEDTTEETLK_.2	13709.2	13475.5	13213.7	9765.04	11741.5	8530.22	9759.98	11845.6	12134.4
NCL	Nucleolin	NUCL_HUMAN	_VAVATPAK_.1	8273.9	5031.45	6190.06	7753.46	5224.83	7428.8	6537.26	6079.91	5942.16
NCL	Nucleolin	NUCL_HUMAN	_EAMEDGEIDGNKVTLDWAKPK_.3	6914.64	5753.2	3153.36	8309.11	6907.87	6005.57	2829.17	6665.55	6774.69
NCL	Nucleolin	NUCL_HUMAN	_KFGYVDFESAEDLEK_.2	6304.43	4233.14	4135.45	5912.89	3991.06	5291.97	5164.03	5214.4	3069.02
NCL	Nucleolin	NUCL_HUMAN	_GLSEDTTEETLKESFDGSVR_.3	9376.85	1491.03	7795.57	10833.3	620.71	6956.71	7576.09	8312.18	1748.55
NCL	Nucleolin	NUCL_HUMAN	_VTQDELKEVFEDAAEIR_.3	1919.92	373.771	2728.49	4865.7	1447.45	690.845	3714.41	2111.74	2146.07
HK1	Hexokinase-1	HXK1_HUMAN	_SANLVAATLGAILNR_.2	240786	228161	210225	247853	244148	225501	228178	231692	237849
HK1	Hexokinase-1	HXK1_HUMAN	_MVSGMYLGELVR_.2	144694	157203	160871	152648	163341	158322	157482	149371	162689
HK1	Hexokinase-1	HXK1_HUMAN	_LSDETLIDIMTR_.2	136916	133605	150139	139270	134321	143587	141467	136115	136011
HK1	Hexokinase-1	HXK1_HUMAN	_EGLLFEGR_.2	124566	130872	127240	127313	139860	130579	123544	120648	129372
HK1	Hexokinase-1	HXK1_HUMAN	_MLPTFVR_.2	156243	97933.4	113068	164597	109553	117216	122107	137039	130596
HK1	Hexokinase-1	HXK1_HUMAN	_HIDLVEGDEGR_.2	128807	116222	130903	128544	123514	138946	121383	124142	126026
HK1	Hexokinase-1	HXK1_HUMAN	_FLSQIESDR_.2	120051	133444	123548	125703	133113	122580	115055	121859	120229
HK1	Hexokinase-1	HXK1_HUMAN	_ITPELLTR_.2	126026	115901	129920	134468	109449	133427	124047	112617	114908
HK1	Hexokinase-1	HXK1_HUMAN	_GDFIALDLGGSSFR_.2	127261	109219	128679	135022	105589	119901	116925	128615	128977
HK1	Hexokinase-1	HXK1_HUMAN	_GAALITAVGVR_.2	89924.8	98893.3	94893.2	96774.7	97125.4	103696	92343.9	93608.3	93122.4
HK1	Hexokinase-1	HXK1_HUMAN	_LALLQVR_.2	85656.8	84349.5	85237.4	89766.6	80015.2	88325.6	82364.1	84849	82590.9
HK1	Hexokinase-1	HXK1_HUMAN	_TTVGVDGSLYK_.2	77381	78891.5	79756.1	65547.5	80233.3	79825.6	74985.5	73308	78886.9
HK1	Hexokinase-1	HXK1_HUMAN	_LVDEYSLNAGK_.2	74608.1	73815.2	76277.9	76145.1	74523.9	76198.2	72020.8	76593.9	74500.9
HK1	Hexokinase-1	HXK1_HUMAN	_GAAMVTAVAYR_.2	74993.2	69949.4	72612.9	79559.5	65697.1	77649.6	74004.8	69127	71752.8
HK1	Hexokinase-1	HXK1_HUMAN	_LNVTVGVDGTLYK_.2	72975.8	52409.9	59790.3	69224.6	51862.2	66195	55589.7	66717.5	57836.1
HK1	Hexokinase-1	HXK1_HUMAN	_NILIDFTK_.2	35582.4	42171.8	37609.9	37569	38753.1	34286.9	36458.4	37922.8	38369.7
HK1	Hexokinase-1	HXK1_HUMAN	_NILIDFTK_.1	13646	18497.3	21601.2	17440.9	17801.6	19946.2	12913.7	17754.1	18903.8
HK1	Hexokinase-1	HXK1_HUMAN	_C[Carbamidomethyl (C)]NVSFLLSEDGSGK_.2	39564	63208.9	47260.4	46410.2	60843.4	46578.8	45347.9	47098.6	54362.8
HK1	Hexokinase-1	HXK1_HUMAN	_ATDC[Carbamidomethyl (C)]VGHDVVTLLR_.3	24641.4	31995.4	28742.6	30825.5	29254.6	28010.9	27849.9	29882.5	27558.1
HK1	Hexokinase-1	HXK1_HUMAN	_ATDC[Carbamidomethyl (C)]VGHDVVTLLR_.2	19478.1	22209.2	21342.4	21457.9	21567	21921.8	19375.4	19062.4	21372.5
HK1	Hexokinase-1	HXK1_HUMAN	_LGVEPSDDDC[Carbamidomethyl (C)]VSVQHVC[Carbamidomethyl (C)]TIVSFR_.3	46433.8	49347.7	45966.4	42688.8	54571.5	48235.6	48694.7	43900.1	47526.8
HK1	Hexokinase-1	HXK1_HUMAN	_ASGVEGADVVK_.2	45715.7	42647.8	41809.9	46643.7	43700.6	38939.3	40337.1	40551.7	42117.5
HK1	Hexokinase-1	HXK1_HUMAN	_IDEAILITWTK_.2	42670.3	39047.9	44520.1	35409.1	41384.5	45822.8	40285	38890.3	38971.5
HK1	Hexokinase-1	HXK1_HUMAN	_DMLLEVK_.1	26138.8	28565.5	28388.3	26217.4	25691.3	25327.7	24986.8	25128.5	25785.8
HK1	Hexokinase-1	HXK1_HUMAN	_DMLLEVK_.2	14569.8	15098.7	13758.5	15333.7	13969	14468.1	12055.4	13851.4	15602.4
HK1	Hexokinase-1	HXK1_HUMAN	_LVPDSDVR_.2	38625.2	35513.6	34775.8	40489.5	32488	38321	27420	32571.7	27502.7
HK1	Hexokinase-1	HXK1_HUMAN	_FNTSDVSAIEK_.2	31316.6	32022.7	34055.2	27218.1	24901.4	31933.4	26252.6	28607	32038
HK1	Hexokinase-1	HXK1_HUMAN	_DFNPTATVK_.2	15376.4	11835.2	15193.9	13942.3	10454.8	14812.7	15431.3	15492.5	16741.2
HK1	Hexokinase-1	HXK1_HUMAN	_DFNPTATVK_.1	6241.16	6491.82	7114.77	6167.15	7022.93	7597.65	5820.91	7390.5	7162.06
HK1	Hexokinase-1	HXK1_HUMAN	_RTPDGTENGDFLALDLGGTNFR_.3	20200.9	18909.6	16532.7	20908	16251.7	20030.7	22195.8	21308.9	19241
HK1	Hexokinase-1	HXK1_HUMAN	_QIEETLAHFHLTK_.3	18287.2	16780	18301.7	19423.5	16709.3	18814.8	17751.4	13895.6	18386.3
HK1	Hexokinase-1	HXK1_HUMAN	_LHPHFSR_.2	19639.7	14668.4	19853.1	20001.9	12503	20151.6	18309.6	13669.7	14126.3
HK1	Hexokinase-1	HXK1_HUMAN	_TVC[Carbamidomethyl (C)]GVVSR_.2	14696.4	19656.6	20283.7	13527.7	16154.8	15628.9	18167.5	16919.4	15241
HK1	Hexokinase-1	HXK1_HUMAN	_AAQLC[Carbamidomethyl (C)]GAGMAAVVDK_.2	9838.54	10735.5	11436	11075.5	10230.9	9573.57	11225.6	10498	10556.7
HK1	Hexokinase-1	HXK1_HUMAN	_GKFNTSDVSAIEK_.2	8163.75	9414.39	10034.4	8158.22	10458.2	6428.01	10509.9	5702.1	6126.5
HK1	Hexokinase-1	HXK1_HUMAN	_MC[Carbamidomethyl (C)]INTEWGAFGDDGSLEDIRTEFDR_.3	9413.48	3591.55	7172.68	4560.77	6067.01	9296.25	8316.43	6458.74	7475.26
HK1	Hexokinase-1	HXK1_HUMAN	_MISGMYLGEIVR_.2	227171	175390	196524	231006	180421	190707	193609	198780	196468
HK1	Hexokinase-1	HXK1_HUMAN	_M[Oxidation (M)]ISGMYLGEIVR_.2	1402.51	11590	1331.43	3829.09	15254.4	3249.24	1862.92	1401.26	2729.72
HK1	Hexokinase-1	HXK1_HUMAN	_AEMELGLR_.2	71410.7	62296.5	66342.5	76336.6	57069.2	56409.1	68203.6	64899.7	58657
HK1	Hexokinase-1	HXK1_HUMAN	_AEMELGLR_.1	1334.81	2005.24	1388.8	2332.69	777.063	2606.67	2114	2076.47	1122
HK1	Hexokinase-1	HXK1_HUMAN	_GQISETLK_.1	1932.41	1997.01	1448.26	1030.54	1760.61	1817.13	3533.49	1572.82	1027.75
NDUFV2	NADH dehydrogenase [ubiquinone] flavoprotein 2, mitochondrial	NDUV2_HUMAN	_AAAVLPVLDLAQR_.2	23241.5	24615.9	40283.6	11450.4	49054.7	45126.5	40611.7	36972.7	24633.8
NDUFV2	NADH dehydrogenase [ubiquinone] flavoprotein 2, mitochondrial	NDUV2_HUMAN	_DIEEIIDELK_.2	3025.35	4755.96	3450.43	2374.77	4632.75	4401.57	4087.46	3704.05	4660.19
TRIM21	E3 ubiquitin-protein ligase TRIM21	RO52_HUMAN	_LQVALGELR_.2	12742.6	3967.82	3233.99	10444.7	3463.54	5867.89	7599.99	8331.3	7209.43
TRIM21	E3 ubiquitin-protein ligase TRIM21	RO52_HUMAN	_LAQQSQALQELISELDR_.2	7987.82	2597.62	1306.73	10511.4	3867.92	2469.17	4259.29	4192.2	3908.53
EIF2AK2	Interferon-induced, double-stranded RNA-activated protein kinase	E2AK2_HUMAN	_VLALELFEQITK_.2	3128.74	127.345	1032.34	2966.91	2892.42	2082.03	1185.51	1482.06	744.003
EIF2AK2	Interferon-induced, double-stranded RNA-activated protein kinase	E2AK2_HUMAN	_EIELIGSGGFGQVFK_.2	2245.74	1463.54	1693.14	1972.76	1071.15	2512.47	1976.96	1026.57	922.224
SRM	Spermidine synthase	SPEE_HUMAN	_VLIIGGGDGGVLR_.2	17211	14309.7	16752.7	19787.4	12641.3	18063.7	19481.7	16592.4	17960.7
SRM	Spermidine synthase	SPEE_HUMAN	_AAFVLPEFAR_.2	13362.3	7827.21	11238.6	12819.8	6325.42	10813	12798.4	12157.3	10751.4
SRM	Spermidine synthase	SPEE_HUMAN	_YQDILVFR_.2	11136.2	9457.19	9500.76	12445.5	8452.18	9822.26	9628.54	10949.3	10613.8
SRM	Spermidine synthase	SPEE_HUMAN	_LTLHVGDGFEFMK_.3	1695.97	1074.49	1057.89	1225.91	387.053	1257.57	1986	1468.66	660.031
ORM2	Alpha-1-acid glycoprotein 2	A1AG2_HUMAN	_WFYIASAFR_.2	463578	188457	179271	475309	242227	190030	272473	298064	289999
ORM2	Alpha-1-acid glycoprotein 2	A1AG2_HUMAN	_EHVAHLLFLR_.3	91774.4	42529.2	32875.7	101439	64403	36677.2	61630.4	64367.2	65910.7
ORM2	Alpha-1-acid glycoprotein 2	A1AG2_HUMAN	_EHVAHLLFLR_.2	18190.2	2001.05	6070.29	37614.9	8177.74	7985.19	10611.6	15111.4	13234.6
ORM2	Alpha-1-acid glycoprotein 2	A1AG2_HUMAN	_TEDTIFLR_.2	90236.9	44008.7	39831.3	107818	52243.8	34579.4	62299.5	65701.1	69247.7
ORM2	Alpha-1-acid glycoprotein 2	A1AG2_HUMAN	_TEDTIFLR_.1	9705.24	3769.86	4215.85	15162.6	5143.98	3148.75	6749.05	6646.32	4322.56
ORM2	Alpha-1-acid glycoprotein 2	A1AG2_HUMAN	_TLMFGSYLDDEK_.2	31077.4	13682.7	11756.5	35413.6	17353.1	8330.73	21565.7	23494.6	23874.6
ORM2	Alpha-1-acid glycoprotein 2	A1AG2_HUMAN	_NWGLSFYADKPETTK_.2	10052.4	5598.17	3975.03	12182.2	5375.32	2912.25	3540.46	6135.52	6010.43
ORM2	Alpha-1-acid glycoprotein 2	A1AG2_HUMAN	_NWGLSFYADKPETTK_.3	6920.47	1615.36	2863.07	6789.15	6342.76	1403.66	3086.03	3753.75	4823.83
ORM2	Alpha-1-acid glycoprotein 2	A1AG2_HUMAN	_SDVMYTDWKK_.2	12563.6	6844.53	3324.55	13633	12470.2	5366.21	9328.84	9783.16	9097.65
ORM2	Alpha-1-acid glycoprotein 2	A1AG2_HUMAN	_TLMFGSYLDDEKNWGLSFYADKPETTK_.4	10326.3	5020.3	4059.61	15985	8976.56	5074.64	7818.61	9145.73	7997.78
ORM2	Alpha-1-acid glycoprotein 2	A1AG2_HUMAN	_SDVMYTDWK_.2	51649.6	21827.3	20660.3	64385.8	30990.6	20017.3	39271.3	37115.2	36891.6
ORM2	Alpha-1-acid glycoprotein 2	A1AG2_HUMAN	_SDVM[Oxidation (M)]YTDWK_.2	504.826	1976.91	1515.23	3643.47	1580.07	2882.55	432.412	353.44	828.939
ORM2	Alpha-1-acid glycoprotein 2	A1AG2_HUMAN	_DKC[Carbamidomethyl (C)]EPLEK_.2	7336.88	2672.91	2397.39	32970.3	4193.78	8451.32	3643.36	4944.1	10019
CSNK2A2	Casein kinase II subunit alpha'	CSK22_HUMAN	_LIDWGLAEFYHPAQEYNVR_.3	7324.95	6832.48	6611.93	7765.45	7225.17	9252.44	8067.48	7509.17	7283.1
CSNK2A2	Casein kinase II subunit alpha'	CSK22_HUMAN	_QLYQILTDFDIR_.2	8451.4	6915.18	7321.7	7602.1	9135.2	6907.69	6700.66	6953.29	6469.4
CSNK2A2	Casein kinase II subunit alpha'	CSK22_HUMAN	_HLVSPEALDLLDK_.2	9820.28	6676.62	5088.9	8582.05	2659.89	9432.62	7615.41	6302.8	4888.56
ITIH2	Inter-alpha-trypsin inhibitor heavy chain H2	ITIH2_HUMAN	_IQPSGGTNINEALLR_.2	102098	15367.5	11817.3	100177	26130.5	12557.7	45242.6	54793.7	54855.5
ITIH2	Inter-alpha-trypsin inhibitor heavy chain H2	ITIH2_HUMAN	_TEVNVLPGAK_.2	59983.8	6861.06	12806.9	63097.3	15578.4	11485.8	28218.6	30994.8	24964.9
ITIH2	Inter-alpha-trypsin inhibitor heavy chain H2	ITIH2_HUMAN	_FYNQVSTPLLR_.2	44304.4	4199.28	4566.18	42455.2	12764.3	3425.89	17161.5	21031.4	20361.5
ITIH2	Inter-alpha-trypsin inhibitor heavy chain H2	ITIH2_HUMAN	_IYLQPGR_.2	31977.3	4182.17	3317.15	34253.1	7444.12	3032.13	12744	14223.2	15896.6
ITIH2	Inter-alpha-trypsin inhibitor heavy chain H2	ITIH2_HUMAN	_VQFELHYQEVK_.2	17549.9	5467.4	2270.16	14113.4	4912.67	3600.99	7860.11	5323.88	5886.42
ITIH2	Inter-alpha-trypsin inhibitor heavy chain H2	ITIH2_HUMAN	_VQFELHYQEVK_.3	9377	3385.1	655.69	8689.08	802.741	649.446	3557.84	1820.71	3946.19
ITIH2	Inter-alpha-trypsin inhibitor heavy chain H2	ITIH2_HUMAN	_FLHVPDTFEGHFDGVPVISK_.4	21847.1	2516.66	3233.58	23619.3	5728.94	1736.98	9078.98	8520.71	11208
ITIH2	Inter-alpha-trypsin inhibitor heavy chain H2	ITIH2_HUMAN	_EEVDQVTLYSYK_.2	7500.24	1263.57	1457.84	5028.47	3219.16	2231.71	3960.82	3828.33	2018.02
ITIH2	Inter-alpha-trypsin inhibitor heavy chain H2	ITIH2_HUMAN	_AHVSFKPTVAQQR_.3	23361	1619.23	2980.81	22821.4	4797.58	2339.11	9717.13	7093.04	4668.88
ITIH2	Inter-alpha-trypsin inhibitor heavy chain H2	ITIH2_HUMAN	_AHVSFKPTVAQQR_.2	12847.2	2650.04	982.597	12991.1	2822.02	926.228	4065.48	4257.73	5343.55
ITIH2	Inter-alpha-trypsin inhibitor heavy chain H2	ITIH2_HUMAN	_AEDHFSVIDFNQNIR_.3	12400.5	1082.56	3333.05	11638.1	2840.5	1821.73	4659.55	5090.25	6567.39
ITIH2	Inter-alpha-trypsin inhibitor heavy chain H2	ITIH2_HUMAN	_AEDHFSVIDFNQNIR_.2	13581.9	938.87	3809.56	15621.4	2654.81	2215.16	4976.53	4468.06	6091.45
ITIH2	Inter-alpha-trypsin inhibitor heavy chain H2	ITIH2_HUMAN	_TILDDLRAEDHFSVIDFNQNIR_.3	14564.7	915.865	1502.52	13362.4	3784.97	3123.01	7573.4	7594.51	7087.42
ITIH2	Inter-alpha-trypsin inhibitor heavy chain H2	ITIH2_HUMAN	_TILDDLRAEDHFSVIDFNQNIR_.4	4213.29	3510.85	3528.14	3875.74	828.587	1317.88	1105.12	1368.31	2146.69
ITIH2	Inter-alpha-trypsin inhibitor heavy chain H2	ITIH2_HUMAN	_SILQMSLDHHIVTPLTSLVIENEAGDER_.4	10081.9	1967.67	47.291	9890.51	2269.67	449.497	2012.77	2787.31	3514.23
ITIH2	Inter-alpha-trypsin inhibitor heavy chain H2	ITIH2_HUMAN	_IYGNQDTSSQLK_.2	13963.3	2106.51	1682.38	12950.4	3691.06	2667.05	5710.45	8249.62	6304.83
ITIH2	Inter-alpha-trypsin inhibitor heavy chain H2	ITIH2_HUMAN	_LSNENHGIAQR_.2	2192.61	2813.49	1457.39	1158.59	823.511	1786.9	661.592	537.644	3346.8
ITIH1	Inter-alpha-trypsin inhibitor heavy chain H1	ITIH1_HUMAN	_GSLVQASEANLQAAQDFVR_.2	53548.7	4417.46	7454.03	58546.7	15402.3	7440.02	25586.4	30817.2	34623
ITIH1	Inter-alpha-trypsin inhibitor heavy chain H1	ITIH1_HUMAN	_GFSLDEATNLNGGLLR_.2	47973.9	5434.91	6331.56	49860.4	11437.5	6424.19	23619.8	25344.9	24668.9
ITIH1	Inter-alpha-trypsin inhibitor heavy chain H1	ITIH1_HUMAN	_FAHYVVTSQVVNTANEAR_.3	23822.4	5692.71	5410.32	21247.2	4328.35	5734.72	8722.55	13935.7	13099.9
ITIH1	Inter-alpha-trypsin inhibitor heavy chain H1	ITIH1_HUMAN	_FAHYVVTSQVVNTANEAR_.2	23107.1	2723.23	3260.32	18499.4	4633.02	2847.99	9751.55	10079.2	10710.3
ITIH1	Inter-alpha-trypsin inhibitor heavy chain H1	ITIH1_HUMAN	_AAISGENAGLVR_.2	35328.5	5490.5	5996.57	34217.3	11044.9	6745.92	19972.8	18155.7	21436.8
ITIH1	Inter-alpha-trypsin inhibitor heavy chain H1	ITIH1_HUMAN	_QYYEGSEIVVAGR_.2	40514.6	3584.44	2447.23	40921	6775.21	2217.06	19219.6	20198.1	20611
ITIH1	Inter-alpha-trypsin inhibitor heavy chain H1	ITIH1_HUMAN	_EVAFDLEIPK_.2	28205.6	4748.56	3224.97	27614.3	8228.81	3908.74	10757.6	14203.7	15040.2
ITIH1	Inter-alpha-trypsin inhibitor heavy chain H1	ITIH1_HUMAN	_IYEDHDATQQLQGFYSQVAK_.3	20161.3	2133.94	3791.6	23036.6	6004.02	5276.34	12155.5	12153	7836.1
ITIH1	Inter-alpha-trypsin inhibitor heavy chain H1	ITIH1_HUMAN	_PLLVDVDLQYPQDAVLALTQNHHK_.4	10641.6	383.367	1482.94	11875.8	1801.49	367.554	4868.59	3337.3	3635.81
ITIH1	Inter-alpha-trypsin inhibitor heavy chain H1	ITIH1_HUMAN	_QAVDTAVDGVFIR_.2	19683.3	1300.42	2465.42	21912.6	3188.92	1098.2	5320.05	8232.48	7837.96
ITIH1	Inter-alpha-trypsin inhibitor heavy chain H1	ITIH1_HUMAN	_NHMQYEIVIK_.2	10342.2	1949.1	1036.26	9933.77	1384.11	2450.44	2891.11	1612.83	5.0398
ITIH1	Inter-alpha-trypsin inhibitor heavy chain H1	ITIH1_HUMAN	_LWAYLTIQELLAK_.2	7735.58	3395.49	1674.52	2717.33	1414.04	2627.71	1057.8	1120.89	3075.67
NFKB1	Nuclear factor NF-kappa-B p105 subunit	NFKB1_HUMAN	_LMFTAFLPDSTGSFTR_.2	14615.6	10554	10798.3	17037.7	13613.4	13162.5	17430.2	16787	14712.9
NFKB1	Nuclear factor NF-kappa-B p105 subunit	NFKB1_HUMAN	_RLEPVVSDAIYDSK_.2	4523.97	2140.25	4651.98	5458.85	4924.51	4346.12	3118.67	4631.56	1939.58
NFKB1	Nuclear factor NF-kappa-B p105 subunit	NFKB1_HUMAN	_GYNPGLLVHPDLAYLQAEGGGDR_.3	13241.2	5764.51	5066.72	14038.8	3672.8	8875.42	8622.84	9407.77	10354.2
NFKB1	Nuclear factor NF-kappa-B p105 subunit	NFKB1_HUMAN	_LGLGILNNAFR_.2	3620.99	1806.75	2175.33	5360.78	1790.44	2824.57	1878.58	3701.1	3448.05
NCF2	Neutrophil cytosol factor 2	NCF2_HUMAN	_DSNELVPLSEDSMK_.2	87866.2	20359	19557.4	111595	25672.9	26241.5	55556.5	48142.8	50414.1
NCF2	Neutrophil cytosol factor 2	NCF2_HUMAN	_TQPGLPYSQVR_.2	49710.8	15476	22414.4	97403.7	12100.2	18749.9	22577.2	35008.2	51821.1
NCF2	Neutrophil cytosol factor 2	NCF2_HUMAN	_GLVPC[Carbamidomethyl (C)]NYLEPVELR_.2	54346.3	9790.55	13016.3	76279.6	17851.3	18589.3	33974	37383.2	38941
NCF2	Neutrophil cytosol factor 2	NCF2_HUMAN	_EALIQLR_.2	67822.5	9898.3	14681.1	71763.7	16122.2	14591	32438.5	35053.2	34903.1
NCF2	Neutrophil cytosol factor 2	NCF2_HUMAN	_EELQVMPGNIVFVLK_.2	56142.1	6965.52	7493.64	80559.8	8736.65	14515.1	33169.5	37856.4	28133.5
NCF2	Neutrophil cytosol factor 2	NCF2_HUMAN	_VLFGFVPETK_.2	56850.9	8507.88	11010.3	81441.9	5325.44	12248.6	24953.5	34984.7	17899.5
NCF2	Neutrophil cytosol factor 2	NCF2_HUMAN	_HLAVAYFQR_.2	46995	7889.48	12146.5	50209.8	10878.4	10055.8	28946.5	26694.3	29119.4
NCF2	Neutrophil cytosol factor 2	NCF2_HUMAN	_ILGLQFK_.2	41838.8	6267.58	8056.76	44077.7	10247.1	9301.9	19114.7	22572.4	24852.7
NCF2	Neutrophil cytosol factor 2	NCF2_HUMAN	_IHPQQQPQEESSPQSDIPAPPSSK_.3	31947.4	2108.61	1454.12	43661.9	4816.44	5972.28	17717.3	18645.7	18999.4
NCF2	Neutrophil cytosol factor 2	NCF2_HUMAN	_GMLYYQTEK_.2	25592.1	4253.59	7682.21	23170	7190.05	6084.83	16642.4	15333.9	13823.4
NCF2	Neutrophil cytosol factor 2	NCF2_HUMAN	_GALDAFSAVQDPHSR_.3	24916.1	2550.33	2947.64	21725.3	3877.66	4855.54	12742.6	9762.93	10305.2
NCF2	Neutrophil cytosol factor 2	NCF2_HUMAN	_VNEEWLEGEC[Carbamidomethyl (C)]K_.2	16282	3278.12	2082.28	22796.8	5580.09	3922.65	10735	11930.9	11619.7
NCF2	Neutrophil cytosol factor 2	NCF2_HUMAN	_GNDNWATVMFNGQK_.2	10734.7	6571.1	4129.17	12821.7	5924.02	3329.66	5911.27	8641.49	9186.58
NCF2	Neutrophil cytosol factor 2	NCF2_HUMAN	_GNQLIDYK_.1	5964.2	407.421	390.974	5856.45	154.455	1217.95	2584.06	2733.04	2599.04
NCF2	Neutrophil cytosol factor 2	NCF2_HUMAN	_GNQLIDYK_.2	11744.8	3117.95	1292.45	15391.1	2441.47	1188.83	5162.02	5509.03	4926.7
NCF2	Neutrophil cytosol factor 2	NCF2_HUMAN	_LYEPVVIPVGK_.2	44731.2	3553.22	1259.36	43322.3	5212.82	2045.65	15171	16524.9	18589
NCF2	Neutrophil cytosol factor 2	NCF2_HUMAN	_ADANNQTTEPQLK_.2	18439.5	1697.48	21669.6	24057.9	1471.87	17264.5	21933.2	6211.23	14016.8
NCF2	Neutrophil cytosol factor 2	NCF2_HUMAN	_DAWGQVK_.1	4580.3	1477.83	472.821	7001.09	1080.5	472.531	1438.75	1524.53	1908.54
NCF2	Neutrophil cytosol factor 2	NCF2_HUMAN	_VFVEDC[Carbamidomethyl (C)]ATTDLESTRR_.3	8914.92	1379.76	2333.42	12275.4	937.701	1590.6	3411.12	4787.6	1244.17
NCF2	Neutrophil cytosol factor 2	NCF2_HUMAN	_KAEEQLALATSMK_.2	6541.15	1900.31	1733.14	8189.86	2271.21	2032.61	2894.88	3652.44	3177.46
NCF2	Neutrophil cytosol factor 2	NCF2_HUMAN	_DKHLAVAYFQR_.3	5609.26	2941.73	1154.82	7207.62	1536.28	2216.57	1119.82	1323.29	3340.04
PI3	Elafin	ELAF_HUMAN	_GPVSTKPGSC[Carbamidomethyl (C)]PIILIR_.3	137056	341326	125789	113964	310403	136960	184458	181241	176007
PI3	Elafin	ELAF_HUMAN	_GPVSTKPGSC[Carbamidomethyl (C)]PIILIR_.2	30128.2	103581	35708.9	34534.8	99321.4	37618.9	45051.8	48376.6	51306.1
PI3	Elafin	ELAF_HUMAN	_C[Carbamidomethyl (C)]AMLNPPNR_.2	168438	515751	180458	111877	304144	92485.4	244135	260200	252605
PI3	Elafin	ELAF_HUMAN	_PGSC[Carbamidomethyl (C)]PIILIR_.2	46188.7	146359	60203.9	32978.1	112474	52721.1	70145.4	69902.2	71861.3
PI3	Elafin	ELAF_HUMAN	_DTDC[Carbamidomethyl (C)]PGIK_.2	22309.4	74832.2	31130	17026.1	70866.9	23494.7	44388.2	41413.8	35862.2
PI3	Elafin	ELAF_HUMAN	_DTDC[Carbamidomethyl (C)]PGIK_.1	22497.4	56310.2	22722.1	18446.4	49120.4	24827.7	29267	29142.6	29509.6
PI3	Elafin	ELAF_HUMAN	_C[Carbamidomethyl (C)]LKDTDC[Carbamidomethyl (C)]PGIK_.2	4233.44	11826.4	3489.13	3262.07	14558.7	5038.28	6530.17	5674.71	5323.64
PI3	Elafin	ELAF_HUMAN	_C[Carbamidomethyl (C)]LKDTDC[Carbamidomethyl (C)]PGIK_.3	1198.89	3091.07	1529.15	1556.85	3793.89	2371.29	1296.65	1157.66	1519.02
AMY2B	Alpha-amylase 2B	AMY2B_HUMAN	_LVGLLDLALEK_.2	32380.1	4320.23	20281.9	14678.9	3197.62	9243.78	8398.05	14201	16149.8
TYMP	Thymidine phosphorylase	TYPH_HUMAN	_FGGAAVFPNQEQAR_.2	51948.9	57572.4	46863.1	40771.4	56511.9	48394.6	49640.3	47504.1	48538
TYMP	Thymidine phosphorylase	TYPH_HUMAN	_TLVGVGASLGLR_.2	40853.7	40065.8	28629.3	25099.4	42570.8	32370.4	32773.9	34045.6	40790.2
TYMP	Thymidine phosphorylase	TYPH_HUMAN	_ALPLALVLHELGAGR_.2	24155.1	26551.9	20288.7	26024.7	29356.2	25219.5	25070.1	27949.5	22407
TYMP	Thymidine phosphorylase	TYPH_HUMAN	_ALPLALVLHELGAGR_.3	9032.69	9553.33	6486.68	6886.15	7815.61	8169.23	8551.65	7842.37	7974.53
TYMP	Thymidine phosphorylase	TYPH_HUMAN	_EQEELLAPADGTVELVR_.2	29741.3	35812.4	28200.9	22570.5	27649.6	27901.4	33813	32800.1	30756.7
TYMP	Thymidine phosphorylase	TYPH_HUMAN	_MLAAQGVDPGLAR_.2	27686.2	27662.3	25192.6	23714.5	32058.3	27894.3	25307.9	27934.5	25688.5
TYMP	Thymidine phosphorylase	TYPH_HUMAN	_VAAALDDGSALGR_.2	23938.6	20077.7	21114	18892	19936.8	23342.6	22360.2	18288.8	15591.5
TYMP	Thymidine phosphorylase	TYPH_HUMAN	_DGPALSGPQSR_.2	15245.4	11033.3	3452.33	10289.3	10507.8	15464.5	16283.2	14938	15422.3
TYMP	Thymidine phosphorylase	TYPH_HUMAN	_C[Carbamidomethyl (C)]VGHALEVEEALLC[Carbamidomethyl (C)]MDGAGPPDLR_.3	3303.95	5054.99	2289.52	2503.59	2657.32	2397.42	1057.85	2485.04	3794.63
EIF2S2	Eukaryotic translation initiation factor 2 subunit 2	IF2B_HUMAN	_DYTYEELLNR_.2	48479.6	52646.8	55290.1	50130.7	51542.9	52859.1	50873.4	49605.7	49505.5
EIF2S2	Eukaryotic translation initiation factor 2 subunit 2	IF2B_HUMAN	_TSFVNFTDIC[Carbamidomethyl (C)]K_.2	14048.6	40776.7	30278.5	22621.7	26140.8	27421.5	28389.7	26775.6	28010.8
EIF2S2	Eukaryotic translation initiation factor 2 subunit 2	IF2B_HUMAN	_QIENVLR_.2	19429.4	18322.7	14371.7	16478.5	18321.9	18705.5	17799.6	18410.9	12851.5
EIF2S2	Eukaryotic translation initiation factor 2 subunit 2	IF2B_HUMAN	_TGFQAVTGK_.2	12964.8	14793.9	13326.7	11468.7	14631.2	12841.3	12697.8	14656.9	13914.6
EIF2S2	Eukaryotic translation initiation factor 2 subunit 2	IF2B_HUMAN	_TGFQAVTGK_.1	2739.53	3691.65	2746.38	3834.29	3555.13	3389.44	2183.77	3052.93	2831.49
EIF2S2	Eukaryotic translation initiation factor 2 subunit 2	IF2B_HUMAN	_DASDDLDDLNFFNQK_.2	16498.5	18791.3	19129.7	15475.6	15821.8	16391.7	12234.2	13795.4	17481.3
EIF2S2	Eukaryotic translation initiation factor 2 subunit 2	IF2B_HUMAN	_EVEPEPTEDKDLEADEEDTR_.3	13885.4	10117.2	14742.5	12569.1	5147.01	11891.3	11279.4	9538.62	10860.3
EIF2S2	Eukaryotic translation initiation factor 2 subunit 2	IF2B_HUMAN	_LYFLQC[Carbamidomethyl (C)]ETC[Carbamidomethyl (C)]HSR_.3	6144.17	5471.85	8030.9	9401.39	7345.31	7079.97	10465.9	7776.89	8795.16
EIF2S2	Eukaryotic translation initiation factor 2 subunit 2	IF2B_HUMAN	_IFDIDEAEEGVK_.2	12830.1	24291.2	3237.57	17338.3	6820.46	28170.3	18118.6	17498	4528.59
EIF2S2	Eukaryotic translation initiation factor 2 subunit 2	IF2B_HUMAN	_DDGISFSNQTGPAWAGSER_.2	1416.9	1217.42	1938.68	2128.54	1981.64	1297.45	1080.07	1347.25	1489.53
TCN1	Transcobalamin-1	TCO1_HUMAN	_EIC[Carbamidomethyl (C)]EVSEENYIR_.2	3445799	1.33613e+06	2.93958e+06	2.68788e+06	1.78678e+06	2.6791e+06	2.4214e+06	2.53191e+06	2.57223e+06
TCN1	Transcobalamin-1	TCO1_HUMAN	_LKPLLNTMIQSNYNR_.3	1.72963e+06	602901	1354140	1309806	798580	1.29981e+06	1.24934e+06	1.19578e+06	1.15713e+06
TCN1	Transcobalamin-1	TCO1_HUMAN	_LKPLLNTMIQSNYNR_.2	577866	216673	479819	479774	304757	468605	388415	421877	438238
TCN1	Transcobalamin-1	TCO1_HUMAN	_LKPLLNTM[Oxidation (M)]IQSNYNR_.3	44677.8	22949.3	26956.6	9982.92	32459.9	34939.3	25957.1	31012.3	30785.6
TCN1	Transcobalamin-1	TCO1_HUMAN	_LVGIQIQTLMQK_.2	1.71612e+06	625300	1.40378e+06	1.26472e+06	891161	1.31899e+06	1.18438e+06	1205306	1.18454e+06
TCN1	Transcobalamin-1	TCO1_HUMAN	_LVGIQIQTLM[Oxidation (M)]QK_.2	64309.9	20878.4	43649.2	26948.2	32956.1	51159.6	46824.6	37982.3	39684.9
TCN1	Transcobalamin-1	TCO1_HUMAN	_TFLDINK_.2	725409	267484	619521	595544	334477	532899	498115	508235	498681
TCN1	Transcobalamin-1	TCO1_HUMAN	_TFLDINK_.1	457188	163630	392126	366974	210254	343495	326722	314806	321747
TCN1	Transcobalamin-1	TCO1_HUMAN	_NAEENLIYDYHLIDK_.2	626832	235362	586616	476017	263401	471221	419993	433323	414910
TCN1	Transcobalamin-1	TCO1_HUMAN	_NAEENLIYDYHLIDK_.3	408958	155170	384959	315772	183273	309144	295338	284415	286685
TCN1	Transcobalamin-1	TCO1_HUMAN	_GTSAVNVVLSLK_.2	973227	331324	716453	703143	431347	725480	731482	671412	618342
TCN1	Transcobalamin-1	TCO1_HUMAN	_NAEENLIYDYHLIDKLENK_.3	573042	222231	435212	421225	259333	408432	394342	385082	389659
TCN1	Transcobalamin-1	TCO1_HUMAN	_NAEENLIYDYHLIDKLENK_.4	27624	9936.77	23698.5	18392.7	13193.6	24488.5	22199.9	18217.8	16905.7
TCN1	Transcobalamin-1	TCO1_HUMAN	_SLINGQIK_.2	493563	181405	420237	385851	245592	390179	359480	350171	346120
TCN1	Transcobalamin-1	TCO1_HUMAN	_SLINGQIK_.1	18443.3	7023.11	15578	16834	10522.2	17914.1	15178.9	14387	13879.7
TCN1	Transcobalamin-1	TCO1_HUMAN	_NGENLEVR_.2	389747	141659	321442	305129	180413	270898	258180	278940	273619
TCN1	Transcobalamin-1	TCO1_HUMAN	_NGENLEVR_.1	19929.6	5670.54	16004	14693.5	8324.99	18495.7	14094.1	11423.8	11832.6
TCN1	Transcobalamin-1	TCO1_HUMAN	_ITC[Carbamidomethyl (C)]IQGLC[Carbamidomethyl (C)]ANNNDR_.2	87365.4	90301.6	149364	92350.5	68799.7	105557	99451.3	96159.4	98110.2
TCN1	Transcobalamin-1	TCO1_HUMAN	_SNPNAAAQVLPALMGK_.2	37294.1	26254.6	26623.3	58995.2	31567.9	21757.9	24621.3	58085.9	57654.5
TCN1	Transcobalamin-1	TCO1_HUMAN	_SVDTGAMAVLALTC[Carbamidomethyl (C)]VK_.2	31139.5	15230.3	38118.6	25437.3	23601.6	26700.1	26414.9	24779.7	32017
TCN1	Transcobalamin-1	TCO1_HUMAN	_ADEGSLK_.1	35699.2	10268.7	29356.8	29701.7	15628.6	26365.1	20554.6	21710.3	21515.9
TCN1	Transcobalamin-1	TCO1_HUMAN	_AAAQVLPALMGK_.2	33302.3	4378	33317.8	23653.2	8631.23	24891.5	20250.9	16204	21321
TCN1	Transcobalamin-1	TCO1_HUMAN	_NISIYTK_.1	20452.2	7148.6	15843.1	14133.7	10507	13593.6	12116.8	13244.6	13942.4
TCN1	Transcobalamin-1	TCO1_HUMAN	_PLLNTMIQSNYNR_.2	5806.26	1323.95	7022.2	3871.62	3580.84	5854.73	4559.61	6118.88	3900.63
ANXA7	Annexin A7	ANXA7_HUMAN	_GFGTDEQAIVDVVANR_.2	212176	345482	236710	199412	288001	222966	244718	235948	240273
ANXA7	Annexin A7	ANXA7_HUMAN	_TLGTMIAGDTSGDYR_.2	138519	209052	162240	130810	177136	144767	154391	153844	155071
ANXA7	Annexin A7	ANXA7_HUMAN	_LLLAIVGQ_.1	101176	151641	126906	96694.4	132627	129016	119019	114551	111059
ANXA7	Annexin A7	ANXA7_HUMAN	_PAANFDAIR_.2	69569.3	106235	80726.9	68618.1	99362.8	76198.7	77046.2	80687.6	76219.3
ANXA7	Annexin A7	ANXA7_HUMAN	_EFSGYVESGLK_.2	73211.3	103470	74501.7	66938.3	81512	67537.5	67679.3	74583.9	79420.6
ANXA7	Annexin A7	ANXA7_HUMAN	_SEIDLVQIK_.2	56136.5	71823.5	71263.2	52011.3	55945.5	70392.8	61088.2	56637.3	54540.9
ANXA7	Annexin A7	ANXA7_HUMAN	_VLIEILC[Carbamidomethyl (C)]TR_.2	41133.5	94980.7	65495.8	39181.6	63176.4	64051.3	55945.3	55815.9	56150.5
ANXA7	Annexin A7	ANXA7_HUMAN	_GAGTDDSTLVR_.2	36263.4	83031.9	38484.9	45401.8	72153.1	48838.1	60910.6	55948.3	40736
ANXA7	Annexin A7	ANXA7_HUMAN	_TILQC[Carbamidomethyl (C)]ALNRPAFFAER_.3	28510.5	49507.1	45165.3	44694.2	46668.6	48064.1	46496.7	37100	35415.9
ANXA7	Annexin A7	ANXA7_HUMAN	_LLVSMC[Carbamidomethyl (C)]QGNR_.2	27816.7	54717.9	32521.6	34104	46711.1	26100.9	37512.7	38574.4	35552.3
ANXA7	Annexin A7	ANXA7_HUMAN	_DENQSINHQMAQEDAQR_.3	17005.2	21560	15890.3	13029	18844.8	14165.7	16428.6	17202.1	15087.2
ANXA7	Annexin A7	ANXA7_HUMAN	_DENQSINHQMAQEDAQR_.2	12760.5	18122.2	16711	11718.1	14678.3	19947.8	15996.1	15608.2	12814
ANXA7	Annexin A7	ANXA7_HUMAN	_DLLSSVSR_.2	26510.9	36519.7	25341.1	27582.3	31033.4	29581.1	29096.7	22944.6	28355.1
ANXA7	Annexin A7	ANXA7_HUMAN	_QMFAQMYQK_.2	24337.3	34257.2	28362.8	25003.5	30772.5	30879.1	26763.6	24665.9	21404.9
ANXA7	Annexin A7	ANXA7_HUMAN	_LGTDESC[Carbamidomethyl (C)]FNMILATR_.2	17529.1	35633.2	27755.8	21716.4	30251.3	23565	18915	24809.3	22204
ANXA7	Annexin A7	ANXA7_HUMAN	_C[Carbamidomethyl (C)]YQSEFGR_.2	18826.6	27560.8	22179.5	22226.1	26924.7	21969.6	25147.9	22615	24835
ANXA7	Annexin A7	ANXA7_HUMAN	_TLGTMIAGDTSGDYRR_.3	13342.2	18077.7	16235.7	15197.7	15776.6	16262.9	15601.1	13566.2	12615.4
ANXA7	Annexin A7	ANXA7_HUMAN	_LYQAGEGR_.2	13413.4	11721.3	12374.2	13685	12526.4	11904.2	12942.2	13314	8005.99
ANXA7	Annexin A7	ANXA7_HUMAN	_ATMEAYSR_.2	10819.4	13495.6	10647.5	10688.2	11521.9	7268.16	11619.1	13235.9	11737.7
ANXA7	Annexin A7	ANXA7_HUMAN	_SDTSGHFER_.2	9172.31	10923	6654.36	5978.03	12044.8	7126.01	9697.69	8914.59	8948.7
ANXA7	Annexin A7	ANXA7_HUMAN	_AMQGAGTQER_.2	6422.63	4893.43	6332.14	4990.78	6396.12	7100.97	6653.05	6268.59	6919.46
AZU1	Azurocidin	CAP7_HUMAN	_QFPFLASIQNQGR_.2	8352356	964562	1534359	8557612	1.33025e+06	1.99679e+06	4.08015e+06	4468148	4512384
AZU1	Azurocidin	CAP7_HUMAN	_C[Carbamidomethyl (C)]QVAGWGSQR_.2	4.37843e+06	313809	778448	4.43276e+06	440902	863353	1.88474e+06	2.10166e+06	2.27466e+06
AZU1	Azurocidin	CAP7_HUMAN	_HFC[Carbamidomethyl (C)]GGALIHAR_.3	2331476	208820	466225	2.56643e+06	409504	531799	1.09745e+06	1.20772e+06	1.19207e+06
AZU1	Azurocidin	CAP7_HUMAN	_HFC[Carbamidomethyl (C)]GGALIHAR_.2	1.2544e+06	125647	225405	1.4555e+06	192508	352425	540479	537123	576636
AZU1	Azurocidin	CAP7_HUMAN	_RGGIC[Carbamidomethyl (C)]NGDGGTPLVC[Carbamidomethyl (C)]EGLAHGVASFSLGPC[Carbamidomethyl (C)]GR_.4	713483	102188	137963	810199	146563	158878	353532	386660	413398
AZU1	Azurocidin	CAP7_HUMAN	_LASIQNQGR_.2	660928	52036.5	121327	548012	41486.9	182810	216279	292922	388143
AZU1	Azurocidin	CAP7_HUMAN	_QSQNPGVSTVVLGAYDLR_.2	157147	14474.6	28030.7	136132	19086.6	27175.8	65442.5	72500.4	79589
AZU1	Azurocidin	CAP7_HUMAN	_PGVSTVVLGAYDLR_.2	58673.2	561.064	6801.66	58031.8	1503.16	6999.25	21433.9	24561.7	26206.1
AZU1	Azurocidin	CAP7_HUMAN	_GPDFFTR_.2	6247299	690475	1.21917e+06	6.17984e+06	970677	1.36424e+06	2.89712e+06	3200144	3.16821e+06
AZU1	Azurocidin	CAP7_HUMAN	_GPDFFTR_.1	283311	2718.74	61939.3	307666	20230.6	74970.2	131094	154616	156886
AZU1	Azurocidin	CAP7_HUMAN	_FVMTAASC[Carbamidomethyl (C)]FQSQNPGVSTVVLGAYDLR_.3	7765.88	3055.76	1518.29	9989.7	1286.77	2877.17	1285.56	618.417	978.383
BTF3	Transcription factor BTF3	BTF3_HUMAN	_VQASLAANTFTITGHAETK_.3	36133.3	15769.1	35968.9	32335.7	26237.3	36290.5	39742.6	31157	31740.9
BTF3	Transcription factor BTF3	BTF3_HUMAN	_VQASLAANTFTITGHAETK_.2	14644.8	16778	15006	15499.9	18944.4	16671	14561.2	14425.1	17006.5
BTF3	Transcription factor BTF3	BTF3_HUMAN	_KLGVNNISGIEEVNMFTNQGTVIHFNNPK_.4	766.396	2569.9	4950.88	3188.88	1015.62	4003.03	2958.27	3281.42	1978.68
ALOX5AP	Arachidonate 5-lipoxygenase-activating protein	AL5AP_HUMAN	_YFVGYLGER_.2	301303	64420.1	58712.5	342218	99835.5	66736.5	170972	178403	183028
ALOX5AP	Arachidonate 5-lipoxygenase-activating protein	AL5AP_HUMAN	_TGTLAFER_.2	288165	46889.2	50630	309374	65679.5	51766.1	129665	152626	153738
ALOX5AP	Arachidonate 5-lipoxygenase-activating protein	AL5AP_HUMAN	_TQSTPGYIFGK_.2	86826	23637.1	17359.5	95819	29523	15488.5	44925.6	47364.9	47109.5
RAB4A	Ras-related protein Rab-4A	RAB4A_HUMAN	_GAAGALLVYDITSR_.2	21522.9	21462.2	20405.2	17639.6	20627.5	20916.3	12118.9	23253.2	19146.1
RAB4A	Ras-related protein Rab-4A	RAB4A_HUMAN	_EVTFLEASR_.2	18309.9	19094	16777.4	22797.9	18631.2	22619	19598.8	19402.4	13492.5
RAB4A	Ras-related protein Rab-4A	RAB4A_HUMAN	_ETYNALTNWLTDAR_.2	9317.05	16152.3	12767	10983.8	14641.2	13389.9	12644.7	12636.7	12076.5
RAB5A	Ras-related protein Rab-5A	RAB5A_HUMAN	_FEIWDTAGQER_.2	377070	425748	392380	407642	389490	353014	363471	378229	387255
RAB5A	Ras-related protein Rab-5A	RAB5A_HUMAN	_LVLLGESAVGK_.2	355886	337601	300715	359886	331307	305620	327871	335493	335690
RAB5A	Ras-related protein Rab-5A	RAB5A_HUMAN	_GVDLTEPTQPTR_.2	71036.3	77370.2	79969.4	70252.4	69834.1	76992.2	70229.7	73378.8	73160.4
RAB5A	Ras-related protein Rab-5A	RAB5A_HUMAN	_QASPNIVIALSGNK_.2	48483.8	64089.1	55023.2	51749.8	67089.5	57841.7	53165.8	57519.2	56326
RAB5A	Ras-related protein Rab-5A	RAB5A_HUMAN	_TSMNVNEIFMAIAK_.2	22985.2	27415.5	25172.9	16218.5	27919.4	22864.8	22602.3	24795.5	23716.8
RAB5A	Ras-related protein Rab-5A	RAB5A_HUMAN	_YHSLAPMYYR_.2	209077	203467	196439	221260	203141	203016	193633	201008	211446
RAB5A	Ras-related protein Rab-5A	RAB5A_HUMAN	_YHSLAPMYYR_.3	1056.91	5240.6	4746.08	7328.06	1487.26	1236.51	4710.23	1298.84	2395.31
RAB6A	Ras-related protein Rab-6A	RAB6A_HUMAN	_VAAALPGMESTQDR_.2	144932	138261	167493	111057	123399	158915	138224	131475	132745
RAB6A	Ras-related protein Rab-6A	RAB6A_HUMAN	_LVFLGEQSVGK_.2	88228.5	136402	107567	63681	118014	103229	97111.9	91725.2	95757.7
RAB6A	Ras-related protein Rab-6A	RAB6A_HUMAN	_SREDMIDIK_.2	82038.1	92096.8	103683	73198.6	84271.4	93176.9	86013.3	84229.6	82768.5
RAB6A	Ras-related protein Rab-6A	RAB6A_HUMAN	_GSDVIIMLVGNK_.2	85731.2	84481.9	101938	64937	72794.9	90442.7	75500.9	82873.8	80880.9
RAB6A	Ras-related protein Rab-6A	RAB6A_HUMAN	_ELNVMFIETSAK_.2	84491.9	78087.3	109060	33558.3	76280.8	93604.7	84987.2	78158.3	59910.4
RAB6A	Ras-related protein Rab-6A	RAB6A_HUMAN	_QVSIEEGER_.2	58288.1	63272.3	54632.1	53428.7	49984	44005.7	46954.2	52663.2	55717.5
RAB6A	Ras-related protein Rab-6A	RAB6A_HUMAN	_TMYLEDR_.2	34293.3	47126.7	31192.6	23739.6	40064.1	29724.7	34050.6	33514.3	33705.7
MX1	Interferon-induced GTP-binding protein Mx1	MX1_HUMAN	_DVPDLTLIDLPGITR_.2	22261.3	2880.33	12289.4	24399.8	1515.08	16178.2	11118.8	15410.9	14426.3
MX1	Interferon-induced GTP-binding protein Mx1	MX1_HUMAN	_GQQEIQDQLSLSEALQR_.2	12213.2	738.088	5262.66	10264.2	609.538	6731.49	6070.27	4750.79	5253.19
MX1	Interferon-induced GTP-binding protein Mx1	MX1_HUMAN	_ALEEPAVDMLHTVTDMVR_.3	13885.3	2227.48	10042.6	15015.4	113.308	9755.55	8296.03	9897.22	8882.09
MX1	Interferon-induced GTP-binding protein Mx1	MX1_HUMAN	_IFFENHPYFR_.3	9197.75	1538.98	5351.01	8869.42	1436.44	6321.25	6487.95	5360.61	4637.2
MX1	Interferon-induced GTP-binding protein Mx1	MX1_HUMAN	_SSVLEALSGVALPR_.2	17949	2494.41	9867.51	18506.8	1043.08	9547.7	9709.06	5838.52	7389.15
MX1	Interferon-induced GTP-binding protein Mx1	MX1_HUMAN	_NPGSVAENNLC[Carbamidomethyl (C)]SQYEEK_.2	1287.66	3494.24	2087.56	2733.07	2910.51	1565.76	1484.14	1709.85	1421.4
PSMB1	Proteasome subunit beta type-1	PSB1_HUMAN	_GAVYSFDPVGSYQR_.2	232103	200497	212835	228297	206413	191825	211260	213356	213437
PSMB1	Proteasome subunit beta type-1	PSB1_HUMAN	_NMQNVEHVPLSLDR_.2	73317.9	67176.3	70150.1	76280.8	63548	64247.6	64765.3	68408.3	64825.8
PSMB1	Proteasome subunit beta type-1	PSB1_HUMAN	_NMQNVEHVPLSLDR_.3	78129.4	63583.2	65425.2	80428.6	62482.8	60747.6	63428.9	64407.3	67122.5
PSMB1	Proteasome subunit beta type-1	PSB1_HUMAN	_AGGSASAMLQPLLDNQVGFK_.2	56530.6	59493.3	61191.8	69416.7	58475.8	56460.9	61442.8	56712.5	61083.4
PSMB1	Proteasome subunit beta type-1	PSB1_HUMAN	_TVIGC[Carbamidomethyl (C)]SGFHGDC[Carbamidomethyl (C)]LTLTK_.3	25400.9	26966.1	29764.6	28635.5	26371.4	25207.1	25675.7	26744.9	27063.7
PSMB1	Proteasome subunit beta type-1	PSB1_HUMAN	_TVIGC[Carbamidomethyl (C)]SGFHGDC[Carbamidomethyl (C)]LTLTK_.2	13005.6	12691.8	13378.4	17037.1	11584.4	12894.2	11548.4	11995.6	13201.9
PSMB1	Proteasome subunit beta type-1	PSB1_HUMAN	_DVYTGDALR_.2	37419.1	24216.7	31599.6	46768.3	31032.5	37296.8	27513.5	34642	41354.9
PSMB1	Proteasome subunit beta type-1	PSB1_HUMAN	_DVFISAAER_.2	32666.2	35845.3	36572.8	19989.6	34479.4	35490.7	30760	31054.2	38389.8
PSMB1	Proteasome subunit beta type-1	PSB1_HUMAN	_LSEGFSIHTR_.2	24711	27248.2	27168.8	20202.3	27664.9	31292.7	26402.5	24891.1	27541.5
PSMB1	Proteasome subunit beta type-1	PSB1_HUMAN	_YVYNIIGGLDEEGK_.2	24238.5	21806.8	22309.7	25395.7	11294.4	12315.2	22854.6	4506.31	15974.2
PSMB1	Proteasome subunit beta type-1	PSB1_HUMAN	_EGIREETVSLR_.3	17202	12979.3	11435.3	14617.6	15114	8760.89	12360.5	15297.5	12346
PSMB1	Proteasome subunit beta type-1	PSB1_HUMAN	_EGIREETVSLR_.2	6492.42	3008.39	3790.4	4545.48	5080.84	3931.63	3607.04	3497.07	5026.94
PSMB1	Proteasome subunit beta type-1	PSB1_HUMAN	_RFFPYYVYNIIGGLDEEGK_.3	4336.32	4759.94	4379.98	6258.75	3693.14	7207.91	5700.54	4963.16	4215.57
PSMB1	Proteasome subunit beta type-1	PSB1_HUMAN	_AMTTGAIAAMLSTILYSR_.2	1522.8	3139.14	1087.19	3479.57	1449.55	2343.96	3620.94	1539.22	2853.82
M6PR	Cation-dependent mannose-6-phosphate receptor	MPRD_HUMAN	_HTLADNFNPVSEER_.2	9501.5	12061.8	12740.7	10901.4	10782.9	12038	11986.6	10821	11267.3
COX5A	Cytochrome c oxidase subunit 5A, mitochondrial	COX5A_HUMAN	_GINTLVTYDMVPEPK_.2	33062.8	45852.9	32496.5	61226.4	57312	37978	46035	40206.7	45431.6
COX5A	Cytochrome c oxidase subunit 5A, mitochondrial	COX5A_HUMAN	_LNDFASTVR_.2	18815.3	26225.8	18161.6	36420	33006.6	15329.5	24372.3	27164.5	30215.7
COX5A	Cytochrome c oxidase subunit 5A, mitochondrial	COX5A_HUMAN	_WVTYFNKPDIDAWELR_.3	15517.2	18741.6	17309.6	35516.1	25482.7	15688.3	17374.9	19827.2	17422.6
COX5A	Cytochrome c oxidase subunit 5A, mitochondrial	COX5A_HUMAN	_VIQELRPTLNELGISTPEELGLDKV_.3	9047.79	14318.3	14151.9	25918.9	20965	11468.8	16433.6	16291	16899.3
COX5A	Cytochrome c oxidase subunit 5A, mitochondrial	COX5A_HUMAN	_SHGSQETDEEFDAR_.2	12112.1	13837.6	10616.8	21304.8	18055.9	8543.78	14654.6	14089.7	13088.1
LMNB1	Lamin-B1	LMNB1_HUMAN	_NTSEQDQPMGGWEMIR_.2	143481	73110	84208.4	162061	68747.5	73567.5	102494	105582	103590
LMNB1	Lamin-B1	LMNB1_HUMAN	_IESLSSQLSNLQK_.2	99799.5	45271.1	55715	80062.8	53334.6	51559.2	67497.4	70672.5	75441.2
LMNB1	Lamin-B1	LMNB1_HUMAN	_IQELEDLLAK_.2	95286.9	42599.5	48531.3	92183.6	50600.3	54607.1	59892.3	71464.8	70017.3
LMNB1	Lamin-B1	LMNB1_HUMAN	_ALYETELADAR_.2	92517.3	41640.9	58471.6	70841.9	47256.3	56383	61987.8	63909	67474.8
LMNB1	Lamin-B1	LMNB1_HUMAN	_LALDMEISAYR_.2	63370.2	23674.3	37005.7	54786.7	15056.8	40818.9	47674.2	45911.8	39873.7
LMNB1	Lamin-B1	LMNB1_HUMAN	_IGDTSVSYK_.2	58051.4	18284.7	30572.4	60243.9	24321.2	32408.5	28426.6	30265.5	40523.8
LMNB1	Lamin-B1	LMNB1_HUMAN	_C[Carbamidomethyl (C)]QSLTEDLEFR_.2	49075.9	19989.9	34277.5	45514.5	20507.1	30098.6	33507.8	33513.9	33929.4
LMNB1	Lamin-B1	LMNB1_HUMAN	_SLETENSALQLQVTER_.2	49388.5	10259.5	24030.8	32975.9	12682.2	20910.2	24810.7	25770.7	27137.4
LMNB1	Lamin-B1	LMNB1_HUMAN	_LAVYIDK_.2	26992.6	8939.36	13356	17803.7	11794.8	14603.8	12433.6	14564.7	16847.5
LMNB1	Lamin-B1	LMNB1_HUMAN	_LAVYIDK_.1	15653.8	5071.12	6957.06	11353.3	6935.69	8123.04	7755.39	7784.29	10595.6
LMNB1	Lamin-B1	LMNB1_HUMAN	_SMYEEEINETR_.2	32162.8	11012.6	22888.4	35612.7	14924.5	21681.3	23429.9	25359.3	24922.6
LMNB1	Lamin-B1	LMNB1_HUMAN	_NQNSWGTGEDVK_.2	27375.1	14427.5	13851.1	31009.1	14845.8	10269.7	19108.9	19618.1	22656.7
LMNB1	Lamin-B1	LMNB1_HUMAN	_LVEVDSGR_.2	34221.1	3518.63	13732.5	30532.1	9988.82	14500.4	19606.8	17781.1	18827.6
LMNB1	Lamin-B1	LMNB1_HUMAN	_LAQALHEMR_.2	30717.8	2117.35	15113.3	26000.3	10335	13723.8	18328.3	14906.6	17236.1
LMNB1	Lamin-B1	LMNB1_HUMAN	_DAALATALGDKK_.2	27311.9	9413.01	12494.5	17330.8	10177.6	13364.3	15158.9	15163.6	15376.7
LMNB1	Lamin-B1	LMNB1_HUMAN	_LYKEELEQTYHAK_.3	14948.8	6097.08	7620.79	12596.3	7450.56	7181.27	6759.08	9405.5	10640.3
LMNB1	Lamin-B1	LMNB1_HUMAN	_LYKEELEQTYHAK_.2	5589.81	1805.29	1219.33	6462.78	2073.51	2267.12	2915.33	3053.81	3899.7
LMNB1	Lamin-B1	LMNB1_HUMAN	_AEHDQLLLNYAK_.2	12164.8	5365.35	6031.36	11521.1	4020.9	7413.44	8318.93	8918.86	7866.72
LMNB1	Lamin-B1	LMNB1_HUMAN	_KIGDTSVSYK_.2	10823.6	5565.05	3931.28	11261.8	5651.39	3494.47	6436.61	7248.55	7764.04
LMNB1	Lamin-B1	LMNB1_HUMAN	_KQLADETLLK_.2	12816.3	3247.55	7607	6030.38	7349.86	2621.39	6356.29	4327.1	5535.85
LMNB1	Lamin-B1	LMNB1_HUMAN	_EMAEIRDQMQQQLNDYEQLLDVK_.3	5012.73	2867.36	2272.79	5838.07	3921.87	4244.49	5487.4	4142.74	5580.13
LMNB1	Lamin-B1	LMNB1_HUMAN	_LSSEMNTSTVNSAR_.2	37956.7	11957.5	21150.6	36851.6	16375.8	22452.1	25564.9	26486.4	25734.2
LMNB1	Lamin-B1	LMNB1_HUMAN	_LSSEM[Oxidation (M)]NTSTVNSAR_.2	2833.38	1276.71	417.837	842.654	1899.11	3526.3	943.718	1380.58	1013.04
LMNB1	Lamin-B1	LMNB1_HUMAN	_QLADETLLK_.2	30824.8	2077.58	18710.7	32247.7	18572.3	21517.9	22881.6	24179.2	22073.2
LMNB1	Lamin-B1	LMNB1_HUMAN	_AGGPTTPLSPTR_.2	48414.6	7080.39	13914.4	3685.47	12369.5	10106.3	18331.3	18038.2	19259.5
LMNB1	Lamin-B1	LMNB1_HUMAN	_QIEYEYK_.1	5437.08	893.758	1777.2	4229.82	527.742	2838.17	2110.32	2233.87	2145.09
LMNB1	Lamin-B1	LMNB1_HUMAN	_QIEYEYK_.2	13710.5	2688.76	2077.13	6768.5	340.834	1554.52	2310.2	3134.56	4735.72
LMNB1	Lamin-B1	LMNB1_HUMAN	_LKNTSEQDQPMGGWEMIR_.3	7884.75	5240.62	1782.37	10903.3	8817.48	2383.15	4064.98	9115.52	5479.74
LMNB1	Lamin-B1	LMNB1_HUMAN	_KSMYEEEINETR_.2	2336.78	1850.27	998.083	2445.74	2094.39	904.569	1365.93	1916.08	1046.41
CAST	Calpastatin	ICAL_HUMAN	_GTVPDDAVEALADSLGK_.2	319723	457683	402922	326583	396917	387120	365988	373134	384028
CAST	Calpastatin	ICAL_HUMAN	_SESELIDELSEDFDR_.2	348790	327085	457472	384671	308862	409265	370441	372307	368240
CAST	Calpastatin	ICAL_HUMAN	_SLTPAVPVESKPDKPSGK_.3	184114	259166	228899	206689	243793	246539	220875	221367	226645
CAST	Calpastatin	ICAL_HUMAN	_SLTPAVPVESKPDKPSGK_.2	42636.5	63659.9	54268.2	50205.3	62867.8	64429.2	47919.2	49207.4	51534.1
CAST	Calpastatin	ICAL_HUMAN	_SLTPAVPVESKPDKPSGK_.4	3263.91	9507.26	7904.9	6361.52	8807.76	8704.04	4325.44	7473.99	4916.87
CAST	Calpastatin	ICAL_HUMAN	_TSMC[Carbamidomethyl (C)]SIQSAPPEPATLK_.2	172106	121619	188116	163703	126588	211593	169924	163413	166449
CAST	Calpastatin	ICAL_HUMAN	_C[Carbamidomethyl (C)]GEDDETIPSEYR_.2	134693	108616	150787	136894	109195	156386	140921	142120	132842
CAST	Calpastatin	ICAL_HUMAN	_TKPQDMISAGGESVAGITAISGKPGDK_.3	65625.5	81943.5	82429.9	72759.8	82657.1	85182	76016.4	72869.5	72698.1
CAST	Calpastatin	ICAL_HUMAN	_TKPQDMISAGGESVAGITAISGKPGDK_.4	31614.1	37018.2	33771.3	30722.2	36985.8	38353.9	35696.3	34903.2	34215.3
CAST	Calpastatin	ICAL_HUMAN	_TKPQDM[Oxidation (M)]ISAGGESVAGITAISGKPGDK_.3	5643.23	4280.86	2007.81	5579.65	7374.64	4527.19	3561.18	4529.75	6486.11
CAST	Calpastatin	ICAL_HUMAN	_EADPEDGKPVMDK_.2	91184.6	111403	110605	90101.8	107211	110538	98833.8	91425.9	95300.9
CAST	Calpastatin	ICAL_HUMAN	_EADPEDGKPVMDK_.3	5494.79	10205.2	13322.8	9725.44	11441.6	9750.94	8825.17	11030.8	10235.6
CAST	Calpastatin	ICAL_HUMAN	_QAEPELDLR_.2	107348	58146.2	124825	120846	64669.6	130193	104704	100272	102959
CAST	Calpastatin	ICAL_HUMAN	_DTSQSDKDLDDALDKLSDSLGQR_.3	77325.6	71663.2	84052.7	95438.4	75655.7	101582	83484.8	80521.3	77978
CAST	Calpastatin	ICAL_HUMAN	_AAAPAPVSEAVC[Carbamidomethyl (C)]R_.2	98104.3	43703.6	87348.8	95242.2	61075.7	94510.2	59011.9	82004.8	74784.3
CAST	Calpastatin	ICAL_HUMAN	_LSVVHEK_.2	46526.5	54958.4	44038.1	38701.6	52304.8	40338.1	43889.7	40449.9	41138
CAST	Calpastatin	ICAL_HUMAN	_LSVVHEK_.1	5664.11	6547.2	8215.87	8661.22	7988.27	8826	6961.29	7704.83	6776.44
CAST	Calpastatin	ICAL_HUMAN	_HLLDDNGQDKPVKPPTK_.4	17097.5	12386.5	22669.5	17335.4	8574.1	17833.9	18566.4	15979.9	18640.4
CAST	Calpastatin	ICAL_HUMAN	_HLLDDNGQDKPVKPPTK_.3	13817.2	8676.12	18188.7	16468.4	14173.6	22143.4	17426	14974.2	13710.1
CAST	Calpastatin	ICAL_HUMAN	_LSDSLGQR_.2	17760.2	36172.1	45732.4	31471.6	16268.1	30313.1	26579	35335.2	23330.6
CAST	Calpastatin	ICAL_HUMAN	_SESELIDELSEDFDRSEC[Carbamidomethyl (C)]K_.3	24927.9	25234	22248.4	26373.3	31838.1	33385.2	18240.4	26425.3	24430.7
CAST	Calpastatin	ICAL_HUMAN	_SEDSKKPADDQDPIDALSGDLDSC[Carbamidomethyl (C)]PSTTETSQNTAK_.4	11419.1	16439.3	13260.8	11402.7	20058.7	16139.7	13500.6	14531.8	16030.3
CAST	Calpastatin	ICAL_HUMAN	_QPDPDENKPMEDK_.2	9172.01	11374	13227.8	12651.6	10886.5	12075.7	10346.1	10979.3	11415.1
CAST	Calpastatin	ICAL_HUMAN	_DTSQSDKDLDDALDK_.2	9863.28	9158.49	12605.1	12509	9291.11	10986.6	10083.3	10211	9525
CAST	Calpastatin	ICAL_HUMAN	_DLDDALDK_.1	8315.11	9888.71	14952	6015.46	7964.76	8250.65	8177.3	8518.12	9213.16
CAST	Calpastatin	ICAL_HUMAN	_EESTEVLK_.2	6159.65	10676.5	10580.2	7399.17	9000.53	7272.1	8634.48	8143.45	8954.19
CAST	Calpastatin	ICAL_HUMAN	_KTEKEESTEVLK_.2	5628.98	7645.48	8598.3	8656.8	8507.67	10660.8	6392.68	7349.99	7083.45
CAST	Calpastatin	ICAL_HUMAN	_DTMSDQALEALSASLGTR_.2	199525	124196	217746	241258	125851	223538	196175	188411	191828
CAST	Calpastatin	ICAL_HUMAN	_DTM[Oxidation (M)]SDQALEALSASLGTR_.2	2811.21	2632.46	659.722	2122.72	1210.1	2619.37	879.269	327.987	1267.86
CAST	Calpastatin	ICAL_HUMAN	_GTVPDDAVEALADSLGKK_.3	38818	55490.3	36928.6	35779.4	61958.1	63141.9	43326.1	43047.7	46830
CAST	Calpastatin	ICAL_HUMAN	_GTVPDDAVEALADSLGKK_.2	26471.8	35772.6	1753.2	31612.6	53162	41554.1	37945	32840.5	27386.5
IMPDH1	Inosine-5'-monophosphate dehydrogenase 1	IMDH1_HUMAN	_NLIDAGVDGLR_.2	16422.7	3478.83	6501.81	14374.6	8091.03	6766.38	9646.73	8420.24	9360.67
FLG	Filaggrin	FILA_HUMAN	_LAQAYYESTR_.2	176450	486688	151024	120042	485539	163290	235206	252349	246843
FLG	Filaggrin	FILA_HUMAN	_NPDDPDMVDVFMDHLDIDHNK_.4	105446	291187	103424	84631	274688	96775.2	147478	146331	147360
FLG	Filaggrin	FILA_HUMAN	_NPDDPDMVDVFMDHLDIDHNK_.3	27210.4	81088.3	29470.7	24419.2	77524.1	27313.1	37803.8	40183.4	44490.6
FLG	Filaggrin	FILA_HUMAN	_HGSYGSADYDYGESGFR_.2	77923.2	182135	72602.3	68267.4	216552	71947.4	95801.6	96826.8	110539
FLG	Filaggrin	FILA_HUMAN	_HGSYGSADYDYGESGFR_.3	36219.5	72890.4	33466.9	23267.1	89886.4	27815.8	42635.5	45505	46048.6
FLG	Filaggrin	FILA_HUMAN	_LEEKEDNEEGVYDYENTGR_.3	105194	254766	88919.2	82485.8	275994	75903.7	130889	137515	135666
FLG	Filaggrin	FILA_HUMAN	_HSGIGHGQASSAVR_.2	53355.2	131492	57512.2	55910.8	151620	55107.5	67841.2	72653.2	67102.7
FLG	Filaggrin	FILA_HUMAN	_HSGIGHGQASSAVR_.3	26776.1	72441.3	36091	27245.1	71468	24111.1	39556	42836.1	39911.3
FLG	Filaggrin	FILA_HUMAN	_ENLPISGHK_.2	79187.4	191658	83785.8	59113.2	180756	84118	102757	113277	114041
FLG	Filaggrin	FILA_HUMAN	_ENLPISGHK_.1	3996.73	16658	6337.68	5913.12	15949.8	6539.66	8605.43	9309.15	6654.12
FLG	Filaggrin	FILA_HUMAN	_NHLGSAWEQSR_.2	54974.9	119789	62829.6	52436.6	146026	49078.1	73000.1	77023.8	77652.7
FLG	Filaggrin	FILA_HUMAN	_NHLGSAWEQSR_.3	1698.06	6156.6	3621.81	1593.82	4727.83	1075.61	1419.51	2342.97	2679.19
FLG	Filaggrin	FILA_HUMAN	_GQSGLVWR_.2	58207.6	123467	46612.9	51660.9	138143	42958.4	73823.5	72914.9	72688.8
FLG	Filaggrin	FILA_HUMAN	_HSASQDGQDTIR_.2	49250.9	118408	45028.3	41223.2	136687	27071.7	55388.3	60647.9	69444.2
FLG	Filaggrin	FILA_HUMAN	_HSASQEGQDTIR_.2	49569.7	110098	47056.8	47581.3	127953	33624.1	53821.4	66118.9	64327.7
FLG	Filaggrin	FILA_HUMAN	_HSQHGSVSYNSNPVVFK_.3	37596	91654	33582.1	28829.4	105579	31023.3	47578.1	46617.5	47117.1
FLG	Filaggrin	FILA_HUMAN	_HSQHGSVSYNSNPVVFK_.2	5951.66	12812.5	6317.84	6427.55	17097.1	8435.58	8499.51	9240.57	5173.59
FLG	Filaggrin	FILA_HUMAN	_QSESSHGWTGPSTGVR_.2	33066.2	42279.2	23485.8	26110.8	45091.9	24065	30963	28836.5	25729.6
FLG	Filaggrin	FILA_HUMAN	_QSESSHGWTGPSTGVR_.3	20932	35851.7	12064.3	15893.2	42268.7	12843.1	22287.9	23716.4	22837.3
FLG	Filaggrin	FILA_HUMAN	_HHEAASWADSSR_.2	32262.1	52783.8	21887.9	25504.2	62127.3	19261.6	37113.8	33652	36230.5
FLG	Filaggrin	FILA_HUMAN	_HHEAASWADSSR_.3	9549.22	21996.1	10334.6	8658.45	30342.2	6216.23	9786.08	12792	15705.1
FLG	Filaggrin	FILA_HUMAN	_HSLVGQGQSSGPR_.2	29626.3	64283.9	30398.9	31284.9	77169.2	24012.4	32787	36130.2	38931.8
FLG	Filaggrin	FILA_HUMAN	_NPDDPDMVDVFMDHLDIDHNKK_.4	23106.9	69321.1	24072.7	20323	67962.6	24708.9	33637.6	33201.3	32217.1
FLG	Filaggrin	FILA_HUMAN	_EHGHFSSLSQDSAYHSGIQSR_.4	16198.8	44828.9	17808.4	12524.8	48292.8	14571.2	24312.8	19781.9	22721.4
FLG	Filaggrin	FILA_HUMAN	_EHGHFSSLSQDSAYHSGIQSR_.3	2594.55	15855.5	3605.29	4391.57	19621.6	2709.42	2644.16	5077.25	5464.66
FLG	Filaggrin	FILA_HUMAN	_HHEASTHADISR_.2	17277.4	36431.3	17035.2	12357	46602.7	17606.1	21903.6	19588	23918.4
FLG	Filaggrin	FILA_HUMAN	_HHEASTHADISR_.3	7522.22	8632.23	8464.29	6038.08	9859.68	4964.83	7077.37	9412.85	5920.6
FLG	Filaggrin	FILA_HUMAN	_EDNEEGVYDYENTGR_.2	14635.2	66756	27636	3234.71	55554.8	15605.2	26637.3	27792.8	29272.9
FLG	Filaggrin	FILA_HUMAN	_SGSFLYQVSTHK_.2	35256.5	26450.7	24284.6	37820.2	31468.9	23584.5	25445	29876.9	30355
FLG	Filaggrin	FILA_HUMAN	_HPGFHQEDR_.2	18949	27226.9	13734.1	16687	29613.6	13782.2	21200.4	20357.3	15601.9
FLG	Filaggrin	FILA_HUMAN	_NWGSSFSQDSDSQGHSEDSER_.3	10776.5	36053.8	11002.4	6606.48	42892.7	7821.93	17415.4	16931.2	18439.1
FLG	Filaggrin	FILA_HUMAN	_SGETSGHSGSFLYQVSTHEQSESSHGWTGPSTR_.4	24750.3	20114.8	15629.1	33961.7	19814.4	18035.2	22360.9	6417.33	5312.48
FLG	Filaggrin	FILA_HUMAN	_NHHGSAQEQLR_.2	10219.5	35221.3	11125.4	12003.9	36387.4	13200.1	12556.5	12536.4	19512.2
FLG	Filaggrin	FILA_HUMAN	_HSQAVQGQSEGSR_.2	9826.66	34259.6	15445.2	5217.37	34353.6	11094.5	13114.3	12702.6	17401
FLG	Filaggrin	FILA_HUMAN	_HSQVGQGQSSGPR_.2	15190.5	21319.6	14762.8	10675.1	24728.4	8110.6	19261.6	17438	16025.1
FLG	Filaggrin	FILA_HUMAN	_GSPHSSSSYHYQSEGTER_.3	5618.67	11700.7	5824.95	6605.51	18530.8	4033.9	9698.41	6927.47	11921.8
FLG	Filaggrin	FILA_HUMAN	_GSPHSSSSYHYQSEGTER_.2	4716.58	11603	4305.12	3750.34	15059.4	4291.95	5084.06	7195.35	5963.12
FLG	Filaggrin	FILA_HUMAN	_QGSYHEQSVDR_.2	10220.8	24787.4	8481.19	7237.48	29440	6902.22	12942.6	11143.1	11806.3
FLG	Filaggrin	FILA_HUMAN	_HSGSHHHEASSWADSSR_.3	6859.63	10274.7	4953.08	4975.85	12295.8	4049.42	8234.69	7112.22	4673.81
FLG	Filaggrin	FILA_HUMAN	_HSGSHHHEASSWADSSR_.2	4561.57	6972.46	4668.03	3037.72	7860.07	3360	3399.27	3702.81	3696.26
FLG	Filaggrin	FILA_HUMAN	_QGSHYEQSVDR_.2	6172.03	17311.6	11877.5	6597.15	21913.3	8423.94	10455.7	10409.8	10789.6
FLG	Filaggrin	FILA_HUMAN	_NHHGSAWEQSR_.2	6457.51	14370	7250.56	9240.58	17526.5	7102.64	12785	10192.4	10618.6
FLG	Filaggrin	FILA_HUMAN	_HENTSQVPLQESR_.2	10250	13076.9	7971.71	9128.84	14040.4	6582.01	9526.7	10075.5	9524.95
FLG	Filaggrin	FILA_HUMAN	_QDSSVVGDSGNR_.2	3075.52	19419.5	13266.6	1763.83	19780.2	5584.88	10848.5	7765.99	8155.54
FLG	Filaggrin	FILA_HUMAN	_HQLQSADSSR_.2	8478.07	12854.8	7395.29	7623.03	12029	5281.89	7620.68	9750.59	4710.66
FLG	Filaggrin	FILA_HUMAN	_GYSGSQASDSEGHSEDSDTQSVSAQGK_.3	5852.95	15814.7	5844.76	2570.53	17645.8	3442.67	8164.91	7397.16	8040.5
FLG	Filaggrin	FILA_HUMAN	_HSWSHHHEASTQADSSR_.3	4455.42	7040.66	3118.41	2559.42	10146.7	3232.49	4304.96	3632.3	4881.09
FLG	Filaggrin	FILA_HUMAN	_HSWSHHHEASTQADSSR_.2	2675.25	4284.43	3095.11	3116.26	5957.55	2251.15	2945.02	3903.09	1766.83
FLG	Filaggrin	FILA_HUMAN	_HTQTSSGGQAASSHEQAR_.3	4208.37	7387	3107.99	1845.95	7242.78	1179.86	4305.36	4469.11	5059.86
FLG	Filaggrin	FILA_HUMAN	_HTQTSSGGQAASSHEQAR_.2	1791.82	7174.85	1736.32	2910.38	6883.97	1525.24	1941.87	2664.92	3664.05
FLG	Filaggrin	FILA_HUMAN	_QSGTPHAETSSGGQAASSHEQAR_.3	7445.95	11672.4	4468.68	4236.92	15834.3	5576.6	4882.08	8295.56	6542.65
FLG	Filaggrin	FILA_HUMAN	_QGSSVSQDSDSEGHSEDSER_.3	4793.89	14659.5	5308.58	3009.1	17668.9	2564.74	3634.29	6967.28	7822.27
FLG	Filaggrin	FILA_HUMAN	_NTDTLSK_.1	5334.26	12174.7	5361.89	1462.05	11948.5	4673.12	5890.66	5875.55	7033.7
FLG	Filaggrin	FILA_HUMAN	_RQGSSVSQDSDSEAYPEDSER_.3	3437.06	12783	2863.11	2062.47	14053.4	1506.62	5191.2	5569.4	6471.57
FLG	Filaggrin	FILA_HUMAN	_LSERLEEKEDNEEGVYDYENTGR_.3	3908.64	7566.11	1755.83	3052.58	13025.1	4923.99	5924.57	3736.53	6859.71
FLG	Filaggrin	FILA_HUMAN	_[Acetyl (Protein N-term)]STLLENIFAIINLFK_.2	175.669	1018.99	6977.64	1337.2	1332.96	25006.2	5757.45	4165.68	2332.2
FLG	Filaggrin	FILA_HUMAN	_NQGSSVSQDSDSQGHSEDSER_.3	3492.96	9635.56	2900.17	3272.37	10645.7	2051.78	5439.92	4705.59	4652.04
FLG	Filaggrin	FILA_HUMAN	_QGYHHEHSVDSSGHSGSHHSHTTSQGR_.3	1453.91	5551.19	2026.11	1188.29	5570.81	1357.63	4128.23	2709.13	1494.54
FLG	Filaggrin	FILA_HUMAN	_QGYHHEHSVDSSGHSGSHHSHTTSQGR_.4	305.888	2560.63	680.284	1679.75	3660.82	520.253	1179.74	942.849	1688.29
FLG	Filaggrin	FILA_HUMAN	_SGHSGYHHSHTTPQGR_.2	1330.42	3223.56	1570.71	2241.6	3085.13	1530.89	2119.98	2150.49	1371.26
FLG	Filaggrin	FILA_HUMAN	_SGHSGYHHSHTTPQGR_.3	1789.08	2938.38	1299.65	435.535	5130.17	682.514	1651.14	1955.91	2165.87
FLG	Filaggrin	FILA_HUMAN	_HSGTGHGQASSAVR_.2	3069.64	6906.56	3032.03	2200.8	7520.06	1731.48	3570.56	3455.8	3498.97
FLG	Filaggrin	FILA_HUMAN	_QGSHYDQAQDSSR_.2	3240.71	6324.09	2973.74	2830.06	7390.89	1549.2	3826.78	3564.18	3141.37
FLG	Filaggrin	FILA_HUMAN	_GYSGSQASDNEGHSEDSDTQSVSAHGQAGSHQQSHQESAR_.5	1836.15	7845.71	2193.16	629.27	8799.18	43.7599	3697.93	3095.62	3779.32
FLG	Filaggrin	FILA_HUMAN	_HAETSSGGQAASSQEQAR_.2	1510.66	7247.79	1938.75	2234.21	7770.72	1912.82	1737.78	3036.12	2833.69
FLG	Filaggrin	FILA_HUMAN	_QKGQSGLVWR_.2	1576.2	3811.05	850.035	1946.2	9039.05	1567.63	2043.84	2568.86	2387.88
FLG	Filaggrin	FILA_HUMAN	_GSSVSQDSDSEGHSEDSER_.2	819.939	3275.76	1219.01	902.618	4093.71	872.939	1097.15	1914.71	2039.06
FLG	Filaggrin	FILA_HUMAN	_GYSPTHREEEYGK_.2	440.594	971.384	525.611	1497.01	2213.39	1460.84	718.609	532.04	1232.42
FLG	Filaggrin	FILA_HUMAN	_DPGLC[Carbamidomethyl (C)]GHSSDISK_.2	18368.3	42277.1	16978.5	20359.6	39379.3	12866.5	24071.1	26119.3	27448.7
FLG	Filaggrin	FILA_HUMAN	_DPGLC[Carbamidomethyl (C)]GHSSDISK_.3	898.962	3841.88	2050.08	2103.59	4309.71	1288.1	2082.23	2267.14	2407.74
FLG	Filaggrin	FILA_HUMAN	_QGSHYEQLVDR_.3	9765.3	12464.9	1301.36	10200.1	15655	3320.61	6723.99	6415.87	7073.45
FLG	Filaggrin	FILA_HUMAN	_QGSHYEQLVDR_.2	21625.2	24971.7	3194.86	22487.5	27992.7	3096.96	14317	15730.2	16485.8
FLG	Filaggrin	FILA_HUMAN	_HSTSQEGQDTIHGHPGSSSGGR_.3	2646.04	8191.59	4525.77	2655.48	10369.9	1274.25	2458.83	5455.32	4246.64
FLG	Filaggrin	FILA_HUMAN	_HSTSQEGQDTIHGHPGSSSGGR_.4	738.829	3741.06	4224.97	1013.7	4413.43	1598.38	1430.88	725.635	2674.29
FLG	Filaggrin	FILA_HUMAN	_DSGHWGSSGSQASDSEGHSEESDTQSVSGHGQDGPHQQSHQESAR_.5	2731.93	10462.8	3867.98	2005.1	12613.2	1642.15	4410.6	4160.7	3897.1
FLG	Filaggrin	FILA_HUMAN	_DSGHWGSSGSQASDSEGHSEESDTQSVSGHGQDGPHQQSHQESAR_.6	70.2209	2021.79	3357.71	1360.44	6217.97	1379.71	1931.67	165.996	1328.44
FLG	Filaggrin	FILA_HUMAN	_HGSHHQLQSADSSR_.2	3135.24	8196.33	4295.31	3148.64	9887.52	3868.12	4743.49	4520.67	3953.09
FLG	Filaggrin	FILA_HUMAN	_HGSHHQLQSADSSR_.3	1316.06	2684.71	1257.2	2178.48	4667.1	2048.91	1105.58	1336.17	847.413
FLG	Filaggrin	FILA_HUMAN	_HQGSSVSQDSDSER_.2	1826.57	6523.36	1112.32	1289.24	7637.21	3423.96	1033.37	2581.93	1827.75
FLG	Filaggrin	FILA_HUMAN	_HGSHHQQSADSSR_.3	2622.06	957.832	613.131	1144.15	622.299	1079.12	703.315	621.625	1421.56
FLG	Filaggrin	FILA_HUMAN	_HGSHHQQSADSSR_.2	1471.68	3026.34	1124.79	3601.48	1497.8	2271.31	3741.3	1489.1	2755.94
FLG	Filaggrin	FILA_HUMAN	_RQGSSVSQDSDSEGHSEDSER_.3	662.346	3812.95	1700.33	2988.92	3780.14	2590.76	498.107	1101.74	1495.19
FLG	Filaggrin	FILA_HUMAN	_GSSGSQASDSEGHSENSDTQSVSGHGK_.3	1503.59	4646.92	925.043	465.458	4411.52	2046.19	551.825	1698.57	1439.08
FLG	Filaggrin	FILA_HUMAN	_DTASHVQSSPVQSDSSTAK_.2	6859.08	17936.9	1586.15	8910.51	26928.3	2763	17313.1	14475.8	8222.11
FLG	Filaggrin	FILA_HUMAN	_DTASHVQSSPVQSDSSTAK_.3	7255.09	21509.7	980.842	6851.55	24955.6	1202.8	8881.46	10382.6	10694.6
FLG	Filaggrin	FILA_HUMAN	_HSASQYGQDTIR_.2	16189.8	15620.2	2865.41	10449.2	16292.8	1597.89	9571.15	9231.24	7374.36
FLG	Filaggrin	FILA_HUMAN	_SGSSLYQVSTHEQPDSAHGR_.3	11221.2	4700.14	1183.61	17295.3	5137.3	1925.83	4882.9	7936.34	8918.4
FLG	Filaggrin	FILA_HUMAN	_ADSSGHSQVGQGQSEGPR_.2	8010.01	10714.8	1157.34	9188.29	12797.1	1031.93	5219.06	6229.89	7264.2
FLG	Filaggrin	FILA_HUMAN	_QSGTHHAENSSGGQAASSHEQAR_.3	3844.09	5492.85	2749.93	2752.27	7214.65	689.642	3918.38	5220.87	3488.89
FLG	Filaggrin	FILA_HUMAN	_QSGTHHAENSSGGQAASSHEQAR_.4	1102.11	3434.92	1692.58	2747.01	1428.72	2601.74	2346.62	1109.25	3109.72
FLG	Filaggrin	FILA_HUMAN	_HSQVGQGQSEGPR_.2	1160.6	8054.37	6824.83	1132.38	9150.92	5525.37	4250.7	4227.49	3614.84
FLG	Filaggrin	FILA_HUMAN	_SRHENTSQVPLQESR_.3	2385.3	7593.45	1948.97	11077	5358.24	1346.36	2335.94	3042.37	3211.2
FLG	Filaggrin	FILA_HUMAN	_SGHSGSHHSHTTSQGR_.2	783.864	2175.76	1586.51	1143.17	2736.47	1651.81	1576.68	2241.56	1545.41
FLG	Filaggrin	FILA_HUMAN	_GSSVSQDSDSQGHSEDSER_.2	1375.97	2952.16	1040.05	546.211	2427.09	1139.26	1019.94	2030.48	771.204
FLG	Filaggrin	FILA_HUMAN	_SDASHGQSGSR_.2	1506.71	12037.2	4670.91	5461.49	1464.39	9565.45	3992.68	7949.31	2823.02
FLG	Filaggrin	FILA_HUMAN	_IDFTEFLLMVFK_.2	1326.95	1043.17	10982.7	3616.8	1029.6	16679.9	3514.14	2876.52	731.865
FLG	Filaggrin	FILA_HUMAN	_HSQVGQEQSSGSR_.2	825.066	3999.98	1614.71	1690.7	5770	1625.09	1179.53	876.484	1901.46
FLG	Filaggrin	FILA_HUMAN	_HQQSADSSR_.2	3146.97	2573.45	2842.49	2300.33	3657.31	1909.52	1861.41	2031.82	1826.11
FLG	Filaggrin	FILA_HUMAN	_HSQSGQGQSAGPR_.2	993.909	1727.67	1876.02	3048.76	1577.54	2365.28	2590.74	3842.06	3456.17
FLG	Filaggrin	FILA_HUMAN	_NEEQSGDGSR_.2	1864.08	11666.5	3529.07	5685.82	1194.06	2824.39	2983.43	2307.01	2014.75
AGA	N(4)-(beta-N-acetylglucosaminyl)-L-asparaginase	ASPG_HUMAN	_FLPSYQAVEYMR_.2	90601.9	36889.9	41395.9	69557	51847.4	44271.4	59674.2	51589.5	58456.7
AGA	N(4)-(beta-N-acetylglucosaminyl)-L-asparaginase	ASPG_HUMAN	_SSPLPLVVNTWPFK_.2	8491.16	9639.6	5591.42	12027.1	10442.9	5059.57	9139.45	8127.44	10550.8
ENDOU	Poly(U)-specific endoribonuclease	ENDOU_HUMAN	_VC[Carbamidomethyl (C)]QLSLGGYPLAVR_.2	526853	629663	688357	565840	637501	744272	590216	603729	606043
ENDOU	Poly(U)-specific endoribonuclease	ENDOU_HUMAN	_ATGHGEHFSAQELAEQDAFLR_.3	298246	271705	380610	269550	267883	380083	292937	273514	298587
ENDOU	Poly(U)-specific endoribonuclease	ENDOU_HUMAN	_ATGHGEHFSAQELAEQDAFLR_.4	77056.2	61119.5	113546	71342.2	58210.8	94082.6	75056.8	71946.4	60804.9
ENDOU	Poly(U)-specific endoribonuclease	ENDOU_HUMAN	_YGSEQEFVDDLK_.2	330487	310987	389093	283794	306108	391644	324549	331701	320440
ENDOU	Poly(U)-specific endoribonuclease	ENDOU_HUMAN	_ELYSFLHHQNR_.3	198581	174530	238691	173064	169974	230842	204699	189263	201141
ENDOU	Poly(U)-specific endoribonuclease	ENDOU_HUMAN	_ELYSFLHHQNR_.2	55525.7	48529.8	73219.9	55984.6	56527.9	83124.3	55751.6	48825.1	52158.7
ENDOU	Poly(U)-specific endoribonuclease	ENDOU_HUMAN	_GNEEGDSSGFEHVFSGEVK_.3	125783	127641	147679	115776	128330	150036	122580	130690	136630
ENDOU	Poly(U)-specific endoribonuclease	ENDOU_HUMAN	_GNEEGDSSGFEHVFSGEVK_.2	81768.2	77546.7	102828	75292.3	76038	109317	81757.6	84572.9	81903.7
ENDOU	Poly(U)-specific endoribonuclease	ENDOU_HUMAN	_NMWFGLYSR_.2	196905	154215	264345	172368	171012	279028	205339	182572	177611
ENDOU	Poly(U)-specific endoribonuclease	ENDOU_HUMAN	_PTYAAFINLLNNYQR_.2	158910	196229	257001	150537	197849	240980	205600	182643	178387
ENDOU	Poly(U)-specific endoribonuclease	ENDOU_HUMAN	_PLFTYVNEK_.2	169583	186646	258279	143691	183123	224284	171111	183399	200844
ENDOU	Poly(U)-specific endoribonuclease	ENDOU_HUMAN	_VTGFHNWIR_.2	169282	156714	227553	164838	172085	228301	173187	179085	167921
ENDOU	Poly(U)-specific endoribonuclease	ENDOU_HUMAN	_LFSKPTYAAFINLLNNYQR_.3	177110	116042	186026	164174	141999	201838	159778	154531	174064
ENDOU	Poly(U)-specific endoribonuclease	ENDOU_HUMAN	_EDHKESEPLPQLEEETEEALASNLYSAPTSC[Carbamidomethyl (C)]QGR_.4	109936	65945.8	133843	95827.4	95274	143880	106137	100604	112639
ENDOU	Poly(U)-specific endoribonuclease	ENDOU_HUMAN	_DFESLC[Carbamidomethyl (C)]SDHEVSHSSDAITK_.3	95246.1	90540.2	148501	85805.2	86172.7	111275	100082	97484.6	102560
ENDOU	Poly(U)-specific endoribonuclease	ENDOU_HUMAN	_C[Carbamidomethyl (C)]PKPLFTYVNEK_.3	34806.1	28692.5	36336.3	30551.7	32523.9	41262	36465	33183.2	31722.5
ENDOU	Poly(U)-specific endoribonuclease	ENDOU_HUMAN	_C[Carbamidomethyl (C)]PKPLFTYVNEK_.2	21590.5	22297.6	29039.6	21141.4	23304.3	35151.6	23166.5	21380.3	23054
ENDOU	Poly(U)-specific endoribonuclease	ENDOU_HUMAN	_C[Carbamidomethyl (C)]YEAFDK_.2	34931	30598.8	43814.3	29919.5	26822.8	37787.3	32368.4	38907.2	36781
ENDOU	Poly(U)-specific endoribonuclease	ENDOU_HUMAN	_C[Carbamidomethyl (C)]YEAFDK_.1	18397.5	15874.2	29693	19557.8	15100	28538.9	20718.8	20107.9	18651.9
ENDOU	Poly(U)-specific endoribonuclease	ENDOU_HUMAN	_TGFHNWIR_.2	46282.4	41272.7	57612.1	43334.3	40200.1	55697	49547.7	44555.4	42300.5
ENDOU	Poly(U)-specific endoribonuclease	ENDOU_HUMAN	_EEIQSISEK_.2	41713.7	37602.7	55810.9	32200.7	32128.2	41928	41535.7	41437.7	43286
ENDOU	Poly(U)-specific endoribonuclease	ENDOU_HUMAN	_AQKEDIVLNSQNC[Carbamidomethyl (C)]ISPSETR_.3	44544.2	16384.9	52331.7	37195.8	20739.8	52455.2	40885.4	35677.3	38450
ENDOU	Poly(U)-specific endoribonuclease	ENDOU_HUMAN	_DFESLC[Carbamidomethyl (C)]SDHEVSHSSDAITKEEIQSISEK_.4	38516.9	36332.7	48335.9	26332.9	37723.5	46235.4	37718.8	33244.2	33204.4
ENDOU	Poly(U)-specific endoribonuclease	ENDOU_HUMAN	_EDIVLNSQNC[Carbamidomethyl (C)]ISPSETR_.2	35723	13745	46394.1	28775.8	13817.7	39332.6	27483	30150.3	29428.7
ENDOU	Poly(U)-specific endoribonuclease	ENDOU_HUMAN	_C[Carbamidomethyl (C)]QEFGNC[Carbamidomethyl (C)]C[Carbamidomethyl (C)]K_.2	13123.1	11480.7	21971.5	12745	12439.2	13104.4	13355.6	15631.3	11197.3
ENDOU	Poly(U)-specific endoribonuclease	ENDOU_HUMAN	_C[Carbamidomethyl (C)]YEAFDKHHQC[Carbamidomethyl (C)]HC[Carbamidomethyl (C)]NAR_.3	363.822	424.884	699.854	498.652	691.57	1670.49	663.742	530.341	1068.15
FUT3	3-galactosyl-N-acetylglucosaminide 4-alpha-L-fucosyltransferase FUT3	FUT3_HUMAN	_FLPPDAFIHVDDFQSPK_.3	46264.3	44172.8	35390.6	36600.3	42435	33500.9	38057.1	38386.5	37555.7
FUT3	3-galactosyl-N-acetylglucosaminide 4-alpha-L-fucosyltransferase FUT3	FUT3_HUMAN	_FLPPDAFIHVDDFQSPK_.2	25802	29771.4	30839.2	24878.1	36099	22550.5	26326.2	24976.7	25021.2
FUT3	3-galactosyl-N-acetylglucosaminide 4-alpha-L-fucosyltransferase FUT3	FUT3_HUMAN	_NALEAWAVPVVLGPSR_.2	66196.8	62634.7	58872.7	46289.7	64687	53047.8	65187	55578.5	51620.5
FUT3	3-galactosyl-N-acetylglucosaminide 4-alpha-L-fucosyltransferase FUT3	FUT3_HUMAN	_YYQSLQAHLK_.2	35077.1	29173.8	27836.1	28973.5	32853.7	25942.1	29167.3	29739.9	28592.9
FUT3	3-galactosyl-N-acetylglucosaminide 4-alpha-L-fucosyltransferase FUT3	FUT3_HUMAN	_YLQELDKDHAR_.3	18152.5	13262.6	8137.66	15658.4	16915.7	6693.97	12001.4	12806.6	12855.9
FUT3	3-galactosyl-N-acetylglucosaminide 4-alpha-L-fucosyltransferase FUT3	FUT3_HUMAN	_YLQELDKDHAR_.2	10289.9	8283.21	4949.41	9380.62	9195.75	7887.32	7769.12	7055.8	6725.61
FUT3	3-galactosyl-N-acetylglucosaminide 4-alpha-L-fucosyltransferase FUT3	FUT3_HUMAN	_FYLAFENSLHPDYITEK_.3	23707.1	20266.8	21017	15900.1	18932.6	17976.9	19537.5	20932.7	21031.3
FUT3	3-galactosyl-N-acetylglucosaminide 4-alpha-L-fucosyltransferase FUT3	FUT3_HUMAN	_WIWFNLEPPPNC[Carbamidomethyl (C)]QHLEALDR_.3	15077.3	27495.5	15615.2	14471.7	26521.5	14847.4	17203.3	18385.9	15789.2
FUT3	3-galactosyl-N-acetylglucosaminide 4-alpha-L-fucosyltransferase FUT3	FUT3_HUMAN	_GTMMETLSR_.2	17469.6	23230.7	16989.2	15418.1	19512.8	12137.3	18524.9	17443.9	15797.8
FUT3	3-galactosyl-N-acetylglucosaminide 4-alpha-L-fucosyltransferase FUT3	FUT3_HUMAN	_C[Carbamidomethyl (C)]SEMVPGTADC[Carbamidomethyl (C)]HITADR_.2	5456.23	9941.07	5272.66	7367.44	6633.73	4510.6	4785.1	4283.45	2704.23
FUT3	3-galactosyl-N-acetylglucosaminide 4-alpha-L-fucosyltransferase FUT3	FUT3_HUMAN	_C[Carbamidomethyl (C)]SEMVPGTADC[Carbamidomethyl (C)]HITADR_.3	5839.35	6997.72	3375.35	4360.09	8703.04	3404.55	5428.7	4856.39	4994.88
FUT3	3-galactosyl-N-acetylglucosaminide 4-alpha-L-fucosyltransferase FUT3	FUT3_HUMAN	_SFSWALDFC[Carbamidomethyl (C)]K_.2	1501.9	9840.67	4146.63	1517.51	2631.39	1844.1	3507.68	3435.22	3485.17
PTN	Pleiotrophin	PTN_HUMAN	_KSDC[Carbamidomethyl (C)]GEWQWSVC[Carbamidomethyl (C)]VPTSGDC[Carbamidomethyl (C)]GLGTR_.3	60419.4	2775.79	29450.2	34593.5	3707.98	17355.9	22456	25348.2	24152.9
PTN	Pleiotrophin	PTN_HUMAN	_YQFQAWGEC[Carbamidomethyl (C)]DLNTALK_.2	51211.5	4679.82	3809.4	20196.4	1873.43	2966.24	15474.8	14241.1	14797.8
PTN	Pleiotrophin	PTN_HUMAN	_TVTISKPC[Carbamidomethyl (C)]GK_.2	25672.7	2780.35	10975.1	13907.7	2196.29	5275.39	11606.4	10146.8	9292.33
PTN	Pleiotrophin	PTN_HUMAN	_C[Carbamidomethyl (C)]KIPC[Carbamidomethyl (C)]NWK_.2	9714.73	1471.82	2889.86	3532.99	809.525	2074.35	2879.93	1732.98	3677.72
GSTM3	Glutathione S-transferase Mu 3	GSTM3_HUMAN	_VDIIENQVMDFR_.2	31787.7	28227.5	23984.5	26683.6	31829.5	18849.6	27855	27253.1	28389.9
GSTM3	Glutathione S-transferase Mu 3	GSTM3_HUMAN	_FSWFAGEK_.2	16821.6	18672.5	10635.1	18010.3	16669.2	8684.22	14188.5	12890	13698.9
GSTM3	Glutathione S-transferase Mu 3	GSTM3_HUMAN	_LKPQYLEELPGQLK_.3	8211.73	9093.85	5638.89	9020.74	6945.15	5078.45	7791.03	6305.76	6259.89
GSTM3	Glutathione S-transferase Mu 3	GSTM3_HUMAN	_YTC[Carbamidomethyl (C)]GEAPDYDR_.2	6966.24	6441.35	2386.14	6423.96	5889.87	3158.5	4291.48	6043.13	5756.44
ATP6V1B2	V-type proton ATPase subunit B, brain isoform	VATB2_HUMAN	_TPVSEDMLGR_.2	381346	241853	414188	384156	355866	451634	402086	367545	269623
ATP6V1B2	V-type proton ATPase subunit B, brain isoform	VATB2_HUMAN	_QIYPPINVLPSLSR_.2	201832	184269	137367	164032	194435	156089	162712	174912	169351
ATP6V1B2	V-type proton ATPase subunit B, brain isoform	VATB2_HUMAN	_NFIAQGPYENR_.2	113813	114394	93471.2	105885	110045	97773.4	96770.1	103002	107386
ATP6V1B2	V-type proton ATPase subunit B, brain isoform	VATB2_HUMAN	_IPQSTLSEFYPR_.2	69156.1	72321.6	63916.9	63945.8	72788.1	62246.7	67010.8	64168.5	66151.7
ATP6V1B2	V-type proton ATPase subunit B, brain isoform	VATB2_HUMAN	_IPIFSAAGLPHNEIAAQIC[Carbamidomethyl (C)]R_.3	42948.4	66697.6	47730.4	53399.5	54506.2	45315.5	47581.2	50408.7	48918.2
ATP6V1B2	V-type proton ATPase subunit B, brain isoform	VATB2_HUMAN	_AVVQVFEGTSGIDAK_.2	52382.8	48581.1	41916	48882.2	48335.3	40876	43710.4	47372.5	45975.6
ATP6V1B2	V-type proton ATPase subunit B, brain isoform	VATB2_HUMAN	_YAEIVHLTLPDGTK_.2	21499	20070	18966.3	19237.6	20429.1	17288.4	19713.9	17594.8	18455.3
ATP6V1B2	V-type proton ATPase subunit B, brain isoform	VATB2_HUMAN	_YAEIVHLTLPDGTK_.3	14221.1	13605	12093.1	13257.3	12785.2	12377	13779.5	12185.6	13457.9
ATP6V1B2	V-type proton ATPase subunit B, brain isoform	VATB2_HUMAN	_TSC[Carbamidomethyl (C)]EFTGDILR_.2	22772.6	21507.5	19185.9	23681.7	20337.3	18642.1	20635.2	19350.7	21070.1
ATP6V1B2	V-type proton ATPase subunit B, brain isoform	VATB2_HUMAN	_HVLVILTDMSSYAEALR_.2	18661.8	12795.5	16232.3	15381.5	14475.7	10629.9	15477.7	16970.1	15340.4
ATP6V1B2	V-type proton ATPase subunit B, brain isoform	VATB2_HUMAN	_HVLVILTDMSSYAEALR_.3	8021.67	3458.93	5981.62	4871.06	4069.4	3768.05	5280.17	3459.83	4212.48
ATP6V1B2	V-type proton ATPase subunit B, brain isoform	VATB2_HUMAN	_SGQVLEVSGSK_.2	23578.4	18266.4	17642.3	18495.5	21615.3	6309.14	15861.6	18694.1	22604.1
ATP6V1B2	V-type proton ATPase subunit B, brain isoform	VATB2_HUMAN	_LALTTAEFLAYQC[Carbamidomethyl (C)]EK_.2	16882.8	22060.9	19120	12008.2	18931.6	8386.87	14498.7	10527.3	16821.4
ATP6V1B2	V-type proton ATPase subunit B, brain isoform	VATB2_HUMAN	_KTSC[Carbamidomethyl (C)]EFTGDILR_.2	9546.69	16721	11013.2	15731.3	13468.9	12021.3	11991.2	12819	13702.1
ATP6V1B2	V-type proton ATPase subunit B, brain isoform	VATB2_HUMAN	_TVSGVNGPLVILDHVK_.3	8974.35	6488.06	4571.72	2300.38	3615.4	1756.69	6206.34	5595.51	824.501
ATP6V1B2	V-type proton ATPase subunit B, brain isoform	VATB2_HUMAN	_GFPGYMYTDLATIYER_.2	73459.4	56803.1	57106.9	67113.4	61112.7	62513.1	60495.2	65401.1	67858.1
ATP6V1B2	V-type proton ATPase subunit B, brain isoform	VATB2_HUMAN	_GFPGYMYTDLATIYER_.3	49591.1	56408.9	91669.1	49583.9	63067	110404	61720.7	1051.48	49619
ATP6V1B2	V-type proton ATPase subunit B, brain isoform	VATB2_HUMAN	_TVFETLDIGWQLLR_.2	15122.1	2860.74	19565.4	13423.4	15818.2	15915.3	21381.9	1308.85	5803.57
ATP6V1C1	V-type proton ATPase subunit C 1	VATC1_HUMAN	_VGTLDVLVGLSDELAK_.2	17427.9	10187.4	10234.5	13978.1	8412.68	9043.53	11437.3	12671.9	10981.1
ATP6V1C1	V-type proton ATPase subunit C 1	VATC1_HUMAN	_FNIPDLK_.2	5854.25	3323.73	2835.48	6339.74	4385.77	4008.28	4112.97	6028.09	5297.58
ATP6V1C1	V-type proton ATPase subunit C 1	VATC1_HUMAN	_LDAFVEGVVK_.2	5694.42	1799.93	2857.21	3811.31	2279.86	3528.49	4865.14	3351.82	4317.63
ATP6V1C1	V-type proton ATPase subunit C 1	VATC1_HUMAN	_VQENLLANGVDLVTYITR_.2	2964.57	3401.35	1743.93	4407.83	1938.6	2511.44	395.475	777.42	2412.88
CSRP1	Cysteine and glycine-rich protein 1	CSRP1_HUMAN	_GFGFGQGAGALVHSE_.2	37119.6	45212	35174.9	38404.7	44912.8	36317.7	41644.7	37247.7	37257.8
CSRP1	Cysteine and glycine-rich protein 1	CSRP1_HUMAN	_GYGYGQGAGTLSTDKGESLGIK_.3	9043.24	12090.8	8530.45	13149	9084.88	9303.11	9867.62	10376.1	11738.1
CSRP1	Cysteine and glycine-rich protein 1	CSRP1_HUMAN	_GLESTTLADK_.2	6688.85	11850.1	5897.73	5350.65	8682.71	4826.48	7197.72	6956.66	7160.18
CSRP1	Cysteine and glycine-rich protein 1	CSRP1_HUMAN	_SC[Carbamidomethyl (C)]FLC[Carbamidomethyl (C)]MVC[Carbamidomethyl (C)]K_.2	3074.57	13580.1	3432.9	7192.63	10174.5	3428.84	4893.38	7876.53	4084.2
CSRP1	Cysteine and glycine-rich protein 1	CSRP1_HUMAN	_GYGYGQGAGTLSTDK_.2	5138.56	7367.1	4655.6	7336.58	4926.56	4515.84	5743.73	6063.01	5740.83
CSRP1	Cysteine and glycine-rich protein 1	CSRP1_HUMAN	_GLESTTLADKDGEIYC[Carbamidomethyl (C)]K_.2	6233.08	9563.92	2847.66	3599.99	9593.59	1696.93	4571.3	3624.26	6263.14
CSRP1	Cysteine and glycine-rich protein 1	CSRP1_HUMAN	_NLDSTTVAVHGEEIYC[Carbamidomethyl (C)]K_.2	7188.34	12681.8	6969.43	9549.28	11860.7	8379.6	7170.39	9376.74	9934.06
CSRP1	Cysteine and glycine-rich protein 1	CSRP1_HUMAN	_NLDSTTVAVHGEEIYC[Carbamidomethyl (C)]K_.3	2515.39	1289.98	627.583	3080.09	2497.17	1125.96	2634.97	3624.79	3020.24
FLNA	Filamin-A	FLNA_HUMAN	_AEISFEDRK_.2	234653	323405	249414	270350	472573	196161	396778	281925	316118
FLNA	Filamin-A	FLNA_HUMAN	_AEAGVPAEFSIWTR_.2	276557	138813	146830	312449	147104	161578	198051	197228	215128
FLNA	Filamin-A	FLNA_HUMAN	_YGGDEIPFSPYR_.2	218621	164984	126847	225719	169137	125905	175424	183512	181660
FLNA	Filamin-A	FLNA_HUMAN	_FNEEHIPDSPFVVPVASPSGDAR_.3	228318	100162	114082	250539	95805.3	120804	152293	158548	159033
FLNA	Filamin-A	FLNA_HUMAN	_VTYTPMAPGSYLISIK_.2	174364	126604	106751	223921	122313	115413	138116	142053	153743
FLNA	Filamin-A	FLNA_HUMAN	_AWGPGLEGGVVGK_.2	192512	103063	101459	206283	109375	107587	137145	149634	140683
FLNA	Filamin-A	FLNA_HUMAN	_WGDEHIPGSPYR_.3	106035	60147.8	52890.5	106900	64991.8	51329.1	69272.8	79577.5	76379.1
FLNA	Filamin-A	FLNA_HUMAN	_WGDEHIPGSPYR_.2	77019.3	50858.3	42455.4	84918.7	51791.8	48938.1	54966.9	61699.8	55120.8
FLNA	Filamin-A	FLNA_HUMAN	_SPFSVAVSPSLDLSK_.2	154997	122161	91543.9	176853	120277	102209	124087	144700	145451
FLNA	Filamin-A	FLNA_HUMAN	_VTAQGPGLEPSGNIANK_.2	175818	105778	97020.1	185654	105545	99398.2	119556	128738	131707
FLNA	Filamin-A	FLNA_HUMAN	_YGGQPVPNFPSK_.2	157535	125430	93945.7	170805	111009	92952	122869	128871	138291
FLNA	Filamin-A	FLNA_HUMAN	_LPQLPITNFSR_.2	192165	58849.3	92720.9	197927	74517.4	100878	123636	128243	131607
FLNA	Filamin-A	FLNA_HUMAN	_DAGEGLLAVQITDPEGKPK_.2	121268	100263	85603.4	104522	100032	88978.3	95085.8	102789	102569
FLNA	Filamin-A	FLNA_HUMAN	_DAGEGLLAVQITDPEGKPK_.3	14353.2	14483	12911.3	8682.87	11178.1	12153.2	8425.19	12935.9	13763.3
FLNA	Filamin-A	FLNA_HUMAN	_IANLQTDLSDGLR_.2	147161	92471.7	83758.7	162274	82923.3	88516.7	113164	114546	116234
FLNA	Filamin-A	FLNA_HUMAN	_AFGPGLQGGSAGSPAR_.2	140794	69413.3	80639.4	161366	78841.9	104918	119000	110758	105102
FLNA	Filamin-A	FLNA_HUMAN	_VANPSGNLTETYVQDR_.2	147524	65752	79803	168576	72097.2	85151.1	101296	104660	113356
FLNA	Filamin-A	FLNA_HUMAN	_C[Carbamidomethyl (C)]APGVVGPAEADIDFDIIR_.2	118145	87912.9	76338.8	134613	81293	76764.8	95622.8	98449.4	105349
FLNA	Filamin-A	FLNA_HUMAN	_IPEISIQDMTAQVTSPSGK_.2	119899	79630.6	76085	151385	72362.1	66746.1	92944.9	100745	99325.8
FLNA	Filamin-A	FLNA_HUMAN	_SPYTVTVGQAC[Carbamidomethyl (C)]NPSAC[Carbamidomethyl (C)]R_.2	100170	97406.3	68808.7	126344	87185.8	67464.4	92412.8	96031.8	96128.8
FLNA	Filamin-A	FLNA_HUMAN	_VEPGLGADNSVVR_.2	126306	86743.5	74652.2	115922	68945.9	60820.9	97592.5	85973.1	88757.1
FLNA	Filamin-A	FLNA_HUMAN	_AYGPGIEPTGNMVK_.2	97414.7	84189.7	67772.9	115970	90005.3	61237.8	79791	88144.2	94794.8
FLNA	Filamin-A	FLNA_HUMAN	_EAGAGGLAIAVEGPSK_.2	128624	54172	72762.1	132385	55986.9	68837.7	85649.2	85830.7	85805.7
FLNA	Filamin-A	FLNA_HUMAN	_AHVVPC[Carbamidomethyl (C)]FDASK_.2	87747.2	85365.6	69857.9	115287	81048.9	68674.3	80365.9	87406.7	82852.3
FLNA	Filamin-A	FLNA_HUMAN	_YNEQHVPGSPFTAR_.2	56595.6	34510.2	33888.5	67948	36791.3	44903.2	44140.1	44868.8	49777.1
FLNA	Filamin-A	FLNA_HUMAN	_YNEQHVPGSPFTAR_.3	46459.5	26886.4	29973.6	54057.8	32625.6	30570.6	38442.3	37906.1	39912.1
FLNA	Filamin-A	FLNA_HUMAN	_GTVEPQLEAR_.2	130401	50245.7	63821.1	135699	52119.2	54514.3	72606.6	88781.4	93201.1
FLNA	Filamin-A	FLNA_HUMAN	_TFSVWYVPEVTGTHK_.2	64942.6	43322.3	38700.7	74978.3	44680	43061.3	46020.9	49844.1	53524.2
FLNA	Filamin-A	FLNA_HUMAN	_TFSVWYVPEVTGTHK_.3	42523	21408.2	17428.4	39794.7	19228.6	17171.8	28106.4	28852.1	29528.9
FLNA	Filamin-A	FLNA_HUMAN	_ANLPQSFQVDTSK_.2	91044.7	67867.7	68052.8	79509.9	74355.9	71282.5	74590.3	74733.2	73629.9
FLNA	Filamin-A	FLNA_HUMAN	_SAGQGEVLVYVEDPAGHQEEAK_.3	109234	58959.5	55126.9	101934	55419.8	54444.8	73790.7	77715.5	74748.8
FLNA	Filamin-A	FLNA_HUMAN	_SPFEVYVDK_.2	91869.4	63315.2	59349.3	105197	61686.9	57448	70671.6	73479	76915.4
FLNA	Filamin-A	FLNA_HUMAN	_TGVAVNKPAEFTVDAK_.2	52489.2	36215.3	32961.2	53397.9	35586	37014.3	37216.8	40472.1	40165
FLNA	Filamin-A	FLNA_HUMAN	_TGVAVNKPAEFTVDAK_.3	42535.5	28972.9	29425.8	41193.9	30194.2	26040.4	29144	35463.3	31349
FLNA	Filamin-A	FLNA_HUMAN	_HTAMVSWGGVSIPNSPFR_.3	50727.5	30304.5	35952.5	43364.1	31560.5	27296.9	29328.2	39435.4	35613.8
FLNA	Filamin-A	FLNA_HUMAN	_HTAMVSWGGVSIPNSPFR_.2	45589.5	24501.9	31738.3	44464.9	28510	36685.5	40212.1	37792.6	30660.6
FLNA	Filamin-A	FLNA_HUMAN	_VTYC[Carbamidomethyl (C)]PTEPGNYIINIK_.2	93709	57737.1	54740.5	113047	50704	45764.4	65633	70933.8	74141.6
FLNA	Filamin-A	FLNA_HUMAN	_EGPYSISVLYGDEEVPR_.2	85407.1	62977.7	62394.2	69450.3	69775.5	62105.7	61762.2	69289.1	78404.5
FLNA	Filamin-A	FLNA_HUMAN	_KTHIQDNHDGTYTVAYVPDVTGR_.4	79742.6	2641.78	47513.4	90613.4	16512.4	51290.3	61782.3	44012.9	17905.6
FLNA	Filamin-A	FLNA_HUMAN	_KTHIQDNHDGTYTVAYVPDVTGR_.3	29622.6	314.578	19980.8	37105	23551.9	23784.4	22003.1	22332	23011.1
FLNA	Filamin-A	FLNA_HUMAN	_FGGEHVPNSPFQVTALAGDQPSVQPPLR_.3	106593	23508.4	37774.5	117326	34358.7	44489	64332.5	63184.9	76184.5
FLNA	Filamin-A	FLNA_HUMAN	_EATTEFSVDAR_.2	87613.5	34749.1	46499.4	93830.9	46727.3	44282.4	54571	61626.2	68128.7
FLNA	Filamin-A	FLNA_HUMAN	_FADQHVPGSPFSVK_.2	39938.3	20754.2	17850.8	52980.1	24375.8	24176.5	31382.6	31181	29803.8
FLNA	Filamin-A	FLNA_HUMAN	_FADQHVPGSPFSVK_.3	38180	20870.6	16943.6	49732.2	23347.6	21703.5	26608.1	31617.8	30401.9
FLNA	Filamin-A	FLNA_HUMAN	_VQVQDNEGC[Carbamidomethyl (C)]PVEALVK_.2	76181.3	54922	46951.1	77891.2	53175.9	44673.7	55518.2	62528.3	59846.1
FLNA	Filamin-A	FLNA_HUMAN	_YAPSEAGLHEMDIR_.2	52307.4	42977.7	39238.2	61086	45291.4	42408.9	44222.8	44919.2	44154.5
FLNA	Filamin-A	FLNA_HUMAN	_YAPSEAGLHEMDIR_.3	13844.3	12238.7	11434.5	15018	10750.7	11592.4	13952.3	11010	12815.6
FLNA	Filamin-A	FLNA_HUMAN	_LYSVSYLLK_.2	75137.4	45780.1	41525.3	90026	47597.1	42797.6	53130.6	61766.3	58121.6
FLNA	Filamin-A	FLNA_HUMAN	_DAGEGGLSLAIEGPSK_.2	62502.7	58916.8	50408.8	61184.9	56864.8	48918	58926.2	59896.1	57860.5
FLNA	Filamin-A	FLNA_HUMAN	_DVDIIDHHDNTYTVK_.3	58533.1	46191.4	37103.9	56346.4	46177	39611.7	44043.6	47104.7	49517.8
FLNA	Filamin-A	FLNA_HUMAN	_DVDIIDHHDNTYTVK_.2	9249.27	6570.16	6505.8	11893.8	5706.84	7375.53	5194.29	8641.49	8075.59
FLNA	Filamin-A	FLNA_HUMAN	_AGNNMLLVGVHGPR_.3	65574	35798.5	38947.6	72386.2	38246.4	40384.3	47811.8	50044.5	48334.8
FLNA	Filamin-A	FLNA_HUMAN	_LTVSSLQESGLK_.2	61313.4	33957.6	34134.1	70735.1	31540.3	42455.9	47514.1	48675.8	46735.9
FLNA	Filamin-A	FLNA_HUMAN	_VSGQGLHEGHTFEPAEFIIDTR_.3	65139.7	38300.8	39448.6	55569.9	44377.2	41017.4	39444.5	44830.9	37216.1
FLNA	Filamin-A	FLNA_HUMAN	_VNQPASFAVSLNGAK_.2	56694.6	30165.8	31140.5	61518.5	32015.2	33554.2	41725.6	45063	40426.9
FLNA	Filamin-A	FLNA_HUMAN	_THIQDNHDGTYTVAYVPDVTGR_.3	29127.5	20818.9	22016.7	36988.2	15343.6	21688.5	18819.4	26611.3	26731.4
FLNA	Filamin-A	FLNA_HUMAN	_THIQDNHDGTYTVAYVPDVTGR_.4	18442	18342	11561.5	27761.1	18768.1	9672.79	12242.7	16279	16271.9
FLNA	Filamin-A	FLNA_HUMAN	_GAGTGGLGLAVEGPSEAK_.2	48683.5	26530.7	35392.9	59527.5	28400.5	34515.6	38229.2	42350.3	40436.5
FLNA	Filamin-A	FLNA_HUMAN	_LDVQFSGLTK_.2	51657.8	29608.1	36427.3	49463.9	31158.4	37260	39165.9	37256.1	38752
FLNA	Filamin-A	FLNA_HUMAN	_YGGPYHIGGSPFK_.3	36271.6	19518.5	18198.1	35486.4	20203.5	15199.7	27632.1	22286.4	25822.8
FLNA	Filamin-A	FLNA_HUMAN	_YGGPYHIGGSPFK_.2	20908.2	6121.2	5348.76	19445.8	9292	5225.4	14560	7871.63	12991.2
FLNA	Filamin-A	FLNA_HUMAN	_ENGVYLIDVK_.2	47685.8	27342.7	20314.3	47539.4	28849.2	27337.6	35102.5	33326.8	45301.9
FLNA	Filamin-A	FLNA_HUMAN	_C[Carbamidomethyl (C)]SYQPTMEGVHTVHVTFAGVPIPR_.3	24361.6	7211.04	16672.1	31923.2	11949.8	14521.9	17669.4	20323.2	21868.2
FLNA	Filamin-A	FLNA_HUMAN	_C[Carbamidomethyl (C)]SYQPTMEGVHTVHVTFAGVPIPR_.4	22709.4	8905.05	13563.9	27930.7	6420.29	13291.3	19739.6	16994.7	13681.7
FLNA	Filamin-A	FLNA_HUMAN	_VTVLFAGQHIAK_.2	26282.4	19439.4	15544	36098.5	18090.4	10569.5	25187.9	25852.7	19708.7
FLNA	Filamin-A	FLNA_HUMAN	_VTVLFAGQHIAK_.3	18516.2	10558.4	6161.12	18229.8	8257.85	7524.99	12399.7	11242.6	10864.2
FLNA	Filamin-A	FLNA_HUMAN	_FVPAEMGTHTVSVK_.2	33187.7	26044.8	15877.2	41344.3	26865.9	14298.3	28978.7	18492.9	31027.3
FLNA	Filamin-A	FLNA_HUMAN	_FVPAEMGTHTVSVK_.3	7012.34	3430.41	4079.51	8496.96	5063.77	5163.11	6403.31	6269.99	5463.99
FLNA	Filamin-A	FLNA_HUMAN	_DKGEYTLVVK_.2	52133.7	15345.2	17759.4	49817.5	26151.2	21118.4	29201.7	34548.7	35474.5
FLNA	Filamin-A	FLNA_HUMAN	_TPC[Carbamidomethyl (C)]EEILVK_.2	46525.7	17385.6	23913.2	47043.7	21623	17555	36059.5	26337.4	34208.7
FLNA	Filamin-A	FLNA_HUMAN	_YWPQEAGEYAVHVLC[Carbamidomethyl (C)]NSEDIR_.3	37074.2	28005.5	25242.8	46088.8	20407.1	21327	30316.7	29226.4	29598.3
FLNA	Filamin-A	FLNA_HUMAN	_VDINTEDLEDGTC[Carbamidomethyl (C)]R_.2	38266.2	22821.5	22120.9	39977	19565	18342.7	29841.1	31475.2	34851.7
FLNA	Filamin-A	FLNA_HUMAN	_VHSPSGALEEC[Carbamidomethyl (C)]YVTEIDQDK_.3	37593	23124.9	25905	36422.3	25202.2	18760	26588.5	30703	29938.8
FLNA	Filamin-A	FLNA_HUMAN	_IVGPSGAAVPC[Carbamidomethyl (C)]K_.2	27527	30838	22186.6	37424.4	25845.2	22323.3	25212.5	25468.8	31451.9
FLNA	Filamin-A	FLNA_HUMAN	_GKLDVQFSGLTK_.2	41286.3	18470.2	12436.8	38558.4	21824.9	19503.4	25074.6	29067.4	30769
FLNA	Filamin-A	FLNA_HUMAN	_C[Carbamidomethyl (C)]SGPGLSPGMVR_.2	30463.2	25942.5	21966.5	25717.6	24423.1	20497.5	29895.9	29481.3	21500.6
FLNA	Filamin-A	FLNA_HUMAN	_DAPQDFHPDR_.2	37824.8	19099.8	19678	35071.2	19259.1	20338.7	26557.2	27431.2	23277.6
FLNA	Filamin-A	FLNA_HUMAN	_AGVAPLQVK_.2	31714.5	21415.2	24844.3	28801.1	21149.9	21734.5	22549.7	23896	22291.3
FLNA	Filamin-A	FLNA_HUMAN	_LSPFMADIR_.2	34031.9	17932.6	14268.9	31234.4	22474.6	22836.7	24450.8	23484.1	23885.2
FLNA	Filamin-A	FLNA_HUMAN	_NGQHVASSPIPVVISQSEIGDASR_.3	34329.3	17470.7	14689.7	40971.5	17544.6	17588.7	22916.5	21842.1	24314.4
FLNA	Filamin-A	FLNA_HUMAN	_DAGYGGLSLSIEGPSK_.2	37855.2	18214.1	18135.3	28860.3	20168.1	11793.1	22007.1	20621.9	20670.5
FLNA	Filamin-A	FLNA_HUMAN	_MDC[Carbamidomethyl (C)]QEC[Carbamidomethyl (C)]PEGYR_.2	25035.4	19747	22609	24908.2	17419.2	16119.1	20534.2	21239.3	23419.2
FLNA	Filamin-A	FLNA_HUMAN	_LVSNHSLHETSSVFVDSLTK_.3	22166.5	12951.9	15095	22465.6	15236.5	14087	17174.4	17455	15650.1
FLNA	Filamin-A	FLNA_HUMAN	_VDVGKDQEFTVK_.2	21045.4	15028.3	10924.7	22104.5	16472.7	14214.7	16680	18352.4	14895.6
FLNA	Filamin-A	FLNA_HUMAN	_VAQPTITDNKDGTVTVR_.3	17392.5	14256.2	12553.4	22105.6	16640.7	15974.1	16895.1	15632.2	16284.6
FLNA	Filamin-A	FLNA_HUMAN	_NGHVGISFVPK_.2	20414.1	11971.9	12665.3	24993.1	13407.5	12821.6	14511.6	16918.4	16509.2
FLNA	Filamin-A	FLNA_HUMAN	_VHSPSGALEEC[Carbamidomethyl (C)]YVTEIDQDKYAVR_.3	22291.9	12448.2	9356.87	28713.1	13407.3	12833.4	14735.1	12706.9	12150.9
FLNA	Filamin-A	FLNA_HUMAN	_SSFTVDC[Carbamidomethyl (C)]SK_.2	21530.5	15085.7	8368.36	25331.6	3655.38	7379.6	14650.9	15098.7	18835.3
FLNA	Filamin-A	FLNA_HUMAN	_AEFTVETR_.2	19396.5	13971.3	8771.72	20358.9	13994.5	6887.25	15144.8	8092.44	18301.2
FLNA	Filamin-A	FLNA_HUMAN	_ATC[Carbamidomethyl (C)]APQHGAPGPGPADASK_.2	9317.54	4691.48	4351.29	10376.2	4817.36	5680.7	5726.76	6491.43	6501.02
FLNA	Filamin-A	FLNA_HUMAN	_ATC[Carbamidomethyl (C)]APQHGAPGPGPADASK_.3	8205.27	2871.78	2475.81	9300.21	3236.83	2131.81	4746.51	5013.93	5881.1
FLNA	Filamin-A	FLNA_HUMAN	_KDGSC[Carbamidomethyl (C)]GVAYVVQEPGDYEVSVK_.3	17293.6	6087.01	7667.88	16645.2	8275.11	10478.9	10264.5	11588.6	11394.1
FLNA	Filamin-A	FLNA_HUMAN	_RLTVSSLQESGLK_.2	17310.7	5933.36	5534.62	17821.7	6295.72	6510.21	11317.8	8576.89	10268.5
FLNA	Filamin-A	FLNA_HUMAN	_VNVGAGSHPNK_.2	14527.4	6786.53	3510.93	18371.4	8854.71	5389.97	8575.41	10806.7	10815.4
FLNA	Filamin-A	FLNA_HUMAN	_NDNDTFTVK_.2	11442.9	7640.83	6445.78	13726	7093.8	5469.98	8358.92	8105.81	9791.16
FLNA	Filamin-A	FLNA_HUMAN	_ALTQTGGPHVK_.2	12460.9	2876.13	8050.39	16735.1	5047.43	7912.71	7692.57	4237.18	6524.01
FLNA	Filamin-A	FLNA_HUMAN	_DNGNGTYSC[Carbamidomethyl (C)]SYVPR_.2	8294.62	4735.48	5620.49	8212.16	4123.37	4239.46	7181.78	6897.77	7277.56
FLNA	Filamin-A	FLNA_HUMAN	_IEC[Carbamidomethyl (C)]DDKGDGSC[Carbamidomethyl (C)]DVR_.2	10804.6	3991.97	5092.84	8181.97	4640.07	4054.88	6565.62	5477.13	7174.87
FLNA	Filamin-A	FLNA_HUMAN	_THEAEIVEGENHTYC[Carbamidomethyl (C)]IR_.3	7690.14	8592.11	4129.49	7839.06	5116.16	2587.98	5109.01	4003	7940.09
FLNA	Filamin-A	FLNA_HUMAN	_VHGPGIQSGTTNKPNK_.2	7753.45	4335.13	3976.65	10027.6	4139.7	6732.86	3537.77	5315.12	6133.37
FLNA	Filamin-A	FLNA_HUMAN	_AGQSAAGAAPGGGVDTR_.2	6124.31	2286.66	5276.94	6545.92	2996.53	5893.76	4855.32	4879.23	5546.86
FLNA	Filamin-A	FLNA_HUMAN	_RAEFTVETR_.2	5445.8	3645.54	2213.02	5625.17	3550.48	1546.58	3316.81	4148.46	5279.12
FLNA	Filamin-A	FLNA_HUMAN	_FNGTHIPGSPFK_.3	9710.59	2368.58	2268.48	7447.72	4559.02	3454.8	6112.38	4762.44	3892.06
FLNA	Filamin-A	FLNA_HUMAN	_FNGTHIPGSPFK_.2	3643.07	12697.6	14417.6	28137.4	15688.7	14420.4	2812.49	2511.97	9868.93
FLNA	Filamin-A	FLNA_HUMAN	_AMVSWGGVSIPNSPFR_.2	18536.8	780.113	1081.13	44758.6	1467.27	2280.43	12413.8	13011.7	16558.4
FLNA	Filamin-A	FLNA_HUMAN	_ETGEHLVHVK_.2	7994.88	1833.91	3139.84	5932.56	3958.27	3828.98	5296.08	5354.38	4555.31
FLNA	Filamin-A	FLNA_HUMAN	_RAPSVANVGSHC[Carbamidomethyl (C)]DLSLK_.3	4116.81	3653.8	2402.11	4890.9	924.93	2767.54	3003.89	1818.12	2837.06
MAOA	Amine oxidase [flavin-containing] A	AOFA_HUMAN	_IHFRPELPAER_.3	34716.9	23806.1	37407.9	36666.6	26666.4	36085.7	32688.1	33233.9	26734.6
MAOA	Amine oxidase [flavin-containing] A	AOFA_HUMAN	_DVPAVEITHTFWER_.2	33721	25627.8	28565	32761.3	28398.5	35483.2	32781.8	28764.5	25935.3
MAOA	Amine oxidase [flavin-containing] A	AOFA_HUMAN	_IMDLLGDQVK_.2	21898.1	21015.2	18825.9	21144.5	19881.8	22925.7	20160.7	18724.5	20777
MAOA	Amine oxidase [flavin-containing] A	AOFA_HUMAN	_LPMGAVIK_.2	19807.9	17436.1	19656	17930.4	16876.5	19385	20162.1	18618.1	17749.6
MAOA	Amine oxidase [flavin-containing] A	AOFA_HUMAN	_NEHVDYVDVGGAYVGPTQNR_.3	16383.8	19067.7	19770.2	17272.7	17865.5	18770.1	12402.5	16129.2	20066.1
MAOA	Amine oxidase [flavin-containing] A	AOFA_HUMAN	_EIPTDAPWEAQHADKWDK_.3	4696.7	3542.11	6076.86	6389.82	3198.36	5720.02	3371.03	5769.16	5496.08
ACO1	Cytoplasmic aconitate hydratase	ACOC_HUMAN	_FVEFFGPGVAQLSIADR_.2	15801.5	10986.2	13853.8	15201.9	10280.6	12237.1	12156.5	15176.8	15919.7
ACO1	Cytoplasmic aconitate hydratase	ACOC_HUMAN	_GPFLLGIK_.2	14084.2	11835.6	12680.4	12669.7	12874.3	14105.3	13865.2	13000.4	12119.8
ACO1	Cytoplasmic aconitate hydratase	ACOC_HUMAN	_QAPQTIHLPSGEILDVFDAAER_.3	11283	9403.38	10243.5	9940.28	8583.85	10361.5	9992.77	10861.9	7715.06
ACO1	Cytoplasmic aconitate hydratase	ACOC_HUMAN	_IETVNESWNALATPSDK_.2	9189.5	6476.9	7121.41	7773.55	9143.35	8471.86	8656.48	8472.66	8993.63
ACO1	Cytoplasmic aconitate hydratase	ACOC_HUMAN	_LFFWNSK_.2	4594.81	5162.29	4624.45	6432.52	4904.89	2480.06	3934.73	5892.25	4915.44
ACO1	Cytoplasmic aconitate hydratase	ACOC_HUMAN	_YQQAGLPLIVLAGK_.2	5387.85	3413.94	4613.03	3564.14	3527.95	941.146	1641.42	4195.89	3213.38
FPR1	fMet-Leu-Phe receptor	FPR1_HUMAN	_LIHALPASLER_.2	24452.6	2088.1	2539.24	27661	2084.66	1833.76	8480.15	10490.5	12331.4
FPR1	fMet-Leu-Phe receptor	FPR1_HUMAN	_LIHALPASLER_.3	9519.25	2587.99	5859.05	10684.2	1009.27	4401.47	6040.06	5572.45	6320.55
C5AR1	C5a anaphylatoxin chemotactic receptor 1	C5AR1_HUMAN	_VLC[Carbamidomethyl (C)]GVDYSHDK_.2	15572.5	1148.69	1573.39	17928.8	2590.16	1061.2	6178.96	6161.41	7172.58
MDK	Midkine	MK_HUMAN	_DC[Carbamidomethyl (C)]GVGFR_.2	28585.9	25071.1	41280.8	24195.6	26602.1	29506.9	28866.9	30559.1	31256.1
MDK	Midkine	MK_HUMAN	_YKFENWGAC[Carbamidomethyl (C)]DGGTGTK_.3	11350.7	13244.8	16995	8960.89	12327.9	12442.3	12099.6	12509.8	10833.5
MDK	Midkine	MK_HUMAN	_YKFENWGAC[Carbamidomethyl (C)]DGGTGTK_.2	7784.46	5885.11	11341.9	5768.34	6287.66	9868.18	7328.99	7303.61	6431.36
MDK	Midkine	MK_HUMAN	_FENWGAC[Carbamidomethyl (C)]DGGTGTK_.2	18517.9	12820.3	25039.9	16076.4	14037.9	17642.7	17545.7	17049.7	17586
MDK	Midkine	MK_HUMAN	_KGGPGSEC[Carbamidomethyl (C)]AEWAWGPC[Carbamidomethyl (C)]TPSSK_.3	17534.7	13535.3	22936.9	15363.6	11954.5	19715	17859	15732.2	15066.9
MDK	Midkine	MK_HUMAN	_YNAQC[Carbamidomethyl (C)]QETIR_.2	15734.2	8694.83	13228.1	8057.38	12261.7	13235.3	13830.4	10261.7	11103.2
VDAC1	Voltage-dependent anion-selective channel protein 1	VDAC1_HUMAN	_WTEYGLTFTEK_.2	283574	293595	320794	279373	281321	293817	283642	281250	270364
VDAC1	Voltage-dependent anion-selective channel protein 1	VDAC1_HUMAN	_YQIDPDAC[Carbamidomethyl (C)]FSAK_.2	190788	254178	239658	135348	168878	152107	179001	179352	177827
VDAC1	Voltage-dependent anion-selective channel protein 1	VDAC1_HUMAN	_VTQSNFAVGYK_.2	192765	181433	171018	190390	186381	163375	176659	176818	174989
VDAC1	Voltage-dependent anion-selective channel protein 1	VDAC1_HUMAN	_LTFDSSFSPNTGK_.2	159980	204723	181457	114612	184929	161317	161733	158867	157517
VDAC1	Voltage-dependent anion-selective channel protein 1	VDAC1_HUMAN	_EHINLGC[Carbamidomethyl (C)]DMDFDIAGPSIR_.3	148727	196027	125646	142076	177158	130686	136270	141126	165450
VDAC1	Voltage-dependent anion-selective channel protein 1	VDAC1_HUMAN	_EHINLGC[Carbamidomethyl (C)]DM[Oxidation (M)]DFDIAGPSIR_.3	6864.94	11858.5	8541.93	1749.29	12849.8	6523.12	7820.35	10459.4	9351.61
VDAC1	Voltage-dependent anion-selective channel protein 1	VDAC1_HUMAN	_VNNSSLIGLGYTQTLKPGIK_.3	122825	132484	128654	118416	132421	127189	130428	122222	120690
VDAC1	Voltage-dependent anion-selective channel protein 1	VDAC1_HUMAN	_KLETAVNLAWTAGNSNTR_.3	102801	79158.8	79640.7	69907.4	80480.3	80990.8	81766	85042.1	81260.9
VDAC1	Voltage-dependent anion-selective channel protein 1	VDAC1_HUMAN	_KLETAVNLAWTAGNSNTR_.2	45774.4	42941.3	46662.2	42731.2	42182.1	45465.5	41898.7	41714.7	42728.8
VDAC1	Voltage-dependent anion-selective channel protein 1	VDAC1_HUMAN	_GYGFGLIK_.2	113463	121998	110761	111625	119610	115551	110946	112354	107558
VDAC1	Voltage-dependent anion-selective channel protein 1	VDAC1_HUMAN	_GYGFGLIK_.1	7426.92	13183	7230.43	8633.25	11705.8	9947.96	7982.78	11565.9	13241.4
VDAC1	Voltage-dependent anion-selective channel protein 1	VDAC1_HUMAN	_LGLGLEFQA_.1	80420.1	94530.2	84092.2	59850.5	84171.4	69980.5	89483.3	75592.4	71733.6
VDAC1	Voltage-dependent anion-selective channel protein 1	VDAC1_HUMAN	_SENGLEFTSSGSANTETTK_.2	81463.7	85736.9	78593.2	74927.1	76354.4	68135.1	80520	79102.4	79094.4
VDAC1	Voltage-dependent anion-selective channel protein 1	VDAC1_HUMAN	_VTGSLETK_.2	22715.8	21650.3	24284.2	29676.3	22255.2	26304.4	16664.7	20920.8	25232.5
VDAC1	Voltage-dependent anion-selective channel protein 1	VDAC1_HUMAN	_VTGSLETK_.1	10076.3	7437.9	8039.81	8198.57	8912.46	9348.98	7929.72	7263.3	7592.42
VDAC1	Voltage-dependent anion-selective channel protein 1	VDAC1_HUMAN	_TDEFQLHTNVNDGTEFGGSIYQK_.3	38160	21615.8	38529.5	26720.6	27593.3	26263.1	30428	17346	12478.6
VDAC1	Voltage-dependent anion-selective channel protein 1	VDAC1_HUMAN	_LTFDSSFSPNTGKK_.2	12733.3	15168.6	12027.4	9424.37	19441.2	15683.4	14153.1	12258.8	14179.7
VDAC1	Voltage-dependent anion-selective channel protein 1	VDAC1_HUMAN	_LTFDSSFSPNTGKK_.3	9126.31	6305.81	8685.07	5132.4	7969.61	9570.51	6809.85	8267.19	3724.25
VDAC1	Voltage-dependent anion-selective channel protein 1	VDAC1_HUMAN	_NDGTEFGGSIYQK_.2	11833.3	4931.62	2516.38	37269.8	6683.59	6316.53	12601.2	14206.9	13607.8
VDAC1	Voltage-dependent anion-selective channel protein 1	VDAC1_HUMAN	_LETAVNLAWTAGNSNTR_.2	11592.2	11655.6	13846.6	10467.3	7763.7	12100.4	11813.3	10227.8	11944.7
VDAC1	Voltage-dependent anion-selective channel protein 1	VDAC1_HUMAN	_TKSENGLEFTSSGSANTETTK_.3	9429.33	10499.4	6740.27	7614.65	11477.3	8517.45	9870.52	9106.34	8712.03
VDAC1	Voltage-dependent anion-selective channel protein 1	VDAC1_HUMAN	_VNNSSLIGLGYTQTLK_.2	3699.26	6946.98	7716.14	2560.44	8508.8	5395.37	4726.12	5685.64	7938.71
SDHB	Succinate dehydrogenase [ubiquinone] iron-sulfur subunit, mitochondrial	SDHB_HUMAN	_DLVPDLSNFYAQYK_.2	28145.3	18560.3	16503.4	26408.7	15448.7	15780.1	19582.9	21743.3	21126.2
SDHB	Succinate dehydrogenase [ubiquinone] iron-sulfur subunit, mitochondrial	SDHB_HUMAN	_QQYLQSIEER_.2	6693.45	8414.75	14148	9877.83	9394.4	12285.5	12163.5	10296.2	10454.5
CD9	CD9 antigen	CD9_HUMAN	_KDVLETFTVK_.2	448711	594351	598472	522243	576303	619989	554826	535998	527754
CD9	CD9 antigen	CD9_HUMAN	_EVQEFYK_.1	114328	114811	133049	125838	124763	136484	119975	117688	112370
CD9	CD9 antigen	CD9_HUMAN	_EVQEFYK_.2	103864	125584	121904	115888	123204	112914	118691	116991	119633
CD9	CD9 antigen	CD9_HUMAN	_AIHYALNC[Carbamidomethyl (C)]C[Carbamidomethyl (C)]GLAGGVEQFISDIC[Carbamidomethyl (C)]PK_.3	30394.5	80080	57501.2	49964.9	59432.8	55150.2	52060.2	53662.6	54659
CD9	CD9 antigen	CD9_HUMAN	_EVQEFYKDTYNK_.2	31225.3	34843	28625.1	31517.2	35487	38914.5	32821.9	32098.4	31329.7
CD9	CD9 antigen	CD9_HUMAN	_DVLETFTVK_.2	20675.7	32269.3	26730.4	24372	32093.3	28106.8	22937	26693.5	29318
CD9	CD9 antigen	CD9_HUMAN	_SC[Carbamidomethyl (C)]PDAIK_.1	9340.93	13627.5	14134.9	10116.1	13552.4	13334	12164.3	10611.4	11310.5
BCKDHB	2-oxoisovalerate dehydrogenase subunit beta, mitochondrial	ODBB_HUMAN	_MNLFQSVTSALDNSLAK_.2	10660.2	12510.5	11592.7	11716.9	12377.3	10778.2	10317.9	10977.2	10313.6
BCKDHB	2-oxoisovalerate dehydrogenase subunit beta, mitochondrial	ODBB_HUMAN	_SGDLFNC[Carbamidomethyl (C)]GSLTIR_.2	1054.65	14140.1	15462.4	5661.78	17265.3	7926.44	7470.09	19800.5	11787.9
BCKDHB	2-oxoisovalerate dehydrogenase subunit beta, mitochondrial	ODBB_HUMAN	_LGVSC[Carbamidomethyl (C)]EVIDLR_.2	5131.87	3657.38	7502.59	5005.57	3836.05	3892.67	5360.56	3903.78	4500.3
COMT	Catechol O-methyltransferase	COMT_HUMAN	_LITIEINPDC[Carbamidomethyl (C)]AAITQR_.2	250889	250257	248914	283540	243939	275586	269875	245547	245291
COMT	Catechol O-methyltransferase	COMT_HUMAN	_YLPDTLLLEEC[Carbamidomethyl (C)]GLLR_.2	217544	285604	236643	287474	269619	239644	238407	253646	257064
COMT	Catechol O-methyltransferase	COMT_HUMAN	_VTLVVGASQDIIPQLK_.2	129934	149048	118549	139748	137202	125664	127228	128136	135666
COMT	Catechol O-methyltransferase	COMT_HUMAN	_KGTVLLADNVIC[Carbamidomethyl (C)]PGAPDFLAHVR_.4	75340.1	26632.5	159224	63690.7	38177.4	74411.8	95425.9	121229	70839.4
COMT	Catechol O-methyltransferase	COMT_HUMAN	_KGTVLLADNVIC[Carbamidomethyl (C)]PGAPDFLAHVR_.3	2154.87	11460.4	12330.4	11092.9	8609.99	8807.55	8854.02	10835.5	15396.6
COMT	Catechol O-methyltransferase	COMT_HUMAN	_KYDVDTLDMVFLDHWK_.3	73979.3	79165.1	89729.9	81413.9	74324	82085.1	78991.2	77181.4	76441.2
COMT	Catechol O-methyltransferase	COMT_HUMAN	_GTVLLADNVIC[Carbamidomethyl (C)]PGAPDFLAHVR_.3	60334.9	68841	73481.5	75069.7	58873.9	68936.8	64749.9	63507.7	66538.9
COMT	Catechol O-methyltransferase	COMT_HUMAN	_EVVDGLEK_.2	38465.6	39722.3	37595.4	40745.1	41359.8	36817.9	40861.5	38771.7	40238.9
COMT	Catechol O-methyltransferase	COMT_HUMAN	_EVVDGLEK_.1	3991.15	4799.56	5461.26	5727.82	4694.5	5677.86	6113.69	4728.8	5383.41
COMT	Catechol O-methyltransferase	COMT_HUMAN	_IVDAVIQEHQPSVLLELGAYC[Carbamidomethyl (C)]GYSAVR_.3	27646.6	45916.3	31751.6	31117.8	42900.3	35786.2	31064.8	31867.3	33540.8
COMT	Catechol O-methyltransferase	COMT_HUMAN	_GSSC[Carbamidomethyl (C)]FEC[Carbamidomethyl (C)]THYQSFLEYR_.3	17753.9	15431	21147.6	18550.6	16553.8	20674.9	18965.2	17605.4	18037.4
COMT	Catechol O-methyltransferase	COMT_HUMAN	_EWAMNVGDKK_.2	13119	26293.5	15869.3	15283.6	17210.8	20315.9	17942.5	18243.9	17275.2
COMT	Catechol O-methyltransferase	COMT_HUMAN	_YDVDTLDMVFLDHWK_.3	3717.26	2034.14	5883.86	2979.24	2050.63	5701.53	3992.85	2997.68	4092.29
COMT	Catechol O-methyltransferase	COMT_HUMAN	_MVDFAGVK_.2	58399.8	21211	60763.2	71419.2	16264.5	58830.2	46228.5	47333.5	50573.6
COMT	Catechol O-methyltransferase	COMT_HUMAN	_MVDFAGVK_.1	6696.51	2199.78	6581.64	9497.38	985.913	7871.74	4356.74	5650.35	4682.6
MMUT	Methylmalonyl-CoA mutase, mitochondrial	MUTA_HUMAN	_ILFDGIPLEK_.2	14199.3	14475.6	12354.4	12413.8	12263.4	11218.7	11674	14095.6	11470.2
OSBP	Oxysterol-binding protein 1	OSBP1_HUMAN	_IPMPVNFNEPLSMLQR_.2	14631.4	13399.9	13498.4	13949.7	13365.8	13504.4	14640.3	16558.9	13438.7
OSBP	Oxysterol-binding protein 1	OSBP1_HUMAN	_DFLMLAQTHSK_.2	11517.5	11657.6	16198.3	7961.97	7947.56	10581.7	12593	7536.52	10728
OSBP	Oxysterol-binding protein 1	OSBP1_HUMAN	_ATEDGTPYDPYK_.2	8909.7	9832.86	8578.02	7395.77	7520.36	8159.44	5472.73	8620.1	6086.51
OSBP	Oxysterol-binding protein 1	OSBP1_HUMAN	_VHFALLGTWDEK_.2	2475.25	8544.41	10805.8	6744.78	7039.03	9280.89	6069.35	7357.99	4765.13
OSBP	Oxysterol-binding protein 1	OSBP1_HUMAN	_TGSNISGASSDISLDEQYK_.2	3006.05	758.429	2484.94	3004	717.715	2962.44	1776.21	1967.96	1506.15
PCMT1	Protein-L-isoaspartate(D-aspartate) O-methyltransferase	PIMT_HUMAN	_MGYAEEAPYDAIHVGAAAPVVPQALIDQLKPGGR_.4	86933.7	56932.8	57339.3	76729.4	64150.5	63970.9	73441.4	63624.3	72928.7
PCMT1	Protein-L-isoaspartate(D-aspartate) O-methyltransferase	PIMT_HUMAN	_KDDPTLLSSGR_.2	65655.7	42922.6	45204	58245.3	47381.5	45575	48518.7	50591.1	51830.4
PCMT1	Protein-L-isoaspartate(D-aspartate) O-methyltransferase	PIMT_HUMAN	_VQLVVGDGR_.2	45759.8	34547.1	39033.9	42145.7	37778.1	38059.7	38434.7	37402.7	35644.3
PCMT1	Protein-L-isoaspartate(D-aspartate) O-methyltransferase	PIMT_HUMAN	_VFEVMLATDR_.2	26576.4	23653.8	26862.9	18890.4	23764.2	23906.6	25766.8	24488	26315.8
PCMT1	Protein-L-isoaspartate(D-aspartate) O-methyltransferase	PIMT_HUMAN	_MKPLMGVIYVPLTDK_.3	18852.7	18034.1	21807.6	23023.5	21442	21232.4	21611.9	23158	22039.7
PCMT1	Protein-L-isoaspartate(D-aspartate) O-methyltransferase	PIMT_HUMAN	_TDKVFEVMLATDR_.2	17799.1	11223	13039.8	13484	15004.5	15093.6	9511.06	9213.35	11668.7
PCMT1	Protein-L-isoaspartate(D-aspartate) O-methyltransferase	PIMT_HUMAN	_TDKVFEVMLATDR_.3	2512.62	2803.71	2583.25	2706.61	3090.23	3377.95	3195.31	1715.02	1445.18
PCMT1	Protein-L-isoaspartate(D-aspartate) O-methyltransferase	PIMT_HUMAN	_SGGASHSELIHNLR_.3	15997.6	7641.34	11366	9492.38	10368.7	13370.2	12443.3	11239.4	4975.76
PCMT1	Protein-L-isoaspartate(D-aspartate) O-methyltransferase	PIMT_HUMAN	_SGGASHSELIHNLR_.2	1622.51	1811.27	2344.47	3192.94	1186.07	2259.77	2294.8	538.261	1792.53
PCMT1	Protein-L-isoaspartate(D-aspartate) O-methyltransferase	PIMT_HUMAN	_MKPLMGVIYVPLTDKEK_.3	7672.5	6545.43	12375.6	17794.2	8009.66	20809.6	19043.4	9820.73	8186.02
PCMT1	Protein-L-isoaspartate(D-aspartate) O-methyltransferase	PIMT_HUMAN	_ELVDDSVNNVR_.2	36872.8	50665.7	2276.46	35338.7	53460	1554.62	27863.2	33118.9	31663.1
LPO	Lactoperoxidase	PERL_HUMAN	_VGPLLAC[Carbamidomethyl (C)]LLGK_.2	2947192	968029	2.88556e+06	1.74831e+06	1.04786e+06	1.85442e+06	1.85329e+06	1.84698e+06	1.86496e+06
LPO	Lactoperoxidase	PERL_HUMAN	_DYLPILLGDHMQK_.2	2.57851e+06	1092094	2.43214e+06	1141371	1099347	1.51593e+06	1.64183e+06	1.57288e+06	1.71749e+06
LPO	Lactoperoxidase	PERL_HUMAN	_DYLPILLGDHM[Oxidation (M)]QK_.2	110743	49348.1	68479.4	25201.2	60344.2	54784.2	54773.9	50896.2	50993.1
LPO	Lactoperoxidase	PERL_HUMAN	_DYLPILLGDHMQK_.3	23472.9	1784.91	22295.1	11538.1	2695.45	13202.6	14895.2	14427.9	12380.1
LPO	Lactoperoxidase	PERL_HUMAN	_FGHLEVPSSMFR_.3	1.42339e+06	409057	1289597	728948	439530	806743	876981	825837	803281
LPO	Lactoperoxidase	PERL_HUMAN	_FGHLEVPSSMFR_.2	1.18225e+06	366247	1.17471e+06	684869	411147	743999	701811	729143	716506
LPO	Lactoperoxidase	PERL_HUMAN	_FGHLEVPSSM[Oxidation (M)]FR_.3	11918.1	1535.32	7219.67	2193.95	3309.04	7181.39	5612.26	5556.1	6656.1
LPO	Lactoperoxidase	PERL_HUMAN	_IHGFDLAAINTQR_.2	1.70393e+06	510448	1.44014e+06	835934	557758	945562	957979	958951	1.04003e+06
LPO	Lactoperoxidase	PERL_HUMAN	_IHGFDLAAINTQR_.3	789418	244093	712977	426123	246533	464979	475224	465233	451515
LPO	Lactoperoxidase	PERL_HUMAN	_FWWENPGVFTNEQK_.2	2170893	687236	2.21242e+06	1.22525e+06	730551	1341450	1.36382e+06	1.39795e+06	1.37935e+06
LPO	Lactoperoxidase	PERL_HUMAN	_VPC[Carbamidomethyl (C)]FLAGDSR_.2	2.0316e+06	658020	1.88835e+06	1.0715e+06	718676	1.24191e+06	1.20408e+06	1.2425e+06	1292429
LPO	Lactoperoxidase	PERL_HUMAN	_NGFPLPLAR_.2	1.94338e+06	570332	1.73835e+06	995067	629656	1.16565e+06	1.13047e+06	1.15522e+06	1147312
LPO	Lactoperoxidase	PERL_HUMAN	_NGFPLPLAR_.1	4155.63	616.487	2272.6	1861.47	379.303	2664.07	1477.39	527.938	1551.15
LPO	Lactoperoxidase	PERL_HUMAN	_DGGIDPLVR_.2	1.83555e+06	563112	1.75706e+06	976761	621509	1.11838e+06	1116385	1.11774e+06	1.14182e+06
LPO	Lactoperoxidase	PERL_HUMAN	_ISNVFTFAFR_.2	1.81611e+06	499665	1638987	956213	575134	1.04918e+06	1065076	1.04242e+06	1.05464e+06
LPO	Lactoperoxidase	PERL_HUMAN	_AGFVC[Carbamidomethyl (C)]PTPPYK_.2	1.4524e+06	585733	1.66982e+06	792961	559214	1.06003e+06	1.00978e+06	991649	999766
LPO	Lactoperoxidase	PERL_HUMAN	_DHGQPGYNSWR_.2	1.22184e+06	371292	1.20288e+06	653853	364820	738346	706536	753073	748153
LPO	Lactoperoxidase	PERL_HUMAN	_DHGQPGYNSWR_.3	53180.8	13811.9	56166.7	27035.8	14969.6	28585.7	29746.9	32827	38054.6
LPO	Lactoperoxidase	PERL_HUMAN	_LDLSPWASVK_.2	1.16334e+06	379679	1.29858e+06	673884	346413	671173	722418	738333	735271
LPO	Lactoperoxidase	PERL_HUMAN	_LNPQWDGEK_.2	958248	308157	875541	496300	332246	531984	558980	574335	609634
LPO	Lactoperoxidase	PERL_HUMAN	_MMTGELR_.2	861323	274500	782391	498441	289547	509458	536724	567668	544976
LPO	Lactoperoxidase	PERL_HUMAN	_MM[Oxidation (M)]TGELR_.2	9422.79	2409.48	10059.1	3961.77	3631.74	8473.45	1767.75	1477.66	5017.41
LPO	Lactoperoxidase	PERL_HUMAN	_C[Carbamidomethyl (C)]DPC[Carbamidomethyl (C)]SPYR_.2	547471	146378	438969	252814	162126	254146	279555	292639	306720
LPO	Lactoperoxidase	PERL_HUMAN	_LFQPTHR_.2	396210	111877	371821	174036	118904	211144	220904	225855	221456
LPO	Lactoperoxidase	PERL_HUMAN	_LFQPTHR_.1	2899.5	1526.74	2906.23	3485.72	715.318	5492.46	1055.17	1223.39	1498.81
LPO	Lactoperoxidase	PERL_HUMAN	_NGQVWEESLKR_.2	312451	42664.1	276357	237037	93533	226930	195421	190540	209394
LPO	Lactoperoxidase	PERL_HUMAN	_NGQVWEESLKR_.3	16146.5	1740.8	11469.2	12068.7	4143.95	13178.8	9966.49	12035.1	10288.9
LPO	Lactoperoxidase	PERL_HUMAN	_ASEHILLATSHTLFLR_.3	253135	54178.2	205681	105108	61443.3	132633	136810	117894	127335
LPO	Lactoperoxidase	PERL_HUMAN	_ASEHILLATSHTLFLR_.2	49270	6895.44	39340.6	28583.1	9971.84	26608.9	26777.5	21235.4	19805.4
LPO	Lactoperoxidase	PERL_HUMAN	_ASEHILLATSHTLFLR_.4	23610.2	4549.85	20334.4	10105.2	3916.97	12549.5	14022.2	11165	12867.4
LPO	Lactoperoxidase	PERL_HUMAN	_PAEYEDGLSLPFGWTPGK_.2	287840	82009.6	277438	171519	91406.2	19087.1	163609	172101	176654
LPO	Lactoperoxidase	PERL_HUMAN	_LVC[Carbamidomethyl (C)]DNTR_.2	190599	57706.3	154728	107679	61819.7	99595.9	109459	106621	97107.4
LPO	Lactoperoxidase	PERL_HUMAN	_TITGDC[Carbamidomethyl (C)]NNR_.2	194318	43162.3	149671	104522	48250	93842.5	108830	112329	96190.5
LPO	Lactoperoxidase	PERL_HUMAN	_QLSEYLK_.2	125784	13639.8	87304.5	101619	31497.2	107678	83940.9	79232.5	73990.5
LPO	Lactoperoxidase	PERL_HUMAN	_QLSEYLK_.1	12891	578.103	9947.04	10092.1	3286.03	14398.5	8048.64	7476.15	7586.97
LPO	Lactoperoxidase	PERL_HUMAN	_IVGYLNEEGVLDQNR_.2	76476.9	52476.9	118703	44784.9	48284.9	76321.2	64779.2	66027.5	63729.8
LPO	Lactoperoxidase	PERL_HUMAN	_DGDRFWWENPGVFTNEQK_.3	78157.7	34585.7	71886.4	45128.2	44869.9	54115.9	52348.1	52470.2	54344.8
LPO	Lactoperoxidase	PERL_HUMAN	_RLNPQWDGEK_.2	97870.2	23660.3	77128.8	48362	28984.7	48679.4	52635.1	54083.5	51512.2
LPO	Lactoperoxidase	PERL_HUMAN	_KLLGLYGTPDNIDIWIGAIAEPLVER_.3	134566	34810.8	44672.3	31994.9	39471.3	24633.2	51027.6	38072.2	45706.4
LPO	Lactoperoxidase	PERL_HUMAN	_KPALGAANR_.2	65370.8	12549.5	56449.4	36009.5	15100.4	35248.8	35623	32299	31586.9
LPO	Lactoperoxidase	PERL_HUMAN	_NGQVWEESLK_.2	51079.8	5577.93	43854.4	33246.4	7193.49	25415.8	28606	27359.1	29823.7
LPO	Lactoperoxidase	PERL_HUMAN	_PLLAC[Carbamidomethyl (C)]LLGK_.2	38740.7	9116	34474.3	19883.3	11883.4	22972.4	24671	21613.6	21326.3
LPO	Lactoperoxidase	PERL_HUMAN	_SLSLEVGC[Carbamidomethyl (C)]GAPAPVVR_.2	27102.7	16122.9	33652.3	15854	12589.2	12177.1	11413.7	22448.7	22375.7
LPO	Lactoperoxidase	PERL_HUMAN	_TAMSSETPTSR_.2	18462.4	10230.6	18651.9	23569.5	7880.82	22661.8	17825.9	15520.8	17798.9
LPO	Lactoperoxidase	PERL_HUMAN	_C[Carbamidomethyl (C)]RDHGQPGYNSWR_.3	29122.7	4279.27	22008	12618	5232.79	15506.7	12045	14520.9	17778.5
LPO	Lactoperoxidase	PERL_HUMAN	_C[Carbamidomethyl (C)]RDHGQPGYNSWR_.2	3292.65	874.778	2581.96	1138.35	909.15	2886.05	1008.09	662.988	942.488
LPO	Lactoperoxidase	PERL_HUMAN	_RKPALGAANR_.2	29236.5	4956.9	22083.2	15356.9	5727.04	15424.5	11999.4	11624.2	12764.8
LPO	Lactoperoxidase	PERL_HUMAN	_MQWGQIVDHDLDFAPDTELGSSEYSK_.3	24135.9	5065.98	20530.3	7804.71	6399.75	10283.9	9767.85	13013.2	16172.4
LPO	Lactoperoxidase	PERL_HUMAN	_KILGAFVQIITFR_.2	84721.1	2121.81	129560	40511.6	30195.9	103305	88666	50860.1	31011.9
LPO	Lactoperoxidase	PERL_HUMAN	_KILGAFVQIITFR_.3	163706	1020.16	168968	53235.5	2321.19	132902	91427.7	85785.2	76023.5
LPO	Lactoperoxidase	PERL_HUMAN	_TSLSLEVGC[Carbamidomethyl (C)]GAPAPVVR_.2	23256.8	3206.96	26166.1	6261.42	2860.6	12557.5	10865	7792.06	8053.11
LPO	Lactoperoxidase	PERL_HUMAN	_ILGAFVQIITFR_.2	308203	2571.28	356349	95013.3	1732.87	248754	175021	156301	133094
LPO	Lactoperoxidase	PERL_HUMAN	_KILGAFVQIITFRDYLPILLGDHMQK_.4	6980.66	2004.42	22272	3402.98	1419.2	19383.7	17567.8	1572.51	6429.55
FBL	rRNA 2'-O-methyltransferase fibrillarin	FBRL_HUMAN	_LAAAILGGVDQIHIKPGAK_.3	10383.3	5311.71	6080.82	10735.1	8759.83	8853.7	6262.65	9049.16	5971.4
FBL	rRNA 2'-O-methyltransferase fibrillarin	FBRL_HUMAN	_LAAAILGGVDQIHIKPGAK_.4	531.361	1792.2	2654.91	3865.89	2462.07	2383.27	1644.56	1837.18	1762.57
FBL	rRNA 2'-O-methyltransferase fibrillarin	FBRL_HUMAN	_IVALNAHTFLR_.3	5587.03	2314.5	2683.93	5193.81	4722.16	5046.58	3579.42	3621.72	2108.24
RPS4Y1	40S ribosomal protein S4, Y isoform 1	RS4Y1_HUMAN	_LTGVFAPR_.2	322613	339342	352436	377257	344742	371192	355401	313572	324905
RPS4Y1	40S ribosomal protein S4, Y isoform 1	RS4Y1_HUMAN	_GIPHLVTHDAR_.3	156377	119764	155005	151423	119284	148404	144301	135494	131595
RPS4Y1	40S ribosomal protein S4, Y isoform 1	RS4Y1_HUMAN	_GIPHLVTHDAR_.2	65348.4	49937.4	67884.1	58671.2	49125.7	84123.5	58331.2	54285.2	58211.2
RPS4Y1	40S ribosomal protein S4, Y isoform 1	RS4Y1_HUMAN	_YALTGDEVK_.2	94597.7	103017	94930.7	85949.1	98613.7	95877	92846.4	93505.6	90529
RPS4Y1	40S ribosomal protein S4, Y isoform 1	RS4Y1_HUMAN	_HPGSFDVVHVK_.3	49181.6	46527.6	51165.1	53142.2	46942.8	49448.5	50583.8	46596.1	45574.4
RPS4Y1	40S ribosomal protein S4, Y isoform 1	RS4Y1_HUMAN	_HPGSFDVVHVK_.2	28552.8	29399.1	32561.8	33825	29877.7	41148.7	29464.2	29138.4	28404.2
RPS4Y1	40S ribosomal protein S4, Y isoform 1	RS4Y1_HUMAN	_YALTGDEVKK_.2	49163.5	75952.7	60007.5	53882.6	74552.6	68143.2	57480.3	70387.6	66491.1
RPS4Y1	40S ribosomal protein S4, Y isoform 1	RS4Y1_HUMAN	_ERHPGSFDVVHVK_.3	12937.1	12440.6	17290.7	18586.8	10945.7	21789.5	16326.5	2030.33	1325.36
RPS4Y1	40S ribosomal protein S4, Y isoform 1	RS4Y1_HUMAN	_ERHPGSFDVVHVK_.2	8366.19	7376.89	7487.34	10983.9	8404.02	15246.9	8604.48	6630.59	6904.81
RPS4Y1	40S ribosomal protein S4, Y isoform 1	RS4Y1_HUMAN	_DANGNSFATR_.2	11081.3	14092.4	16726.2	12913.1	14239.2	14356.2	13634.2	14118.8	12702.7
RPS4Y1	40S ribosomal protein S4, Y isoform 1	RS4Y1_HUMAN	_VDVTYPAGFMDVISIEK_.2	26763.4	31226.6	2089.8	29028.7	31811.1	2140.34	18714.1	19226.5	20145
RPS4Y1	40S ribosomal protein S4, Y isoform 1	RS4Y1_HUMAN	_FDTGNLC[Carbamidomethyl (C)]MVIGGANLGR_.2	26080	20871	1334.95	23613.6	26114.4	1938.16	14641.2	10385.4	12612.6
RPS4Y1	40S ribosomal protein S4, Y isoform 1	RS4Y1_HUMAN	_VNDTVQIDLGTGK_.2	5939.64	7933.81	2969.54	8637.4	6355.15	1988.43	3444.94	2849.84	5470.39
GART	Trifunctional purine biosynthetic protein adenosine-3	PUR2_HUMAN	_FGDPEC[Carbamidomethyl (C)]QVILPLLK_.2	28250.3	28701.2	24440.6	31614.4	22513.5	23044.9	27164.8	29965.2	26960.1
GART	Trifunctional purine biosynthetic protein adenosine-3	PUR2_HUMAN	_QVLVAPGNAGTAC[Carbamidomethyl (C)]SEK_.2	16198	17598.6	12097.4	17417.3	16859.2	12228.8	14025.7	14867.7	15700.6
GART	Trifunctional purine biosynthetic protein adenosine-3	PUR2_HUMAN	_VDLGGFAGLFDLK_.2	15332.1	14925.7	12551.1	17110.9	14166.9	13161.2	13045.1	14273.5	15859.3
GART	Trifunctional purine biosynthetic protein adenosine-3	PUR2_HUMAN	_GVEITGFPEAQALGLEVFHAGTALK_.3	13882	14180.3	10509.1	14609.4	12323.1	12065.4	14268.6	15145.8	14226.6
GART	Trifunctional purine biosynthetic protein adenosine-3	PUR2_HUMAN	_AFAHITGGGLLENIPR_.3	11032.6	9057.44	11646.3	13443.1	9152.63	12974	13165.2	11356.3	11525.7
GART	Trifunctional purine biosynthetic protein adenosine-3	PUR2_HUMAN	_HGIPTAQWK_.2	12206.3	7180.01	7582.82	10054.3	6184.97	7202.78	9431.31	8087.94	9542.9
GART	Trifunctional purine biosynthetic protein adenosine-3	PUR2_HUMAN	_MLNIHPSLLPSFK_.3	7636.87	7802.57	3873.99	8395.55	9051.09	8444.14	7498.78	6872.06	7578.22
GART	Trifunctional purine biosynthetic protein adenosine-3	PUR2_HUMAN	_KIEFVVVGPEAPLAAGIVGNLR_.3	9902.62	1600.25	6897.56	9920.17	4252.72	5379.01	6669.94	4322.77	5163.83
GART	Trifunctional purine biosynthetic protein adenosine-3	PUR2_HUMAN	_IYSHSLLPVLR_.3	5247.54	6051.67	4249.99	5560.72	4740.98	4806.54	3436.45	4821.7	4766.76
GART	Trifunctional purine biosynthetic protein adenosine-3	PUR2_HUMAN	_AIAFLQQPR_.2	3617.27	4291.46	16365.3	18379.5	13815.5	20806.7	11908.6	14785	1678.06
PAICS	Multifunctional protein ADE2	PUR6_HUMAN	_EIVLADVIDNDSWR_.2	94393.1	85355.1	84523.6	79191.7	84791.3	78818.5	78883.6	81801.2	82604.4
PAICS	Multifunctional protein ADE2	PUR6_HUMAN	_ASILNTWISLK_.2	43974	40738.6	38728.2	39062.1	43044	37736.3	39376.9	40090.5	40321.3
PAICS	Multifunctional protein ADE2	PUR6_HUMAN	_EVTPEGLQMVK_.2	42140.2	38814.1	36269.8	42783.4	36520.1	36341.3	39949.5	41702.2	38840.8
PAICS	Multifunctional protein ADE2	PUR6_HUMAN	_AC[Carbamidomethyl (C)]GNFGIPC[Carbamidomethyl (C)]ELR_.2	19677.2	35827	27778.6	20070.5	21907.7	28469.5	27222.1	25111	28154.3
PAICS	Multifunctional protein ADE2	PUR6_HUMAN	_SWLPQNC[Carbamidomethyl (C)]TLVDMK_.2	21283.6	30151.9	22488.7	24918.1	35359.2	22420.1	17978.7	20831.9	18553.2
PAICS	Multifunctional protein ADE2	PUR6_HUMAN	_VVVLMGSTSDLGHC[Carbamidomethyl (C)]EK_.2	16968.1	21145.9	18501.2	15403.4	19118.6	13256.2	13677.2	17715.5	18525.5
PAICS	Multifunctional protein ADE2	PUR6_HUMAN	_VVVLMGSTSDLGHC[Carbamidomethyl (C)]EK_.3	5289.92	6145.3	6015.52	7378.27	4758.6	4835.51	5561.65	4504.32	4490.27
PAICS	Multifunctional protein ADE2	PUR6_HUMAN	_IATGSFLK_.2	21908	22725.2	19955.5	24084.4	18165	20974.4	22180	18704.1	21384.9
PAICS	Multifunctional protein ADE2	PUR6_HUMAN	_ITSC[Carbamidomethyl (C)]IFQLLQEAGIK_.2	13275.4	27524.4	20643.3	16386.6	18903.3	19778.8	19151.8	17815.4	18107
PAICS	Multifunctional protein ADE2	PUR6_HUMAN	_TKEVYELLDSPGK_.2	13292.2	10219.8	8030.84	12371.3	11983.3	13194.5	12848.3	14185.5	14434.8
PAICS	Multifunctional protein ADE2	PUR6_HUMAN	_IKAEYEGDGIPTVFVAVAGR_.3	5262.17	4766.51	3791.84	2860.21	4125.83	3870.88	3077.17	4914.28	3568.86
SCP2	Non-specific lipid-transfer protein	NLTP_HUMAN	_MNPQSAFFQGK_.2	133904	121721	142085	155577	130056	159725	138509	137139	140428
SCP2	Non-specific lipid-transfer protein	NLTP_HUMAN	_LQNLQLQPGNAK_.2	153467	112887	101931	151335	125421	107043	118991	130307	156139
SCP2	Non-specific lipid-transfer protein	NLTP_HUMAN	_IGGIFAFK_.2	117914	103450	113295	119707	107753	129972	111206	115056	112140
SCP2	Non-specific lipid-transfer protein	NLTP_HUMAN	_IGGIFAFK_.1	6005.68	5331.64	5498.35	7435.23	4926.77	6857.71	5767.54	5765.7	6714.79
SCP2	Non-specific lipid-transfer protein	NLTP_HUMAN	_EATWVVDVK_.2	101904	76543.3	91710.6	89918.1	82808.5	97583.1	89535.4	85355.1	85086.3
SCP2	Non-specific lipid-transfer protein	NLTP_HUMAN	_ITGNMGLAMK_.2	75339.8	68808.5	77999.8	79022.4	72687.9	84778.7	74581.5	63396.2	77327.4
SCP2	Non-specific lipid-transfer protein	NLTP_HUMAN	_KLEEEGEQFVK_.2	48383.1	40838.8	43951.7	51822.6	41425.7	48358.6	46558.2	44029.5	48214
SCP2	Non-specific lipid-transfer protein	NLTP_HUMAN	_WVINPSGGLISK_.2	25983.5	22985.3	22815	28595.2	22837.4	24589.6	25482.6	25561.4	20456.7
SCP2	Non-specific lipid-transfer protein	NLTP_HUMAN	_MGFPEAASSFR_.2	27494.7	18207.8	20993.5	21011	20090	20992.7	20377.2	23860.8	20619.3
SCP2	Non-specific lipid-transfer protein	NLTP_HUMAN	_GSVLPNSDK_.2	25288.1	3569.63	12035	26552.3	18210.4	26311.7	18267.6	24708	26449.4
SCP2	Non-specific lipid-transfer protein	NLTP_HUMAN	_KADC[Carbamidomethyl (C)]TITMADSDFLALMTGK_.3	14344.5	15550.4	14382.5	17304.5	15920.8	14546.3	16454.5	16313.1	16695.6
SCP2	Non-specific lipid-transfer protein	NLTP_HUMAN	_HVDLLINK_.2	6880.83	15569.5	15202.1	12747.7	7509.96	14462.8	8655.25	10100.7	8755.5
SCP2	Non-specific lipid-transfer protein	NLTP_HUMAN	_YGLSAHPVAPQMFGYAGK_.3	6117.44	4904.61	5518.06	5506.46	5588.95	6447.59	5674.41	4791.77	2450.94
SCP2	Non-specific lipid-transfer protein	NLTP_HUMAN	_YGLSAHPVAPQMFGYAGK_.2	4375.27	2824.55	2393.6	5131.34	4190.65	3987.26	4134.65	2484.97	2225.94
SCP2	Non-specific lipid-transfer protein	NLTP_HUMAN	_HSVNNPYSQFQDEYSLDEVMASK_.3	9099.56	7594.18	5744.38	11198.5	5783.69	5365.34	6991.37	9078.09	6582.77
SCP2	Non-specific lipid-transfer protein	NLTP_HUMAN	_LEEEGEQFVK_.2	7518.81	6354.01	6811.63	6759.85	7026.31	7027.14	9503.13	5322.47	6691.87
UBA1	Ubiquitin-like modifier-activating enzyme 1	UBA1_HUMAN	_LAGTQPLEVLEAVQR_.2	504644	370060	432579	471986	377759	547402	466162	448979	438327
UBA1	Ubiquitin-like modifier-activating enzyme 1	UBA1_HUMAN	_NEEDAAELVALAQAVNAR_.2	366015	332970	383071	351068	338524	382125	335780	346547	352590
UBA1	Ubiquitin-like modifier-activating enzyme 1	UBA1_HUMAN	_LDQPMTEIVSR_.2	252563	203318	292560	250550	195442	291984	250037	251880	246798
UBA1	Ubiquitin-like modifier-activating enzyme 1	UBA1_HUMAN	_YDGQVAVFGSDLQEK_.2	275406	194214	276268	269820	193975	284857	237264	249530	235277
UBA1	Ubiquitin-like modifier-activating enzyme 1	UBA1_HUMAN	_DNPGVVTC[Carbamidomethyl (C)]LDEAR_.2	223727	189491	247897	215648	182690	247933	230691	209963	213232
UBA1	Ubiquitin-like modifier-activating enzyme 1	UBA1_HUMAN	_NFPNAIEHTLQWAR_.2	190364	199833	203320	187190	206082	206942	190252	98336.4	189689
UBA1	Ubiquitin-like modifier-activating enzyme 1	UBA1_HUMAN	_NFPNAIEHTLQWAR_.3	7096.76	40718.3	44717.2	5264.77	32360.8	39454.2	20320.4	19127.7	39984.3
UBA1	Ubiquitin-like modifier-activating enzyme 1	UBA1_HUMAN	_FEVQGLQPNGEEMTLK_.2	181309	207218	239436	179971	196838	216663	196503	205196	208642
UBA1	Ubiquitin-like modifier-activating enzyme 1	UBA1_HUMAN	_ALPAVQQNNLDEDLIR_.2	172121	169241	187606	174760	164035	178781	166780	176626	181749
UBA1	Ubiquitin-like modifier-activating enzyme 1	UBA1_HUMAN	_AENYDIPSADR_.2	170558	126056	181038	156375	147317	171290	158239	169571	170633
UBA1	Ubiquitin-like modifier-activating enzyme 1	UBA1_HUMAN	_AAVATFLQSVQVPEFTPK_.2	184828	117641	178282	171966	129606	185333	160426	161973	157433
UBA1	Ubiquitin-like modifier-activating enzyme 1	UBA1_HUMAN	_YFLVGAGAIGC[Carbamidomethyl (C)]ELLK_.2	137226	175873	163625	146631	147567	163888	152994	148983	152007
UBA1	Ubiquitin-like modifier-activating enzyme 1	UBA1_HUMAN	_AVTLHDQGTAQWADLSSQFYLR_.3	155959	139674	187129	111373	134900	174347	154406	141539	135017
UBA1	Ubiquitin-like modifier-activating enzyme 1	UBA1_HUMAN	_LQTSSVLVSGLR_.2	128614	128942	176416	113611	118153	173253	131759	136945	149709
UBA1	Ubiquitin-like modifier-activating enzyme 1	UBA1_HUMAN	_HQYYNQEWTLWDR_.2	96831.7	84280.1	138797	104378	80073.3	119561	96030.9	94927.6	89200.8
UBA1	Ubiquitin-like modifier-activating enzyme 1	UBA1_HUMAN	_HQYYNQEWTLWDR_.3	5441.8	3677.43	8724.96	7748.46	4296.91	6669.52	6577.43	6006.9	4038.16
UBA1	Ubiquitin-like modifier-activating enzyme 1	UBA1_HUMAN	_DEFEGLFK_.2	78373.5	71753.2	84748.1	77050.6	69134.7	83899.2	78917.6	76278.9	75627.9
UBA1	Ubiquitin-like modifier-activating enzyme 1	UBA1_HUMAN	_DEFEGLFK_.1	16458.2	12959.6	20788.4	18498.4	16249.7	21159	17225.6	18737.2	17952.5
UBA1	Ubiquitin-like modifier-activating enzyme 1	UBA1_HUMAN	_ATLPSPDKLPGFK_.2	50342.4	54712.8	50339.2	51336.8	56721.7	57471	48355.6	54651.3	51217.3
UBA1	Ubiquitin-like modifier-activating enzyme 1	UBA1_HUMAN	_ATLPSPDKLPGFK_.3	43547.2	38651.2	39364.8	42280.4	38875.7	47700.9	45192.8	40053.5	41099.1
UBA1	Ubiquitin-like modifier-activating enzyme 1	UBA1_HUMAN	_NIILGGVK_.2	81461.1	88657.8	96887.5	57507.8	81472.2	83938	74988.4	77991.4	73733.5
UBA1	Ubiquitin-like modifier-activating enzyme 1	UBA1_HUMAN	_NIILGGVK_.1	14229	17418.1	17548.6	9507.83	16637.9	17482.8	13676.6	12715.5	12742.8
UBA1	Ubiquitin-like modifier-activating enzyme 1	UBA1_HUMAN	_QFLFRPWDVTK_.2	46022.2	34912.5	46761.3	46483	39351.3	49706.8	41804.3	42956.6	43292.3
UBA1	Ubiquitin-like modifier-activating enzyme 1	UBA1_HUMAN	_QFLFRPWDVTK_.3	45846.3	31909.8	45574.9	44551.5	33094.4	48459.8	43365.6	40332.5	41822.6
UBA1	Ubiquitin-like modifier-activating enzyme 1	UBA1_HUMAN	_QPAENVNQYLTDPK_.2	77558.7	80413.8	89434.7	77967.8	78092.9	88355.5	82157.8	80443.1	78088.5
UBA1	Ubiquitin-like modifier-activating enzyme 1	UBA1_HUMAN	_KPLLESGTLGTK_.2	83457.2	44296.4	83940.5	99770.7	48727.3	102304	84371.3	71466.8	52652.7
UBA1	Ubiquitin-like modifier-activating enzyme 1	UBA1_HUMAN	_IGGLAAQEVMK_.2	60374.3	66863	76630.1	59707.4	61304.6	63503.2	63041.4	60548.3	66965.1
UBA1	Ubiquitin-like modifier-activating enzyme 1	UBA1_HUMAN	_QFLDYFK_.2	58230.6	68706.2	59638.1	58258.5	62085.2	62453.9	60741.1	62960.4	64603.9
UBA1	Ubiquitin-like modifier-activating enzyme 1	UBA1_HUMAN	_QLLHNFPPDQLTSSGAPFWSGPK_.3	28290.2	52737.8	46151.8	42947.9	18919.3	26517.6	42810.2	61435.3	35962.5
UBA1	Ubiquitin-like modifier-activating enzyme 1	UBA1_HUMAN	_SIC[Carbamidomethyl (C)]DTSNFSDYIR_.2	36181.6	33928.8	48290.5	36064.4	32336.5	35910.3	39251.2	37266.4	39766.6
UBA1	Ubiquitin-like modifier-activating enzyme 1	UBA1_HUMAN	_IHVSDQELQSANASVDDSRLEELK_.3	28994	16685.4	28104.9	27827	22019.1	27697.9	23095.2	23843.1	24982.3
UBA1	Ubiquitin-like modifier-activating enzyme 1	UBA1_HUMAN	_IHVSDQELQSANASVDDSRLEELK_.4	8991.75	4686.5	5761.55	6292.93	7397.33	5917.27	2808.88	6571.78	7675.06
UBA1	Ubiquitin-like modifier-activating enzyme 1	UBA1_HUMAN	_LTESYSSSQDPPEK_.2	25356	25429.9	27362.1	22498.5	23107.7	20910.1	23304.2	23693.5	26323.1
UBA1	Ubiquitin-like modifier-activating enzyme 1	UBA1_HUMAN	_GLGVEIAK_.1	16127.7	15851.9	19591.7	11820.5	18269.4	19861.3	15706.8	15902.7	16144.9
UBA1	Ubiquitin-like modifier-activating enzyme 1	UBA1_HUMAN	_MYPIDFEK_.2	20768.4	12848.5	22485.9	11072.3	8633.1	19715.2	14839.6	13561.8	10947.2
UBA1	Ubiquitin-like modifier-activating enzyme 1	UBA1_HUMAN	_VGEFC[Carbamidomethyl (C)]HNR_.2	16534.4	14399	10183.3	18752.2	16313.5	17170	11665	12814.9	12394.2
UBA1	Ubiquitin-like modifier-activating enzyme 1	UBA1_HUMAN	_MYPIDFEKDDDSNFHMDFIVAASNLR_.4	16643.4	9853.06	15218.3	15561.3	9112.57	18551.5	15540.9	14438.2	13867.3
UBA1	Ubiquitin-like modifier-activating enzyme 1	UBA1_HUMAN	_NGSEADIDEGLYSR_.2	14266.3	9812.78	13739.3	16671.5	11019.7	15173.8	11794.4	14591.4	10449
UBA1	Ubiquitin-like modifier-activating enzyme 1	UBA1_HUMAN	_GGIVSQVK_.1	15738.5	8414.98	13101.4	17795.3	8191.47	16466.8	12662.9	12485.1	11615.4
UBA1	Ubiquitin-like modifier-activating enzyme 1	UBA1_HUMAN	_ERLDQPMTEIVSR_.3	7743.71	7442.26	11197.3	9459.61	6673.48	12359.5	9687.29	8682.21	8930.83
UBA1	Ubiquitin-like modifier-activating enzyme 1	UBA1_HUMAN	_IHVSDQELQSANASVDDSR_.3	15054.5	2833.51	14055	7593.29	1202.71	9964.12	13326.8	9767.41	2588.21
UBA1	Ubiquitin-like modifier-activating enzyme 1	UBA1_HUMAN	_DDDSNFHMDFIVAASNLR_.3	4779.15	2957.43	6958.32	3255.13	2463.15	5300.97	5161.58	5724.54	4625.28
UBA1	Ubiquitin-like modifier-activating enzyme 1	UBA1_HUMAN	_TLHDQGTAQWADLSSQFYLR_.3	3870.6	866.446	3260.75	22067.9	2001.02	3898.78	8303.56	5804.58	2492.88
GPX3	Glutathione peroxidase 3	GPX3_HUMAN	_FLVGPDGIPIMR_.2	96915.9	102348	108933	95536.8	108321	107635	103811	100084	100809
GPX3	Glutathione peroxidase 3	GPX3_HUMAN	_QEPGENSEILPTLK_.2	53258.6	48822.4	68304.8	53529.2	69308.4	64430.4	60771.5	61892.6	61556.5
GPX3	Glutathione peroxidase 3	GPX3_HUMAN	_PGGGFVPNFQLFEK_.2	43043.1	37087.4	45082.4	33076.1	41811.7	34032.9	35042.2	39113.7	37772.2
GPX3	Glutathione peroxidase 3	GPX3_HUMAN	_MDILSYMR_.2	33640.6	36824.7	42106.3	29745.1	41421.2	43756.1	38975.9	35781.1	36140.7
GPX3	Glutathione peroxidase 3	GPX3_HUMAN	_YVRPGGGFVPNFQLFEK_.3	34716.3	32272.4	36366.8	36670.7	38808.1	39041.1	32049	36451.2	34508.1
NME2	Nucleoside diphosphate kinase B	NDKB_HUMAN	_TFIAIKPDGVQR_.2	549262	440325	509370	497875	490498	536370	494314	485377	496664
NME2	Nucleoside diphosphate kinase B	NDKB_HUMAN	_TFIAIKPDGVQR_.3	255709	211242	239387	238739	228417	240516	231216	232019	221064
NME2	Nucleoside diphosphate kinase B	NDKB_HUMAN	_VMLGETNPADSKPGTIR_.3	553055	417288	501092	524407	451248	498526	477006	460207	457989
NME2	Nucleoside diphosphate kinase B	NDKB_HUMAN	_VMLGETNPADSKPGTIR_.2	210380	180733	218901	223400	183567	219280	194833	198036	188642
NME2	Nucleoside diphosphate kinase B	NDKB_HUMAN	_VM[Oxidation (M)]LGETNPADSKPGTIR_.3	7322.91	11776.3	5043.22	4137.38	18844.1	10229.1	9061.6	6405.57	7748.7
NME2	Nucleoside diphosphate kinase B	NDKB_HUMAN	_DRPFFPGLVK_.2	591199	507673	554924	518924	517824	618649	526611	523437	508914
NME2	Nucleoside diphosphate kinase B	NDKB_HUMAN	_EISLWFKPEELVDYK_.2	235561	206086	230698	228726	200335	226136	207430	201912	203469
NME2	Nucleoside diphosphate kinase B	NDKB_HUMAN	_EISLWFKPEELVDYK_.3	77749.1	66343.8	72227.2	71875.5	66316	72360.2	69750.2	67667.1	67283.7
NME2	Nucleoside diphosphate kinase B	NDKB_HUMAN	_GDFC[Carbamidomethyl (C)]IQVGR_.2	230836	309199	289519	264307	291597	256050	266750	264151	261248
NME2	Nucleoside diphosphate kinase B	NDKB_HUMAN	_GLVGEIIK_.2	183675	172922	182079	168554	183397	174575	173525	167591	173702
NME2	Nucleoside diphosphate kinase B	NDKB_HUMAN	_GLVGEIIK_.1	39322	22817.5	29999.7	24672	24256.6	25019.8	54518	22311.8	29264.3
NME2	Nucleoside diphosphate kinase B	NDKB_HUMAN	_SC[Carbamidomethyl (C)]AHDWVYE_.2	138587	119399	133245	137143	114060	120891	134364	125981	123135
NME2	Nucleoside diphosphate kinase B	NDKB_HUMAN	_QHYIDLK_.2	106143	87697.8	100528	90729.5	89249.8	97197.2	91732	91974.4	95572.8
NME2	Nucleoside diphosphate kinase B	NDKB_HUMAN	_QHYIDLK_.1	17895.6	12377	17236.6	15180.2	15071.4	22068.5	15104.9	13720.5	12925.7
NME2	Nucleoside diphosphate kinase B	NDKB_HUMAN	_NIIHGSDSVK_.2	97359.2	74554.7	79099.4	80133.3	73935	69721.2	77762.6	71434.5	65121.5
NME2	Nucleoside diphosphate kinase B	NDKB_HUMAN	_SAEKEISLWFKPEELVDYK_.3	68909.4	14432.4	12115.3	9815.55	25802.7	13888.2	16605.2	12835.6	5740.28
NME2	Nucleoside diphosphate kinase B	NDKB_HUMAN	_SAEKEISLWFKPEELVDYK_.4	5099.26	5937.57	3861.96	1971.86	6916.27	7229.18	3391.8	5318.01	4753.83
NME2	Nucleoside diphosphate kinase B	NDKB_HUMAN	_GLVGEIIKR_.2	29209.7	20306.5	18586.5	26531.3	24722.2	25804.6	20653.9	24869.3	22269.4
SPRR1B	Cornifin-B	SPR1B_HUMAN	_VPEPC[Carbamidomethyl (C)]PSIVTPAPAQQK_.2	1.61006e+06	4.53882e+06	1.77512e+06	1.60011e+06	3889524	1.87553e+06	2.4051e+06	2.43298e+06	2.32189e+06
SPRR1B	Cornifin-B	SPR1B_HUMAN	_QPC[Carbamidomethyl (C)]TPPPQLQQQQVK_.2	40677.4	2665.88	7845.47	37123.4	1677.75	20103.7	17625.1	19991.4	11706.6
SPRR2D	Small proline-rich protein 2D	SPR2D_HUMAN	_QPC[Carbamidomethyl (C)]QPPPVC[Carbamidomethyl (C)]PTPK_.2	13400920	32177682	14044163	11906500	28077278	12401818	17510182	17772488	18519976
SPRR2D	Small proline-rich protein 2D	SPR2D_HUMAN	_C[Carbamidomethyl (C)]PEPC[Carbamidomethyl (C)]PPPK_.2	11689849	22696436	13569707	10281679	20964178	10577495	15335084	14040608	14393390
SPRR2D	Small proline-rich protein 2D	SPR2D_HUMAN	_YPPVTPSPPC[Carbamidomethyl (C)]QPK_.2	5.90858e+06	12948143	6962128	5.58826e+06	11685852	6.15471e+06	7.50565e+06	7844993	7.76558e+06
SPRR2D	Small proline-rich protein 2D	SPR2D_HUMAN	_C[Carbamidomethyl (C)]PQPC[Carbamidomethyl (C)]PPQQC[Carbamidomethyl (C)]QQK_.2	1.32019e+06	2.09064e+06	1.05743e+06	1.28609e+06	1.86054e+06	929091	1.34691e+06	1.42654e+06	1.426e+06
SPRR2D	Small proline-rich protein 2D	SPR2D_HUMAN	_C[Carbamidomethyl (C)]PEPC[Carbamidomethyl (C)]PSPK_.2	303417	904336	373793	288535	814453	300479	454303	475852	465216
FDXR	NADPH:adrenodoxin oxidoreductase, mitochondrial	ADRO_HUMAN	_ALEIPGEELPGVC[Carbamidomethyl (C)]SAR_.2	35384.2	28421.5	34194.8	37313.5	34382.9	36574.1	32490.8	31995.4	18626.1
FDXR	NADPH:adrenodoxin oxidoreductase, mitochondrial	ADRO_HUMAN	_PILDPVDFLGLQDK_.2	20706.4	17028	19476.1	25764.5	16377.4	19735.4	19181.8	19184.4	21465.3
FDXR	NADPH:adrenodoxin oxidoreductase, mitochondrial	ADRO_HUMAN	_ILLTPPEHLER_.3	16632.9	7768.64	17305.2	14000.3	10708	16748.9	14595	11982	16850.4
FDXR	NADPH:adrenodoxin oxidoreductase, mitochondrial	ADRO_HUMAN	_LTELLLR_.2	15423.3	9859.37	13510.1	15561.5	11245.5	14423.6	14303.2	13463.6	13220.9
FDXR	NADPH:adrenodoxin oxidoreductase, mitochondrial	ADRO_HUMAN	_C[Carbamidomethyl (C)]AFWGNVEVGR_.2	13840.7	11708	15667.2	14974.7	10320.3	14256.9	11505.1	13383.1	14571.1
FDXR	NADPH:adrenodoxin oxidoreductase, mitochondrial	ADRO_HUMAN	_PGYAAIQALLSSR_.2	7195.99	6336.76	7653.2	11882.9	4866.33	9729.24	7819.58	7713.18	8389.69
FDXR	NADPH:adrenodoxin oxidoreductase, mitochondrial	ADRO_HUMAN	_TVWLVGR_.2	8161.86	5989.72	7445.12	8654.51	4752.87	7674.86	6803.59	7340.83	6521.16
FDXR	NADPH:adrenodoxin oxidoreductase, mitochondrial	ADRO_HUMAN	_NVINTFTQTAHSGR_.2	3726.53	3034.12	5380.41	5651.82	4072.25	5746.36	4297.46	5068.39	3399.74
HNRNPA2B1	Heterogeneous nuclear ribonucleoproteins A2/B1	ROA2_HUMAN	_IDTIEIITDR_.2	558035	384010	390293	554642	346238	374753	427717	426836	432555
HNRNPA2B1	Heterogeneous nuclear ribonucleoproteins A2/B1	ROA2_HUMAN	_LFIGGLSFETTEESLR_.2	267779	161500	174787	183910	151477	181956	169224	172968	170441
HNRNPA2B1	Heterogeneous nuclear ribonucleoproteins A2/B1	ROA2_HUMAN	_GFGFVTFDDHDPVDK_.2	124782	65246.6	82368.3	135452	65785.4	79107.4	79989.4	97591.1	90563.9
HNRNPA2B1	Heterogeneous nuclear ribonucleoproteins A2/B1	ROA2_HUMAN	_GFGFVTFDDHDPVDK_.3	126585	61561.8	81418.7	123394	59882	74975.8	85092.5	90745.8	92778.8
HNRNPA2B1	Heterogeneous nuclear ribonucleoproteins A2/B1	ROA2_HUMAN	_DYFEEYGK_.2	97887.1	74727.5	67532	106700	64440.1	65806.7	79569.9	81957.8	83097.5
HNRNPA2B1	Heterogeneous nuclear ribonucleoproteins A2/B1	ROA2_HUMAN	_GGGGNFGPGPGSNFR_.2	73109.2	33745.2	55640.3	77483.6	36327.5	57872	57102.4	56139.1	55679.8
HNRNPA2B1	Heterogeneous nuclear ribonucleoproteins A2/B1	ROA2_HUMAN	_NYYEQWGK_.2	55531.9	39099.8	37691.4	60089	36388.7	36718.2	38198.6	43974.3	46481.8
HNRNPA2B1	Heterogeneous nuclear ribonucleoproteins A2/B1	ROA2_HUMAN	_TLETVPLER_.2	62863.3	25537.8	39580.7	56942.6	28448.4	36095.5	39295.8	34943.4	41331.1
HNRNPA2B1	Heterogeneous nuclear ribonucleoproteins A2/B1	ROA2_HUMAN	_EESGKPGAHVTVK_.2	36087.6	15827	17665.9	34348.8	15370.7	21906.1	24174.6	22619.3	21105.6
HNRNPA2B1	Heterogeneous nuclear ribonucleoproteins A2/B1	ROA2_HUMAN	_EESGKPGAHVTVK_.3	17607.4	6963.31	11630.2	17535.4	7067.14	6597.4	10060	10068.7	13732.1
HNRNPA2B1	Heterogeneous nuclear ribonucleoproteins A2/B1	ROA2_HUMAN	_GGNFGFGDSR_.2	49121.8	10704.9	33884.7	44777.5	19034.7	31255.5	38537.9	37359.6	32175
HNRNPA2B1	Heterogeneous nuclear ribonucleoproteins A2/B1	ROA2_HUMAN	_LFVGGIKEDTEEHHLR_.3	18674.7	20335.2	19786.1	26850.4	25573.5	22952.8	16922.1	18306.4	19565.6
HNRNPA2B1	Heterogeneous nuclear ribonucleoproteins A2/B1	ROA2_HUMAN	_YHTINGHNAEVR_.2	19428.9	9635.99	11484.7	22168	8529.98	15320.2	13161.6	13048.3	14673
HNRNPA2B1	Heterogeneous nuclear ribonucleoproteins A2/B1	ROA2_HUMAN	_YHTINGHNAEVR_.3	5980.2	2110.49	2618.01	6174.97	2988.55	3880.58	4811.81	2475.12	3684.04
HNRNPA2B1	Heterogeneous nuclear ribonucleoproteins A2/B1	ROA2_HUMAN	_KLFIGGLSFETTEESLR_.3	28883.6	13943.8	6906.62	16808.3	16940.5	9027.41	19283.2	15197.1	15150.7
HNRNPA2B1	Heterogeneous nuclear ribonucleoproteins A2/B1	ROA2_HUMAN	_SSMAEVDAAMAAR_.2	13120.6	10878.4	19810.3	25898.8	9318.19	17316.4	19224	12774	11312.8
HNRNPA2B1	Heterogeneous nuclear ribonucleoproteins A2/B1	ROA2_HUMAN	_QEMQEVQSSR_.2	21566.5	3747.26	9224.49	22569	5646.2	8248.92	12551.5	13525.8	10315.4
HNRNPA2B1	Heterogeneous nuclear ribonucleoproteins A2/B1	ROA2_HUMAN	_RGFGFVTFDDHDPVDK_.3	8137.72	4227.86	4863.2	8945.62	5063.88	2467.11	4483.72	5793.34	6005.71
HNRNPA2B1	Heterogeneous nuclear ribonucleoproteins A2/B1	ROA2_HUMAN	_GFGFVTFDDHDPVDKIVLQK_.3	8715.63	1061.49	984.488	7579.51	3719.12	3645.02	2363.12	6450.9	4831.6
CBL	E3 ubiquitin-protein ligase CBL	CBL_HUMAN	_METLGENEYFR_.2	16590.5	5407.85	7060.1	18030.9	7681.23	2676.03	12705.4	11817.2	14243
CBL	E3 ubiquitin-protein ligase CBL	CBL_HUMAN	_VFMENLMK_.2	5690.05	5431.55	998.263	11777	4395.5	2916.73	3210.89	7415.06	2896.64
UQCRC2	Cytochrome b-c1 complex subunit 2, mitochondrial	QCR2_HUMAN	_ATAAPAGAPPQPQDLEFTK_.2	152385	140174	115120	129830	134214	125436	117868	138630	137789
UQCRC2	Cytochrome b-c1 complex subunit 2, mitochondrial	QCR2_HUMAN	_LPNGLVIASLENYSPVSR_.2	119536	95870.5	108147	104420	94532.6	108589	101908	99671.7	103361
UQCRC2	Cytochrome b-c1 complex subunit 2, mitochondrial	QCR2_HUMAN	_NALANPLYC[Carbamidomethyl (C)]PDYR_.2	68647.6	108608	111658	66418.5	109547	102319	90920.7	89545.4	94602.6
UQCRC2	Cytochrome b-c1 complex subunit 2, mitochondrial	QCR2_HUMAN	_QVAEQFLNMR_.2	96421.1	88002.2	90115.8	99541.3	93009.5	90187.3	91190.2	90937.7	89739
UQCRC2	Cytochrome b-c1 complex subunit 2, mitochondrial	QCR2_HUMAN	_YEDFSNLGTTHLLR_.3	50279.6	44275.2	42735.9	45894	40222.6	43395.4	46576.4	43874	37155.9
UQCRC2	Cytochrome b-c1 complex subunit 2, mitochondrial	QCR2_HUMAN	_YEDFSNLGTTHLLR_.2	36790.3	31309.2	32089.8	36678.7	33473	32240.4	31429	32106.9	32296.2
UQCRC2	Cytochrome b-c1 complex subunit 2, mitochondrial	QCR2_HUMAN	_MALIGLGVSHPVLK_.2	59220.6	49538.9	49331.7	58243.9	51406.8	47670.2	45018.5	54763.8	53248.7
UQCRC2	Cytochrome b-c1 complex subunit 2, mitochondrial	QCR2_HUMAN	_MALIGLGVSHPVLK_.3	15637	16142.1	12422	15036.1	15085.6	14410.9	11732.5	13446.7	14869.4
UQCRC2	Cytochrome b-c1 complex subunit 2, mitochondrial	QCR2_HUMAN	_ENMAYTVEC[Carbamidomethyl (C)]LR_.2	51691.8	64386.8	65841.3	53440.4	68308.7	56512	53831.4	60528	57937.7
UQCRC2	Cytochrome b-c1 complex subunit 2, mitochondrial	QCR2_HUMAN	_RWEVADLQPQLK_.2	48564.4	60991.6	48783	42493.8	62091	45796	48578.7	49647.3	50283.8
UQCRC2	Cytochrome b-c1 complex subunit 2, mitochondrial	QCR2_HUMAN	_TIAQGNLSNTDVQAAK_.2	51564	54871.4	54195.6	38923.7	55886.8	50861.2	47570.1	50068.2	49015.9
UQCRC2	Cytochrome b-c1 complex subunit 2, mitochondrial	QCR2_HUMAN	_VTSEELHYFVQNHFTSAR_.3	21215	16290.1	15398.3	16169	15547.5	12929.3	8055.05	13094.4	13562.4
UQCRC2	Cytochrome b-c1 complex subunit 2, mitochondrial	QCR2_HUMAN	_VTSEELHYFVQNHFTSAR_.4	7148.33	11789.6	10204.9	14823	11154.1	10170.1	9558.76	18444.1	26839.6
UQCRC2	Cytochrome b-c1 complex subunit 2, mitochondrial	QCR2_HUMAN	_AVAFQNPQTHVIENLHAAAYR_.3	11611	13609.2	18926.2	11163.7	16828.5	21136.7	16058.3	14749.8	10251
UQCRC2	Cytochrome b-c1 complex subunit 2, mitochondrial	QCR2_HUMAN	_AVAFQNPQTHVIENLHAAAYR_.4	9296.68	12046.5	14885.1	8249.93	14484.5	14911.7	11098.9	12278.4	9853.92
UQCRC2	Cytochrome b-c1 complex subunit 2, mitochondrial	QCR2_HUMAN	_SMAASGNLGHTPFVDEL_.2	14882.3	16693.2	18577	14012.5	18976.7	19228.9	13929.8	16469.9	17072.2
UQCRC2	Cytochrome b-c1 complex subunit 2, mitochondrial	QCR2_HUMAN	_WEVADLQPQLK_.2	11267	11556.7	16295.3	14615.1	15364.4	10558.2	11859.3	18491.5	13219.4
UQCRC2	Cytochrome b-c1 complex subunit 2, mitochondrial	QCR2_HUMAN	_GIEAVGGK_.1	8009.79	6067.6	3616.17	4382.18	6212.01	5819.14	6502.69	6014.33	3361.55
UQCRC2	Cytochrome b-c1 complex subunit 2, mitochondrial	QCR2_HUMAN	_GSNTTSHLHQAVAK_.2	1194.58	991.276	855.497	1106.09	1342.99	1921.63	1039.67	784.116	1226.17
TGM1	Protein-glutamine gamma-glutamyltransferase K	TGM1_HUMAN	_NPLPVTLTNVVFR_.2	2145609	3.70775e+06	2.23737e+06	2.30525e+06	3.5422e+06	2.2264e+06	2.49396e+06	2.57216e+06	2.5842e+06
TGM1	Protein-glutamine gamma-glutamyltransferase K	TGM1_HUMAN	_ILNVGDIGGNETVTLR_.2	1738526	3.02758e+06	1.79554e+06	1.7938e+06	2845053	1.88679e+06	2.06911e+06	2.07839e+06	2.11434e+06
TGM1	Protein-glutamine gamma-glutamyltransferase K	TGM1_HUMAN	_EGMLVVNGVDLLSSR_.2	1.17831e+06	1.84741e+06	1.35232e+06	1.25186e+06	1.78611e+06	1.32206e+06	1.41041e+06	1.43025e+06	1.41173e+06
TGM1	Protein-glutamine gamma-glutamyltransferase K	TGM1_HUMAN	_EGM[Oxidation (M)]LVVNGVDLLSSR_.2	78483.3	138238	69681.9	46527.8	127990	77788.2	79005.4	76275.4	70039.2
TGM1	Protein-glutamine gamma-glutamyltransferase K	TGM1_HUMAN	_YDTPFIFAEVNSDK_.2	948011	1.69991e+06	1.00124e+06	989602	1.50716e+06	991033	1.11361e+06	1.14563e+06	1.11602e+06
TGM1	Protein-glutamine gamma-glutamyltransferase K	TGM1_HUMAN	_ITLELLIGNNPEVGK_.2	1.0499e+06	1.60187e+06	1.0251e+06	947036	1.49383e+06	1.08727e+06	1.10775e+06	1.0444e+06	955553
TGM1	Protein-glutamine gamma-glutamyltransferase K	TGM1_HUMAN	_IYYGTEAQIGER_.2	825075	1.31743e+06	851930	840654	1.2184e+06	869709	948029	941891	969427
TGM1	Protein-glutamine gamma-glutamyltransferase K	TGM1_HUMAN	_TQSDAGEFQLPFDPR_.2	632640	1.21596e+06	696027	674299	1.0962e+06	668386	766550	784362	847531
TGM1	Protein-glutamine gamma-glutamyltransferase K	TGM1_HUMAN	_GTHVIIPVGK_.2	646721	1.02441e+06	708116	655458	914008	722141	741720	724643	757333
TGM1	Protein-glutamine gamma-glutamyltransferase K	TGM1_HUMAN	_QSFVPVRPGPR_.3	522738	821138	551079	488209	767420	530603	608156	588054	579177
TGM1	Protein-glutamine gamma-glutamyltransferase K	TGM1_HUMAN	_QSFVPVRPGPR_.2	76858.8	124399	87196.9	76618.9	131271	97341.8	90165.8	95748.2	97376.8
TGM1	Protein-glutamine gamma-glutamyltransferase K	TGM1_HUMAN	_QEYVLNESGR_.2	534554	862018	596073	552219	798683	563776	590189	612064	642635
TGM1	Protein-glutamine gamma-glutamyltransferase K	TGM1_HUMAN	_VTMPVAYK_.2	400792	686623	502358	461089	646314	464403	507668	521603	524394
TGM1	Protein-glutamine gamma-glutamyltransferase K	TGM1_HUMAN	_VTMPVAYK_.1	47270.2	82489.7	55049.8	42318.3	78520.5	57764.7	52050.3	59051.2	67739.3
TGM1	Protein-glutamine gamma-glutamyltransferase K	TGM1_HUMAN	_EYRPHLVDQGAMLLNVSGHVK_.4	450674	582645	384660	410570	597786	386631	476166	396639	471615
TGM1	Protein-glutamine gamma-glutamyltransferase K	TGM1_HUMAN	_EYRPHLVDQGAMLLNVSGHVK_.3	69934.4	43487	59256.9	68673.7	90010.1	64173	73805.1	69252.6	54140.7
TGM1	Protein-glutamine gamma-glutamyltransferase K	TGM1_HUMAN	_EYRPHLVDQGAM[Oxidation (M)]LLNVSGHVK_.4	14473.1	24986.6	7251.58	2185.66	22324.8	12049.9	7291.1	8212.24	12530.1
TGM1	Protein-glutamine gamma-glutamyltransferase K	TGM1_HUMAN	_GSGVNAAGDGTIR_.2	415990	662190	445813	416734	606966	396604	482440	454859	474814
TGM1	Protein-glutamine gamma-glutamyltransferase K	TGM1_HUMAN	_GQPFHMLLLLSR_.2	248739	417152	329362	306142	398104	327089	315535	325476	325404
TGM1	Protein-glutamine gamma-glutamyltransferase K	TGM1_HUMAN	_GQPFHMLLLLSR_.3	97034.2	149301	118376	103711	148381	120077	118770	117726	116972
TGM1	Protein-glutamine gamma-glutamyltransferase K	TGM1_HUMAN	_GQPFHM[Oxidation (M)]LLLLSR_.2	13844.5	38553.5	7821.94	7345.62	30843.7	12012.5	23925.2	12174.8	8944.81
TGM1	Protein-glutamine gamma-glutamyltransferase K	TGM1_HUMAN	_GQPFHM[Oxidation (M)]LLLLSR_.3	1372.45	10128.6	2557.71	1898.16	8268.56	2237.77	4466.43	2877.29	1648.77
TGM1	Protein-glutamine gamma-glutamyltransferase K	TGM1_HUMAN	_AIGTLIVTK_.2	288144	488365	315961	325391	470204	308605	318394	341958	358738
TGM1	Protein-glutamine gamma-glutamyltransferase K	TGM1_HUMAN	_AIGTLIVTK_.1	82210	136342	86918.8	83250.6	132569	93111.8	91720.3	94924	94418.7
TGM1	Protein-glutamine gamma-glutamyltransferase K	TGM1_HUMAN	_EVELAPGASDR_.2	333253	595755	355454	345100	529234	355139	406849	413545	405388
TGM1	Protein-glutamine gamma-glutamyltransferase K	TGM1_HUMAN	_NAADDDWGPEPSDSR_.2	332173	566039	376311	340267	468364	355585	431217	386830	389764
TGM1	Protein-glutamine gamma-glutamyltransferase K	TGM1_HUMAN	_ASGQNLNLR_.2	292267	427812	309699	281423	418504	308048	342482	316022	338271
TGM1	Protein-glutamine gamma-glutamyltransferase K	TGM1_HUMAN	_ASGQNLNLR_.1	2275.64	3182.92	3067.17	2108.43	4166.83	3428.99	2610.64	2722.95	2649.56
TGM1	Protein-glutamine gamma-glutamyltransferase K	TGM1_HUMAN	_KEVELAPGASDR_.2	251020	380952	273280	237721	368294	257571	280959	279697	286603
TGM1	Protein-glutamine gamma-glutamyltransferase K	TGM1_HUMAN	_KEVELAPGASDR_.3	13670.6	21816	15517.2	15182.6	19794.1	13871.2	14762	15075.9	13748.2
TGM1	Protein-glutamine gamma-glutamyltransferase K	TGM1_HUMAN	_IVYVEEK_.2	177761	295990	176403	184781	288837	178520	191641	206914	211175
TGM1	Protein-glutamine gamma-glutamyltransferase K	TGM1_HUMAN	_IVYVEEK_.1	77055.3	116854	78874.7	77561.8	114306	89633.2	87725.9	84776.1	83469.6
TGM1	Protein-glutamine gamma-glutamyltransferase K	TGM1_HUMAN	_EDITYLYK_.2	141670	453601	305243	147751	410202	303365	290242	271406	275223
TGM1	Protein-glutamine gamma-glutamyltransferase K	TGM1_HUMAN	_GDPVNVSR_.2	183636	275915	198417	187940	272670	168655	197373	219432	236229
TGM1	Protein-glutamine gamma-glutamyltransferase K	TGM1_HUMAN	_LEGSGLQRPK_.2	114710	183536	117848	131314	167431	118771	132238	123115	121582
TGM1	Protein-glutamine gamma-glutamyltransferase K	TGM1_HUMAN	_NGLVYMK_.2	72209.7	117330	80470.8	79324.2	115570	79943.5	86137.2	87237.5	89280.4
TGM1	Protein-glutamine gamma-glutamyltransferase K	TGM1_HUMAN	_NGLVYMK_.1	31020	55446.2	36690.5	35216.1	49626.7	39723.5	40099.1	37433.5	36723.2
TGM1	Protein-glutamine gamma-glutamyltransferase K	TGM1_HUMAN	_AVETAAAHGSKPNVYANR_.3	79964.3	97945.3	80409	74111.1	87872	90647.3	81694.2	74003.1	89018
TGM1	Protein-glutamine gamma-glutamyltransferase K	TGM1_HUMAN	_AVETAAAHGSKPNVYANR_.2	21743.7	26482.3	26538.2	22605.3	24973.8	31518.1	24446.1	24503.8	21995.8
TGM1	Protein-glutamine gamma-glutamyltransferase K	TGM1_HUMAN	_AVETAAAHGSKPNVYANR_.4	2537.39	2573.8	3046.1	3534.79	3650.96	2045.16	3790.61	3188.17	2957.42
TGM1	Protein-glutamine gamma-glutamyltransferase K	TGM1_HUMAN	_RGQPFHMLLLLSR_.3	120244	3421.41	143834	129367	1261.06	163178	132739	113884	20766
TGM1	Protein-glutamine gamma-glutamyltransferase K	TGM1_HUMAN	_RGQPFHM[Oxidation (M)]LLLLSR_.3	15869.2	383.421	8564.79	4485.44	6201.61	9738.01	19435.9	5432.92	5249.55
TGM1	Protein-glutamine gamma-glutamyltransferase K	TGM1_HUMAN	_PFHMLLLLSR_.2	72415.3	122782	90398.1	82201.5	115373	88798	93860	92577.4	91962.3
TGM1	Protein-glutamine gamma-glutamyltransferase K	TGM1_HUMAN	_ESGQVLAK_.1	37566.2	49366.7	36168.7	37228.1	47692.8	40562.9	37447.5	34855.6	34639.6
TGM1	Protein-glutamine gamma-glutamyltransferase K	TGM1_HUMAN	_ESGQVLAK_.2	14176.9	21283.9	4959.73	22434.7	13889.3	18516.4	7203.98	17795	9920.52
TGM1	Protein-glutamine gamma-glutamyltransferase K	TGM1_HUMAN	_LEGSGLQR_.2	40666.6	58221.1	39644.6	27670.1	51711.3	33334.9	41272.5	44002.8	38527.5
TGM1	Protein-glutamine gamma-glutamyltransferase K	TGM1_HUMAN	_SLDDNGVLIGNWSGDYSR_.2	25766	59008.5	41394.1	33908.1	51342.3	33205.7	36484.9	39424	38424.6
TGM1	Protein-glutamine gamma-glutamyltransferase K	TGM1_HUMAN	_LVDQGAMLLNVSGHVK_.3	12782.3	38691.8	24637.1	18343.3	32047.4	16864.9	24418.7	22254.2	26033.3
TGM1	Protein-glutamine gamma-glutamyltransferase K	TGM1_HUMAN	_QDDGSFK_.1	8744.4	16718.3	10912.2	9953.39	16462.2	11779.4	10117	10363.2	11387.7
TGM1	Protein-glutamine gamma-glutamyltransferase K	TGM1_HUMAN	_QDDGSFK_.2	14867.5	3473.68	5012.91	9068.66	2214.77	4094.31	16295.2	11288.9	1716.95
TGM1	Protein-glutamine gamma-glutamyltransferase K	TGM1_HUMAN	_TYESSDR_.2	8206.98	27864.9	9997.96	11831.4	19538.1	8083.98	10279.3	11495.9	13772
TGM1	Protein-glutamine gamma-glutamyltransferase K	TGM1_HUMAN	_YDTPFIFAEVNSDKVYWQR_.3	11511.7	11265.5	11550.4	9508.98	14163.4	15728.8	10933	9423.34	9361.32
TGM1	Protein-glutamine gamma-glutamyltransferase K	TGM1_HUMAN	_KAVETAAAHGSKPNVYANR_.3	5538.62	5431.94	1910.92	5412.14	5822.54	7574.02	6480.6	3756.77	3640.06
TGM1	Protein-glutamine gamma-glutamyltransferase K	TGM1_HUMAN	_KAVETAAAHGSKPNVYANR_.4	4002.58	4462.77	4041.24	2911.25	5371.5	3641.69	3557.73	4077.59	3131.2
TGM1	Protein-glutamine gamma-glutamyltransferase K	TGM1_HUMAN	_KAVETAAAHGSKPNVYANR_.2	1903.72	2307.42	2107.78	2538.7	2352.75	2681.9	1981.93	1972.77	2472.03
TGM1	Protein-glutamine gamma-glutamyltransferase K	TGM1_HUMAN	_EHHTDEYEYDELIVR_.3	596518	943026	615600	522112	858603	635079	723496	620904	684505
TGM1	Protein-glutamine gamma-glutamyltransferase K	TGM1_HUMAN	_EHHTDEYEYDELIVR_.2	237561	392210	279146	235572	370751	264932	276455	268158	277122
TGM1	Protein-glutamine gamma-glutamyltransferase K	TGM1_HUMAN	_EHHTDEYEYDELIVR_.4	16638.9	6783.55	2881.32	1563.58	4264.2	7912.31	1514.82	8163.84	3087.97
TGM1	Protein-glutamine gamma-glutamyltransferase K	TGM1_HUMAN	_VHTSPNAIIGK_.2	6523.79	82396.1	948.657	62154.2	116585	13948.8	72801.6	50161.8	79039.3
TGM1	Protein-glutamine gamma-glutamyltransferase K	TGM1_HUMAN	_REHHTDEYEYDELIVR_.3	13638.2	37944.4	34593.9	29667.9	43511.6	3420.75	20223.8	29868.9	26390
TGM1	Protein-glutamine gamma-glutamyltransferase K	TGM1_HUMAN	_EDITYLYKHPEGSDAER_.3	6791.42	17803.8	11429.2	2181.19	19455	7584.27	9217.93	4718.32	13236.1
TGM1	Protein-glutamine gamma-glutamyltransferase K	TGM1_HUMAN	_TWNYGQFDHGVLDAC[Carbamidomethyl (C)]LYILDR_.3	442.556	2719.72	12108.6	1482.28	2404.23	9422.67	6111.41	5011.38	1664.11
TGM1	Protein-glutamine gamma-glutamyltransferase K	TGM1_HUMAN	_AVETAAAHGSK_.2	2854.02	3996.03	3393.13	3073.27	2959.15	1180.08	3028.92	4577.58	1422.84
CA4	Carbonic anhydrase 4	CAH4_HUMAN	_YLGSLTTPTC[Carbamidomethyl (C)]DEK_.2	7792.39	855.5	710.376	9127.68	1229.51	869.627	2544.99	2357.05	2074.95
CA4	Carbonic anhydrase 4	CAH4_HUMAN	_FFFSGYDK_.2	8677.11	1843.14	1783.03	6786.3	2334.13	1482.52	1744.53	4199.89	2154
MMP8	Neutrophil collagenase	MMP8_HUMAN	_YYAFDLIAQR_.2	259838	43221.8	49825.6	239296	60472.3	54726.2	124033	142527	141529
MMP8	Neutrophil collagenase	MMP8_HUMAN	_TYFFVNDQFWR_.2	162707	22848.6	38528.6	129106	40812.9	42365.7	78020.2	79068.2	77033.1
MMP8	Neutrophil collagenase	MMP8_HUMAN	_SISGAFPGIESK_.2	144864	23159.5	27700.1	143005	34433.4	34496.6	68881.2	75595.6	74910.6
MMP8	Neutrophil collagenase	MMP8_HUMAN	_C[Carbamidomethyl (C)]GVPDSGGFMLTPGNPK_.2	110219	11756.5	26083	120402	24030	24786.1	55033.2	65220	62605
MMP8	Neutrophil collagenase	MMP8_HUMAN	_DLIFLFK_.1	45252.7	5329.54	13567.3	42658.9	12757.9	9002.39	20646.4	25044.2	22989.6
MMP8	Neutrophil collagenase	MMP8_HUMAN	_DLIFLFK_.2	33457.7	6413.76	5097.78	27359.5	9495.33	6311.1	16879.3	15361.5	16560.6
MMP8	Neutrophil collagenase	MMP8_HUMAN	_FYQLPSNQYQSTR_.2	45661.1	4547.83	10553.8	64187.5	7766.67	13223.2	25033.6	29031.6	27317.3
MMP8	Neutrophil collagenase	MMP8_HUMAN	_VDAVFQQEHFFHVFSGPR_.3	31107.1	1490.55	8047.02	28890.4	6165.89	8199.07	14198.7	13945.1	16043.6
MMP8	Neutrophil collagenase	MMP8_HUMAN	_VDAVFQQEHFFHVFSGPR_.4	16898.5	1564.1	3175.29	13401	2802.9	1619.51	2930.49	8004.38	7596.67
MMP8	Neutrophil collagenase	MMP8_HUMAN	_PC[Carbamidomethyl (C)]DPSLTFDAITTLR_.2	28900.3	3272.95	2112.19	25930.1	6862.71	4264.74	14523.2	12648.8	14995.9
MMP8	Neutrophil collagenase	MMP8_HUMAN	_NYTPQLSEAEVER_.2	1672.74	11672.9	27935	128305	29314.9	21871.9	58593.5	62139.2	67402.1
MMP8	Neutrophil collagenase	MMP8_HUMAN	_ISQGEADINIAFYQR_.2	72887.1	1214.62	16686.8	49894.1	5842.11	13414.8	25220.4	23920.1	19681.8
IGHV1-2	Immunoglobulin heavy variable 1-2	HV102_HUMAN	_DTSISTAYMELSR_.2	175377	90125.7	830.058	181337	141377	5966.89	91728.1	99163.1	106824
IGHV1-2	Immunoglobulin heavy variable 1-2	HV102_HUMAN	_FQGWVTMTR_.2	89589.1	1706.13	3635.4	100707	1228.68	2747.82	33523.9	38768.8	39562.3
CES1	Liver carboxylesterase 1	EST1_HUMAN	_FTPPQPAEPWSFVK_.2	97515	54753.9	51764.1	74969.5	44188	57494	60759.7	66426.1	68468.6
CES1	Liver carboxylesterase 1	EST1_HUMAN	_FLSLDLQGDPR_.2	46202.6	21385.6	21735	33035.2	12865	26416	26363.5	32324.6	28275.3
CES1	Liver carboxylesterase 1	EST1_HUMAN	_GNWGHLDQVAALR_.2	24915.3	6253.29	11071	22156.8	9436.91	13913.9	14613.4	14900.3	12453.3
CES1	Liver carboxylesterase 1	EST1_HUMAN	_GNWGHLDQVAALR_.3	18916	9602.74	10556.4	13914.6	9163.56	9453.4	10891.9	11549.4	12875.6
CES1	Liver carboxylesterase 1	EST1_HUMAN	_TVIGDHGDELFSVFGAPFLK_.3	24269.3	15425.8	15152.7	19613.2	13778.9	18511.7	17226.4	18926.9	15556
CES1	Liver carboxylesterase 1	EST1_HUMAN	_KGDVKPLAEQIAITAGC[Carbamidomethyl (C)]K_.3	26069.8	12848.6	13175.9	22107.5	9510.51	17411.7	16643.7	17106.1	11936.9
CES1	Liver carboxylesterase 1	EST1_HUMAN	_FWANFAR_.2	23174.3	13153.9	13916.9	13863.3	12425.3	14882.4	14901.3	16013.6	15691
CES1	Liver carboxylesterase 1	EST1_HUMAN	_EVAFWTNLFAK_.2	17720.8	8095.83	10756.4	11188.6	7605.79	9964.66	12793.7	11900.8	12607
CES1	Liver carboxylesterase 1	EST1_HUMAN	_QKTEEELLETTLK_.2	8122.15	3154.05	5547.28	7959.87	4089.99	6207.23	3131.02	7330.74	6647.72
CES1	Liver carboxylesterase 1	EST1_HUMAN	_QKTEEELLETTLK_.3	5411.19	1179.63	1706.1	5934.04	1923.97	3674.25	2774.6	5204.8	2030.37
CES1	Liver carboxylesterase 1	EST1_HUMAN	_TAMSLLWK_.2	14007.2	6520.41	4974.53	12761.8	6383.34	8861.81	7371.81	7986.01	9057.97
CES1	Liver carboxylesterase 1	EST1_HUMAN	_TPEELQAER_.2	11292.5	5781.23	5514.56	7781.98	5684.61	6549.76	5244.72	6792.25	8940.51
CES1	Liver carboxylesterase 1	EST1_HUMAN	_AISESGVALTSVLVK_.2	10804.9	4792.99	5246.21	9776.29	6014.92	3940.49	6372	5486.46	4820.6
CES1	Liver carboxylesterase 1	EST1_HUMAN	_LGIWGFFSTGDEHSR_.3	10075.7	3787	5317.51	5699.53	5313.06	3397.25	4682.59	6555.06	5050.47
PTGS1	Prostaglandin G/H synthase 1	PGH1_HUMAN	_QLPDAQLLAR_.2	11299.4	19339.1	23911.1	10731.5	16479.1	21166.9	17035	16926.8	18554.9
PTGS1	Prostaglandin G/H synthase 1	PGH1_HUMAN	_LILIGETIK_.2	10393.2	11966.8	20609.6	5018.15	14075.5	17863.2	12944.1	13371.8	12782.8
PTGS1	Prostaglandin G/H synthase 1	PGH1_HUMAN	_ALGHGVDLGHIYGDNLER_.3	8030.99	1849.4	13799.5	6549.38	2975.13	14672	5339.18	7694.84	6176.62
PTGS1	Prostaglandin G/H synthase 1	PGH1_HUMAN	_VPDASQDDGPAVERPSTEL_.2	5968.71	5207.27	12922.1	2801.75	3246.58	10189.6	8285.61	6731.14	4034.29
PTGS1	Prostaglandin G/H synthase 1	PGH1_HUMAN	_NMDHHILHVAVDVIR_.4	464.305	2777.72	3911.19	1198.07	1617.19	2561.97	855.179	1377.98	2539.59
SFPQ	Splicing factor, proline- and glutamine-rich	SFPQ_HUMAN	_LFVGNLPADITEDEFKR_.3	103288	78929.1	73993	114840	79503.1	80147.7	87913.5	87659.4	85803.9
SFPQ	Splicing factor, proline- and glutamine-rich	SFPQ_HUMAN	_LFVGNLPADITEDEFKR_.2	13826	15731	3706.16	19807.7	13914.1	13904.9	12932.5	13423	13894.7
SFPQ	Splicing factor, proline- and glutamine-rich	SFPQ_HUMAN	_YGEPGEVFINK_.2	90844.6	79977.6	69315.8	93368.5	80284.7	67550.1	72726.5	76401.9	80013.5
SFPQ	Splicing factor, proline- and glutamine-rich	SFPQ_HUMAN	_AVVIVDDR_.2	70113.5	34201.1	47017.4	62897	38912.2	43864.6	52847.7	51186.9	47778.8
SFPQ	Splicing factor, proline- and glutamine-rich	SFPQ_HUMAN	_AVVIVDDR_.1	936.929	652.795	406.078	821.565	492.612	257.813	854.299	1135.1	647.105
SFPQ	Splicing factor, proline- and glutamine-rich	SFPQ_HUMAN	_AELDDTPMR_.2	42384.3	26799.6	30318.2	44357.3	25261.6	27801.7	33469.6	33833.2	33411.4
SFPQ	Splicing factor, proline- and glutamine-rich	SFPQ_HUMAN	_FATHAAALSVR_.2	33267.9	19527.7	23500.5	29405.4	21070.2	28625.4	25122.2	22437.4	25643.9
SFPQ	Splicing factor, proline- and glutamine-rich	SFPQ_HUMAN	_FAQHGTFEYEYSQR_.3	17406.4	3386.48	6369.46	15775.3	6175.94	7456.31	10066.3	11044.3	9180.73
SFPQ	Splicing factor, proline- and glutamine-rich	SFPQ_HUMAN	_FAQHGTFEYEYSQR_.2	6789.27	2232.27	6054.78	5261.3	3325.39	5641.26	2629.31	5579.36	6899.48
SFPQ	Splicing factor, proline- and glutamine-rich	SFPQ_HUMAN	_GIVEFASK_.1	8094.83	6839.29	5029.85	9806.54	6237.47	5421.27	6165.84	5941.1	6973.75
SFPQ	Splicing factor, proline- and glutamine-rich	SFPQ_HUMAN	_GIVEFASK_.2	6405.22	6250.8	4757.82	9434.16	7360.86	5108.25	6350.47	6489.39	5809.75
SFPQ	Splicing factor, proline- and glutamine-rich	SFPQ_HUMAN	_FGQGGAGPVGGQGPR_.2	17195.2	5067.43	7778.25	14530.3	7136.34	9265.5	10139.2	11027.8	12034.5
SFPQ	Splicing factor, proline- and glutamine-rich	SFPQ_HUMAN	_C[Carbamidomethyl (C)]SEGVFLLTTTPR_.2	8429	14627.1	14974.5	7169.34	3367.97	9218.7	8738.86	12281.8	13242.6
SFPQ	Splicing factor, proline- and glutamine-rich	SFPQ_HUMAN	_SLDEMEK_.1	3599.46	4108.36	2861.56	5819.01	4381.21	3591.38	3843.24	4563.01	4096.97
SFPQ	Splicing factor, proline- and glutamine-rich	SFPQ_HUMAN	_SLDEMEK_.2	5328.12	1713.98	2605.63	4442.1	5289.77	3076.46	3215.19	3496.58	4704.62
SFPQ	Splicing factor, proline- and glutamine-rich	SFPQ_HUMAN	_MGGGGAMNMGDPYGSGGQK_.2	7352.07	1209.27	5058.35	11580.5	2841.99	4833.61	6315.77	7796.14	6571.56
SFPQ	Splicing factor, proline- and glutamine-rich	SFPQ_HUMAN	_DKLESEMEDAYHEHQANLLR_.4	12913.2	3556.3	8969.02	17991.5	5306.82	11459.5	11688.8	10378.9	9841.61
SFPQ	Splicing factor, proline- and glutamine-rich	SFPQ_HUMAN	_DKLESEMEDAYHEHQANLLR_.3	6336.48	2360.68	2363.28	5960.01	872.785	3209.48	3200.64	2231.79	5148.35
SFPQ	Splicing factor, proline- and glutamine-rich	SFPQ_HUMAN	_MEELHNQEMQK_.2	2634.14	2331.25	1717.22	1942.53	614.69	1686.18	1269.33	2131.14	1477.48
SFPQ	Splicing factor, proline- and glutamine-rich	SFPQ_HUMAN	_EEEMMIR_.2	11925.8	2995.46	9862.4	14143	3340.5	9200.85	11029.5	5388.32	5695.61
CA6	Carbonic anhydrase 6	CAH6_HUMAN	_TTLTGLDVQDMLPR_.2	49305956	15372216	47750712	17624556	14543182	26968288	28190338	27657278	27331842
CA6	Carbonic anhydrase 6	CAH6_HUMAN	_TTLTGLDVQDM[Oxidation (M)]LPR_.2	1.57848e+06	548484	1.07823e+06	226152	573116	889679	750999	743986	738647
CA6	Carbonic anhydrase 6	CAH6_HUMAN	_IEEILDYLR_.2	33825840	9621253	32188822	10128236	9758939	17809614	18222820	17753412	18598050
CA6	Carbonic anhydrase 6	CAH6_HUMAN	_QSPINLQR_.2	16347870	4801948	15298394	4829709	5.04025e+06	8789806	8826941	8737861	8600583
CA6	Carbonic anhydrase 6	CAH6_HUMAN	_QSPINLQR_.1	91229.7	20766.3	82322.7	25861.8	22711.3	57640.2	40972.7	47462.8	43424.5
CA6	Carbonic anhydrase 6	CAH6_HUMAN	_NYPENTYYSNFISHLANIK_.3	8109618	2.4525e+06	7.03147e+06	3.13578e+06	2.42622e+06	4.45696e+06	4.61295e+06	4528453	4677361
CA6	Carbonic anhydrase 6	CAH6_HUMAN	_LENSLLDHR_.2	7.28001e+06	2.30583e+06	7.37151e+06	2.16315e+06	2.32671e+06	4.36855e+06	3.93778e+06	3.98479e+06	3.84956e+06
CA6	Carbonic anhydrase 6	CAH6_HUMAN	_HVIEIHIVHYNSK_.3	3.3306e+06	910061	2777185	1.2628e+06	861587	1744216	1.71748e+06	1.60315e+06	1.76034e+06
CA6	Carbonic anhydrase 6	CAH6_HUMAN	_HVIEIHIVHYNSK_.2	894923	272398	772187	330432	272149	474564	386633	463159	510454
CA6	Carbonic anhydrase 6	CAH6_HUMAN	_HVIEIHIVHYNSK_.4	626880	212491	609314	276246	114457	200758	283142	352338	224537
CA6	Carbonic anhydrase 6	CAH6_HUMAN	_TIHNDYR_.2	2.92745e+06	776552	2.55453e+06	727640	718628	990235	1.10348e+06	1335310	1.13019e+06
CA6	Carbonic anhydrase 6	CAH6_HUMAN	_TIHNDYR_.1	69659.7	15633.5	61732.3	26887	14381.3	53853.5	37969.6	34025.9	27504.8
CA6	Carbonic anhydrase 6	CAH6_HUMAN	_TQPLNHR_.2	1.80809e+06	598324	1.65657e+06	666151	504985	884183	879401	958981	1.00055e+06
CA6	Carbonic anhydrase 6	CAH6_HUMAN	_TQPLNHR_.1	59689.7	15527.9	58799.8	13401.3	15870.2	46536.7	27930.1	22136.6	28824
CA6	Carbonic anhydrase 6	CAH6_HUMAN	_TVQISLPSTMR_.2	2.43394e+06	249830	1.52637e+06	880332	231714	701066	942193	967246	987273
CA6	Carbonic anhydrase 6	CAH6_HUMAN	_NLQHYYTYHGSLTTPPC[Carbamidomethyl (C)]TENVHWFVLADFVK_.4	2411065	505489	504126	550652	524196	318970	122652	292134	1.35459e+06
CA6	Carbonic anhydrase 6	CAH6_HUMAN	_NLQHYYTYHGSLTTPPC[Carbamidomethyl (C)]TENVHWFVLADFVK_.5	49438.8	9377.86	363.254	6851.39	10907.5	2740.46	1045.32	4188.31	29854.3
CA6	Carbonic anhydrase 6	CAH6_HUMAN	_PENTYYSNFISHLANIK_.2	795172	196025	685087	302844	213402	421960	405705	403871	403077
CA6	Carbonic anhydrase 6	CAH6_HUMAN	_PENTYYSNFISHLANIK_.3	254346	62115.7	190771	82877.6	65029.4	129175	123026	119989	121327
CA6	Carbonic anhydrase 6	CAH6_HUMAN	_MTVADGTVYIAQQMHFHWGGASSEISGSEHTVDGIR_.4	119909	66089.4	200496	62305.6	65021.8	105445	90328.3	143097	96951.7
CA6	Carbonic anhydrase 6	CAH6_HUMAN	_MTVADGTVYIAQQMHFHWGGASSEISGSEHTVDGIR_.5	73998.4	31966	113234	34288.6	35983.4	62011.2	60249.9	90216.1	58307.5
CA6	Carbonic anhydrase 6	CAH6_HUMAN	_MTVADGTVYIAQQM[Oxidation (M)]HFHWGGASSEISGSEHTVDGIR_.5	65999.2	33965.8	116354	33107.3	33391.7	62001.2	53051.7	89277	50668.1
CA6	Carbonic anhydrase 6	CAH6_HUMAN	_FHWGGASSEISGSEHTVDGIR_.3	539984	119242	365836	178443	124017	188355	243536	223214	253779
CA6	Carbonic anhydrase 6	CAH6_HUMAN	_FHWGGASSEISGSEHTVDGIR_.4	214926	47393.4	166122	70347.1	54096.1	71778.6	94362.1	75516.2	105208
CA6	Carbonic anhydrase 6	CAH6_HUMAN	_SDWTYSEGALDEAHWPQHYPAC[Carbamidomethyl (C)]GGQR_.3	615657	81485.3	328611	154197	44091.1	115417	203171	207250	213093
CA6	Carbonic anhydrase 6	CAH6_HUMAN	_SDWTYSEGALDEAHWPQHYPAC[Carbamidomethyl (C)]GGQR_.4	150644	19048.9	76768.2	33582.7	2705.58	26536.5	45102.4	45840.8	41340.4
CA6	Carbonic anhydrase 6	CAH6_HUMAN	_VVESNFPNQEYTLGSEFQFYLHK_.3	657958	49728.3	232530	183122	304018	171108	285747	215436	204912
CA6	Carbonic anhydrase 6	CAH6_HUMAN	_IEEILDYLRR_.3	281760	54250.6	174540	70010.2	59522.8	157959	134197	121613	115463
CA6	Carbonic anhydrase 6	CAH6_HUMAN	_IEEILDYLRR_.2	212447	32777.1	134457	51730.8	36326.5	115779	95635.1	90705.6	91786.8
CA6	Carbonic anhydrase 6	CAH6_HUMAN	_HGSLTTPPC[Carbamidomethyl (C)]TENVHWFVLADFVK_.3	344001	95046.4	469914	73241.9	77694.7	225940	218132	210785	185864
CA6	Carbonic anhydrase 6	CAH6_HUMAN	_VSDWTYSEGALDEAHWPQHYPAC[Carbamidomethyl (C)]GGQR_.4	250314	81861.2	284268	83638.3	63382.4	123076	134012	142096	139663
CA6	Carbonic anhydrase 6	CAH6_HUMAN	_HWGGASSEISGSEHTVDGIR_.3	245637	48872.5	226437	86785.8	52174.2	101113	115919	114444	104096
CA6	Carbonic anhydrase 6	CAH6_HUMAN	_WGGASSEISGSEHTVDGIR_.3	113456	28568.8	89016.4	35919.9	28536.7	46817.6	56655.9	53867.6	49804
CA6	Carbonic anhydrase 6	CAH6_HUMAN	_WGGASSEISGSEHTVDGIR_.2	46988.5	7663.92	39639.2	18262	4714.23	19172.8	21597.6	23514.6	19301.2
CA6	Carbonic anhydrase 6	CAH6_HUMAN	_VLADFVK_.1	122167	37977.6	114527	29490.6	32977.2	61195.4	56607	61554.6	56745.8
CA6	Carbonic anhydrase 6	CAH6_HUMAN	_TYHGSLTTPPC[Carbamidomethyl (C)]TENVHWFVLADFVK_.3	76184.9	18702	107906	11906	13593.1	44775.7	52473.5	37825.1	36541.5
CA6	Carbonic anhydrase 6	CAH6_HUMAN	_TYHGSLTTPPC[Carbamidomethyl (C)]TENVHWFVLADFVK_.4	24644.2	3802.94	34248.3	677.866	1336.49	17462	17164.3	16845.5	12967
CA6	Carbonic anhydrase 6	CAH6_HUMAN	_SNFISHLANIK_.2	98538.4	33353.2	93078.9	40984.3	25175.1	48111.1	61480.9	59134.5	62644.9
CA6	Carbonic anhydrase 6	CAH6_HUMAN	_TIHNDYRR_.2	105706	28805.4	77913.4	23580.4	36983.6	84240.5	47779.1	51108.1	62014.3
CA6	Carbonic anhydrase 6	CAH6_HUMAN	_KIEEILDYLR_.2	116075	27504.2	61161	29827.1	33065.9	56005.1	51397.8	66415	67362.5
CA6	Carbonic anhydrase 6	CAH6_HUMAN	_ISHLANIK_.2	66140.6	16827.9	75839.4	23829.5	18460.4	29319.8	32953.4	37278.6	37127.9
CA6	Carbonic anhydrase 6	CAH6_HUMAN	_ISHLANIK_.1	16301.4	4487.92	15138.2	6138.37	3018.71	8165.12	7319.36	8207.19	7207
CA6	Carbonic anhydrase 6	CAH6_HUMAN	_IAQQMHFHWGGASSEISGSEHTVDGIR_.4	100897	4138.08	34424.9	30284	4707.2	27770.7	42562.4	27621.2	19092.1
CA6	Carbonic anhydrase 6	CAH6_HUMAN	_TTPPC[Carbamidomethyl (C)]TENVHWFVLADFVK_.3	50843.1	14680.5	66833.5	10214.9	13454.9	39010.4	34527.7	34776.9	27090.6
CA6	Carbonic anhydrase 6	CAH6_HUMAN	_GSLTTPPC[Carbamidomethyl (C)]TENVHWFVLADFVK_.3	48710.4	14479.4	68199.4	10492.7	14552.1	37744.5	31138.6	32157.3	24553.2
CA6	Carbonic anhydrase 6	CAH6_HUMAN	_TLGSEFQFYLHK_.2	32463	11239.8	51282	11392.9	9448.8	18160.9	15959.6	22785.6	24470.2
CA6	Carbonic anhydrase 6	CAH6_HUMAN	_TLGSEFQFYLHK_.3	16119.1	3747.48	19216.1	4564.51	3767.56	8167.95	9407.17	8743.43	8657.12
CA6	Carbonic anhydrase 6	CAH6_HUMAN	_WFVLADFVK_.2	53811.3	15086.9	57139.3	11783	13973.7	27580.4	26982.1	29324.4	28061.2
CA6	Carbonic anhydrase 6	CAH6_HUMAN	_SEGALDEAHWPQHYPAC[Carbamidomethyl (C)]GGQR_.3	54773.1	5770.19	28307.9	25158.6	16146.5	20013.9	18649.9	25561.6	22046.7
CA6	Carbonic anhydrase 6	CAH6_HUMAN	_GHTVQISLPSTMR_.2	54412.3	3598.34	27970.9	21085.7	3356.67	17956.7	22777.3	18712.8	23397.9
CA6	Carbonic anhydrase 6	CAH6_HUMAN	_ETQAGEFPMVNNGHTVQISLPSTMR_.3	17534.6	779.658	51030.4	5623.39	1651.93	25303.5	17010.3	18633.1	15917.9
CA6	Carbonic anhydrase 6	CAH6_HUMAN	_TQVWKLENSLLDHR_.3	5779.59	6384.98	12288.3	3474.24	9128.36	7024.46	5302.34	5554.19	4875.11
CA6	Carbonic anhydrase 6	CAH6_HUMAN	_NYPENTYYSNFISHLANIKYPGQR_.4	66100.1	15960.9	49193.2	27776.7	19308.5	42523.2	36970.9	35196.4	34331.4
CA6	Carbonic anhydrase 6	CAH6_HUMAN	_NYPENTYYSNFISHLANIKYPGQR_.3	17625.2	1535	42874.7	9136.99	1610.5	40601.4	32236.6	16217.1	11702.1
CA6	Carbonic anhydrase 6	CAH6_HUMAN	_VHWFVLADFVK_.2	62750.7	20434.8	70586.9	13179.9	19316.4	33884	32978.5	31826.7	36811.1
CA6	Carbonic anhydrase 6	CAH6_HUMAN	_VHWFVLADFVK_.3	3060.57	880.28	4133.07	3082.75	1198.5	818.99	238.317	1217.9	978.97
CA6	Carbonic anhydrase 6	CAH6_HUMAN	_TGLDVQDMLPR_.2	36165	1003.12	7074.28	112178	3083.5	6631.89	30442	43252.9	42875.4
CA6	Carbonic anhydrase 6	CAH6_HUMAN	_HFHWGGASSEISGSEHTVDGIR_.4	44806.9	1646.25	52325.6	15793.8	6353.91	9071.5	10540.5	21519.6	17817.2
CA6	Carbonic anhydrase 6	CAH6_HUMAN	_HFHWGGASSEISGSEHTVDGIR_.3	19272.1	1003.91	14453	4664.48	536.85	10949.8	9010.69	11508.6	2985.95
CA6	Carbonic anhydrase 6	CAH6_HUMAN	_QAGEFPMVNNGHTVQISLPSTMR_.3	27836.5	1303.32	33563.9	47002.4	1443	39288.9	28907.7	24483.7	25897.6
CA6	Carbonic anhydrase 6	CAH6_HUMAN	_DWTYSEGALDEAHWPQHYPAC[Carbamidomethyl (C)]GGQR_.3	2103.31	1624.55	20517.7	729.381	1628.04	11377.4	7999.85	5533.74	2815.35
CA6	Carbonic anhydrase 6	CAH6_HUMAN	_C[Carbamidomethyl (C)]TENVHWFVLADFVK_.2	3020.71	1165.78	3.28915e+06	4015.49	943.104	2.14325e+06	1.43074e+06	1161502	1109.56
CA6	Carbonic anhydrase 6	CAH6_HUMAN	_KNYPENTYYSNFISHLANIK_.3	63458.8	2985.11	19231	139472	1516.29	35317.1	49268.7	46862.9	2720.12
CA6	Carbonic anhydrase 6	CAH6_HUMAN	_VVESNFPNQEYTLGSEFQFYLHKIEEILDYLR_.4	3642.88	953.773	20496.8	3522.19	9356.39	2185.35	18710	11125.6	2256.92
PPIB	Peptidyl-prolyl cis-trans isomerase B	PPIB_HUMAN	_DFMIQGGDFTR_.2	948340	520266	713382	620965	559187	590146	637646	658659	663016
PPIB	Peptidyl-prolyl cis-trans isomerase B	PPIB_HUMAN	_VLEGMEVVR_.2	778721	477333	569806	614198	570044	497111	567117	574740	579380
PPIB	Peptidyl-prolyl cis-trans isomerase B	PPIB_HUMAN	_TVDNFVALATGEK_.2	647975	394923	459991	494227	414484	416644	446108	466672	472761
PPIB	Peptidyl-prolyl cis-trans isomerase B	PPIB_HUMAN	_VIFGLFGK_.2	377661	230642	261025	289733	252959	240315	272799	283524	272122
PPIB	Peptidyl-prolyl cis-trans isomerase B	PPIB_HUMAN	_VIFGLFGK_.1	140974	159350	181775	133881	155230	169564	162678	156475	147204
PPIB	Peptidyl-prolyl cis-trans isomerase B	PPIB_HUMAN	_HYGPGWVSMANAGK_.2	352405	209405	252853	242479	222981	225686	234674	228681	239284
PPIB	Peptidyl-prolyl cis-trans isomerase B	PPIB_HUMAN	_HYGPGWVSMANAGK_.3	10675.2	9063.04	9408	8790.59	8256.78	8500.73	9461.11	10567.9	9598.37
PPIB	Peptidyl-prolyl cis-trans isomerase B	PPIB_HUMAN	_IEVEKPFAIAK_.2	160970	106089	127918	130120	107777	113016	112833	121697	117173
PPIB	Peptidyl-prolyl cis-trans isomerase B	PPIB_HUMAN	_IEVEKPFAIAK_.3	70012.5	40747.3	54470.9	52311.4	44345.5	42056.4	50206.4	50973.8	51862.1
PPIB	Peptidyl-prolyl cis-trans isomerase B	PPIB_HUMAN	_FPDENFK_.2	300378	84612.3	230745	206755	99436	91264.3	126808	212910	102217
PPIB	Peptidyl-prolyl cis-trans isomerase B	PPIB_HUMAN	_IGDEDVGR_.2	206328	111274	140562	152329	121496	107568	130606	142006	136231
PPIB	Peptidyl-prolyl cis-trans isomerase B	PPIB_HUMAN	_IGDEDVGR_.1	20023.1	8403.9	12679.7	13605.1	10633.5	14231	11857.8	12583.3	12949.5
PPIB	Peptidyl-prolyl cis-trans isomerase B	PPIB_HUMAN	_DTNGSQFFITTVK_.2	188476	148201	168146	70462.7	155935	133680	139336	135380	137691
PPIB	Peptidyl-prolyl cis-trans isomerase B	PPIB_HUMAN	_DVIIADC[Carbamidomethyl (C)]GK_.2	114593	84125.1	103112	103038	83687.5	72009.7	84498	91961.8	91506.4
PPIB	Peptidyl-prolyl cis-trans isomerase B	PPIB_HUMAN	_DVIIADC[Carbamidomethyl (C)]GK_.1	57230.3	39252.5	51598.3	48290.5	41063.8	39765.3	43277.1	45403.5	44102.9
PPIB	Peptidyl-prolyl cis-trans isomerase B	PPIB_HUMAN	_TAWLDGK_.1	130167	72475.1	82565.2	85381.9	84691.5	76343.8	81915.5	86657.2	89224
PPIB	Peptidyl-prolyl cis-trans isomerase B	PPIB_HUMAN	_TAWLDGK_.2	75024	24844.9	45070.5	40814.1	25386.9	33140.7	33667.5	42275	36248.4
PPIB	Peptidyl-prolyl cis-trans isomerase B	PPIB_HUMAN	_DKPLKDVIIADC[Carbamidomethyl (C)]GK_.3	103626	68193.1	64509.8	75915.2	80193	70702.4	74103.9	75337.1	66506.6
PPIB	Peptidyl-prolyl cis-trans isomerase B	PPIB_HUMAN	_DKPLKDVIIADC[Carbamidomethyl (C)]GK_.2	19592.7	18029.3	13076.6	14346.2	19674.2	12075	15788.6	16404.5	18259.2
PPIB	Peptidyl-prolyl cis-trans isomerase B	PPIB_HUMAN	_VIKDFMIQGGDFTR_.3	54741.2	22877.3	30414.6	29127	35912.8	39799.2	34445.7	35313.3	32398.2
PPIB	Peptidyl-prolyl cis-trans isomerase B	PPIB_HUMAN	_IEVEKPFAIAKE_.3	28043.2	16681.6	14543.8	20666.5	21757.1	18578.8	20322.4	19115.7	19663.2
PPIB	Peptidyl-prolyl cis-trans isomerase B	PPIB_HUMAN	_IEVEKPFAIAKE_.2	19086.2	12298.8	11530.6	16283.3	14683.8	10497.6	12120.3	15764.1	16471
PPIB	Peptidyl-prolyl cis-trans isomerase B	PPIB_HUMAN	_NGSQFFITTVK_.2	40841.9	5805.01	7509.8	59833.4	7157.62	10672.6	18118.9	23721.8	25389
ME2	NAD-dependent malic enzyme, mitochondrial	MAOM_HUMAN	_ILGLGDLGVYGMGIPVGK_.2	17141.3	5839.83	3599.98	21192.5	7647.83	5204.36	10150.6	10156.8	12679.7
ME2	NAD-dependent malic enzyme, mitochondrial	MAOM_HUMAN	_ALTSQLTDEELAQGR_.2	15040.4	6339.22	4472.38	7223.27	5792.64	6503.93	8655.07	8815.31	11344.9
ME2	NAD-dependent malic enzyme, mitochondrial	MAOM_HUMAN	_IETQDIQALR_.2	12811.6	3045.97	1017.41	4002.35	1694.19	338.7	3058.94	2116.68	6192.03
ME2	NAD-dependent malic enzyme, mitochondrial	MAOM_HUMAN	_C[Carbamidomethyl (C)]LPVC[Carbamidomethyl (C)]IDVGTDNIALLK_.2	3280.96	2799.01	1209.43	3744.77	1606.18	366.479	622.629	2092.38	543.276
WARS1	Tryptophan--tRNA ligase, cytoplasmic	SYWC_HUMAN	_DYTSGAM[Oxidation (M)]LTGELK_.2	1.4162e+06	1.43599e+06	1.91177e+06	623118	767156	1573500	1.02227e+06	1.9518e+06	970562
WARS1	Tryptophan--tRNA ligase, cytoplasmic	SYWC_HUMAN	_DYTSGAMLTGELK_.2	4027.44	1203.19	2175.64	4025.68	2768.9	2684.76	1952.38	2178.83	2336.94
WARS1	Tryptophan--tRNA ligase, cytoplasmic	SYWC_HUMAN	_ALIEVLQPLIAEHQAR_.3	38125.7	29547.5	27977.8	38109.2	31936.6	28747.3	32166.8	31309.6	31450.2
WARS1	Tryptophan--tRNA ligase, cytoplasmic	SYWC_HUMAN	_ALIEVLQPLIAEHQAR_.2	25860.7	20379.4	15617.8	28310.8	21283.8	17365.1	22100.7	20313.5	21929
WARS1	Tryptophan--tRNA ligase, cytoplasmic	SYWC_HUMAN	_DLTLDQAYSYAVENAK_.2	39435.3	28364.4	24438.7	39894.2	29746.5	22642.1	29760.8	31246	33458.5
WARS1	Tryptophan--tRNA ligase, cytoplasmic	SYWC_HUMAN	_MSASDPNSSIFLTDTAK_.2	39543.7	27968.6	24568.9	38417.1	32094.4	23164.4	29212.8	31575.4	28523.5
WARS1	Tryptophan--tRNA ligase, cytoplasmic	SYWC_HUMAN	_DMNQVLDAYENK_.2	34969.1	28022.1	30164.7	32073.2	30406.6	19781.2	26521.2	30209.1	25168.6
WARS1	Tryptophan--tRNA ligase, cytoplasmic	SYWC_HUMAN	_GIFGFTDSDC[Carbamidomethyl (C)]IGK_.2	33031.3	25994.1	23657.1	30920.9	26721.7	20954.9	28917.8	28792.6	28020
WARS1	Tryptophan--tRNA ligase, cytoplasmic	SYWC_HUMAN	_GIFFSHR_.2	30622.9	24778.4	21149.1	30683	28008.4	18252	23531.7	27823.4	22811.9
WARS1	Tryptophan--tRNA ligase, cytoplasmic	SYWC_HUMAN	_DRTDIQC[Carbamidomethyl (C)]LIPC[Carbamidomethyl (C)]AIDQDPYFR_.3	9984.05	7424.59	5263.78	9106	7409.69	8673.29	9718.24	12925.6	8568.62
WARS1	Tryptophan--tRNA ligase, cytoplasmic	SYWC_HUMAN	_DYTSGAMLTGELKK_.2	5984.18	3758.74	2905.63	6468.33	3361.24	2817.83	5568.96	4058.15	4330.8
WARS1	Tryptophan--tRNA ligase, cytoplasmic	SYWC_HUMAN	_PALLHSTFFPALQGAQTK_.3	27604	14101.3	15920.7	25132.7	20017.6	17739.1	19660.9	22025.7	21083
WARS1	Tryptophan--tRNA ligase, cytoplasmic	SYWC_HUMAN	_PALLHSTFFPALQGAQTK_.2	617.085	2029.94	1630.07	1187.44	2141	1610.9	1466.63	392.246	983.428
RPS3	40S ribosomal protein S3	RS3_HUMAN	_FGFPEGSVELYAEK_.2	654634	779376	717579	643484	751788	706598	711092	695049	712164
RPS3	40S ribosomal protein S3	RS3_HUMAN	_AC[Carbamidomethyl (C)]YGVLR_.2	746799	792064	706418	534211	739475	551577	644419	660468	603783
RPS3	40S ribosomal protein S3	RS3_HUMAN	_IMLPWDPTGK_.2	477511	646817	593160	512713	596816	578375	555453	538808	492540
RPS3	40S ribosomal protein S3	RS3_HUMAN	_IM[Oxidation (M)]LPWDPTGK_.2	12510	15628.6	5281.34	3537.62	10452.4	8140	11646.4	6681.25	11116.7
RPS3	40S ribosomal protein S3	RS3_HUMAN	_FVDGLMIHSGDPVNYYVDTAVR_.3	393710	440646	511041	379008	416724	454659	451724	440247	423789
RPS3	40S ribosomal protein S3	RS3_HUMAN	_FVDGLM[Oxidation (M)]IHSGDPVNYYVDTAVR_.3	18674.8	24534.6	14306.8	11739.7	24423.1	19337.9	18005.1	16118.2	13033.5
RPS3	40S ribosomal protein S3	RS3_HUMAN	_AELNEFLTR_.2	367490	406410	406668	363039	393944	439218	372871	376217	387788
RPS3	40S ribosomal protein S3	RS3_HUMAN	_TEIIILATR_.2	348895	396384	405574	321218	418725	402093	351390	369138	393253
RPS3	40S ribosomal protein S3	RS3_HUMAN	_GLC[Carbamidomethyl (C)]AIAQAESLR_.2	357890	388550	379202	357213	355060	402576	386460	347949	360026
RPS3	40S ribosomal protein S3	RS3_HUMAN	_ELAEDGYSGVEVR_.2	325832	333612	350100	316652	321116	337067	318438	338225	332390
RPS3	40S ribosomal protein S3	RS3_HUMAN	_FIMESGAK_.2	143832	169261	148157	149776	161732	152104	145953	157311	154231
RPS3	40S ribosomal protein S3	RS3_HUMAN	_FIMESGAK_.1	32281.9	37929.9	35206.4	37788	39570.3	39867	35550.6	33732.9	34783.6
RPS3	40S ribosomal protein S3	RS3_HUMAN	_KPLPDHVSIVEPK_.3	115508	147818	140477	125416	141956	138315	135075	127455	127633
RPS3	40S ribosomal protein S3	RS3_HUMAN	_KPLPDHVSIVEPK_.2	13160.6	22011.5	22810.6	7273.94	21826.8	24333.6	5680.58	15647	17301.4
RPS3	40S ribosomal protein S3	RS3_HUMAN	_DEILPTTPISEQK_.2	120565	202347	122433	112898	172190	140150	139265	139495	134870
RPS3	40S ribosomal protein S3	RS3_HUMAN	_GGKPEPPAMPQPVPTA_.2	142430	146537	144662	134309	133565	149835	148311	145727	129456
RPS3	40S ribosomal protein S3	RS3_HUMAN	_ELTAVVQK_.2	69221.4	80808.3	73043	67381.6	87884.8	69139.4	69902.3	73317.5	70389.2
RPS3	40S ribosomal protein S3	RS3_HUMAN	_ELTAVVQK_.1	54329.1	59524.3	59263.3	56808.1	63728.8	67173.2	59990.6	56155.6	53962.9
RPS3	40S ribosomal protein S3	RS3_HUMAN	_FVADGIFK_.2	101360	149721	143563	110432	141463	136557	120351	122187	119960
RPS3	40S ribosomal protein S3	RS3_HUMAN	_KFVADGIFK_.2	50694.4	42362.3	45837.9	48623.6	42006.7	48466.5	50464	45433.2	39107.8
RPS3	40S ribosomal protein S3	RS3_HUMAN	_PEGSVELYAEK_.2	37169.9	42866.9	42403.7	38190.6	39946.5	38627.8	40033.3	35971.2	39990.4
RPS3	40S ribosomal protein S3	RS3_HUMAN	_SGDPVNYYVDTAVR_.2	20791.2	23557.5	26433.7	17049.7	21369.7	20774.6	23008.8	19318.7	18753.5
RPS3	40S ribosomal protein S3	RS3_HUMAN	_TQNVLGEK_.1	10756.4	10348.8	10901.6	10331.1	9825.46	13190.7	8524.8	10350.5	9375.98
RPS3	40S ribosomal protein S3	RS3_HUMAN	_RFGFPEGSVELYAEK_.2	10130.7	9101.88	8652.11	9056.73	10041.5	9901.85	10480.5	9275.24	9890.74
RPS3	40S ribosomal protein S3	RS3_HUMAN	_QGVLGIK_.1	8784.19	10432.9	10260.5	8287.48	9748.95	12151	8877.91	8704.13	7988.83
RPS3	40S ribosomal protein S3	RS3_HUMAN	_GC[Carbamidomethyl (C)]EVVVSGK_.1	31284.8	45977.9	40701.1	35028	41184.4	41726.9	39276.5	35116.7	36243.9
RPS3	40S ribosomal protein S3	RS3_HUMAN	_GC[Carbamidomethyl (C)]EVVVSGK_.2	36024.4	50410.1	26642.6	34352.7	1688.45	25993.8	28107.6	38055.2	32547.8
LORICRIN	Loricrin	LORI_HUMAN	_KQPTPQPPVDC[Carbamidomethyl (C)]VK_.2	3287.44	41975.2	19963.5	3141.87	40503.3	49258.1	4780.08	23020.5	24239.4
LORICRIN	Loricrin	LORI_HUMAN	_QAPTWPSK_.2	7978.4	23253.9	21076.5	4035.37	21035.2	15841	5903.43	14482.8	8820.18
AHCY	Adenosylhomocysteinase	SAHH_HUMAN	_ALDIAENEMPGLMR_.2	212698	214951	239003	177848	219154	210899	199464	203923	206856
AHCY	Adenosylhomocysteinase	SAHH_HUMAN	_VADIGLAAWGR_.2	170517	171203	173506	129195	187129	171715	160581	157368	155958
AHCY	Adenosylhomocysteinase	SAHH_HUMAN	_YPQLLPGIR_.2	131202	166569	133334	106582	169036	110102	106627	144108	145110
AHCY	Adenosylhomocysteinase	SAHH_HUMAN	_VPAINVNDSVTK_.2	133831	163737	142717	72538.6	160135	144843	121649	121567	125723
AHCY	Adenosylhomocysteinase	SAHH_HUMAN	_AGIPVYAWK_.2	99426.2	127093	112272	78096.2	126435	105162	96470.9	102138	99626.1
AHCY	Adenosylhomocysteinase	SAHH_HUMAN	_AGIPVYAWK_.1	6641.59	11554.5	10530.3	6701.09	11100.3	10399.1	7684.02	9517.71	7928.2
AHCY	Adenosylhomocysteinase	SAHH_HUMAN	_VAVVAGYGDVGK_.2	109646	116056	103420	95911.5	117245	98053.7	101199	103481	105392
AHCY	Adenosylhomocysteinase	SAHH_HUMAN	_IILLAEGR_.2	46931	76675.5	135149	131673	125741	63255.5	44953.5	136340	87625.2
AHCY	Adenosylhomocysteinase	SAHH_HUMAN	_KLDEAVAEAHLGK_.3	67781.7	75471.2	64405.7	65625.4	80414.6	63708.1	63519.1	65072.6	61605.6
AHCY	Adenosylhomocysteinase	SAHH_HUMAN	_KLDEAVAEAHLGK_.2	9703.64	11616.5	11331.6	8679.71	11683.2	12881	8844	9405.91	9706.21
AHCY	Adenosylhomocysteinase	SAHH_HUMAN	_DGPLNMILDDGGDLTNLIHTK_.3	62527.2	71627.3	60271	54141.9	78064	62124	61018.7	66082	69437.5
AHCY	Adenosylhomocysteinase	SAHH_HUMAN	_DGPLNM[Oxidation (M)]ILDDGGDLTNLIHTK_.3	5256.7	7570.87	10368.4	3835.29	8431.37	9796.04	2859.94	7997.95	6243
AHCY	Adenosylhomocysteinase	SAHH_HUMAN	_WLNENAVEK_.2	67948.9	69535.2	60769.8	62977	77892.3	56940.7	60606.8	65000.3	63873.5
AHCY	Adenosylhomocysteinase	SAHH_HUMAN	_SKFDNLYGC[Carbamidomethyl (C)]R_.2	57744.8	61453	47185.2	54147.3	65467.8	53972	59431	52070.4	48653.9
AHCY	Adenosylhomocysteinase	SAHH_HUMAN	_GISEETTTGVHNLYK_.2	44681.2	48945	48591.9	38409.2	53384.5	50176.3	46624.3	45918.2	47236.6
AHCY	Adenosylhomocysteinase	SAHH_HUMAN	_GISEETTTGVHNLYK_.3	8138.71	7345.32	9036.82	3910.96	7900.12	4300.95	6116.09	7902.31	7177.86
AHCY	Adenosylhomocysteinase	SAHH_HUMAN	_QAQYLGMSC[Carbamidomethyl (C)]DGPFKPDHYR_.3	39558.4	45892	44056.7	38355.2	45153.2	39562.1	37891.3	40079.7	48465
AHCY	Adenosylhomocysteinase	SAHH_HUMAN	_QAQYLGMSC[Carbamidomethyl (C)]DGPFKPDHYR_.4	7207.2	3320.95	9586.58	6708.07	5013.34	8240.56	6518.56	8305.86	7296.65
AHCY	Adenosylhomocysteinase	SAHH_HUMAN	_VNIKPQVDR_.2	48615.4	49185.8	38979.9	43549.3	49273.9	44017	37939.1	43989.3	46086.3
AHCY	Adenosylhomocysteinase	SAHH_HUMAN	_FDNLYGC[Carbamidomethyl (C)]R_.2	33499.8	38492.5	38136.1	30147.1	38836.8	30118.5	33176.7	32101.6	35043.9
AHCY	Adenosylhomocysteinase	SAHH_HUMAN	_YPVGVHFLPK_.2	8925.24	18449.2	13560.4	14578.7	19231	11271.4	12734.9	13422.8	15827.7
AHCY	Adenosylhomocysteinase	SAHH_HUMAN	_ATDVMIAGK_.1	4261.58	2583.07	3967.71	4364.79	4644.96	4454.36	3624.67	3604.13	4080.73
CFL1	Cofilin-1	COF1_HUMAN	_YALYDATYETK_.2	2.06861e+06	1.38137e+06	1.35638e+06	2.01806e+06	1.39737e+06	1.45216e+06	1.51344e+06	1.62127e+06	1.68949e+06
CFL1	Cofilin-1	COF1_HUMAN	_LGGSAVISLEGKPL_.2	1.25723e+06	784558	695481	1.30352e+06	813578	812660	904126	973700	999121
CFL1	Cofilin-1	COF1_HUMAN	_KEDLVFIFWAPESAPLK_.3	637357	369734	556339	539866	364072	635902	509660	501766	445826
CFL1	Cofilin-1	COF1_HUMAN	_KEDLVFIFWAPESAPLK_.2	503806	301192	444031	438551	300638	504617	391936	381497	362407
CFL1	Cofilin-1	COF1_HUMAN	_AVLFC[Carbamidomethyl (C)]LSEDKK_.2	537163	538794	365668	694763	529614	417695	471081	504902	514583
CFL1	Cofilin-1	COF1_HUMAN	_AVLFC[Carbamidomethyl (C)]LSEDKK_.3	63649.3	70559.7	42426.7	83253.3	62035.5	45763	56493.3	57822.6	63200.3
CFL1	Cofilin-1	COF1_HUMAN	_NIILEEGK_.2	277727	177789	180574	305848	182997	178006	221845	214773	229161
CFL1	Cofilin-1	COF1_HUMAN	_NIILEEGK_.1	271384	169713	181560	290812	170906	185028	198191	216570	205493
CFL1	Cofilin-1	COF1_HUMAN	_HELQANC[Carbamidomethyl (C)]YEEVKDR_.3	334061	226270	224555	368662	231234	235843	271547	274783	280252
CFL1	Cofilin-1	COF1_HUMAN	_HELQANC[Carbamidomethyl (C)]YEEVKDR_.2	112114	66403.2	79402.5	131622	74790.5	110016	91320.2	85144.8	81591.9
CFL1	Cofilin-1	COF1_HUMAN	_MLPDKDC[Carbamidomethyl (C)]R_.2	436356	299337	289519	515932	299002	284250	352270	358284	365084
CFL1	Cofilin-1	COF1_HUMAN	_MIYASSK_.1	265352	165682	167290	244977	165917	196743	192494	185695	177291
CFL1	Cofilin-1	COF1_HUMAN	_M[Oxidation (M)]IYASSK_.1	6182.58	1785.34	1420.2	4595.93	2562.11	1422.35	2231.25	2985.61	2541.79
CFL1	Cofilin-1	COF1_HUMAN	_ESKKEDLVFIFWAPESAPLK_.3	119684	52301.1	77294.5	100971	86808.6	125196	89354.6	85012.1	78405.8
CFL1	Cofilin-1	COF1_HUMAN	_ESKKEDLVFIFWAPESAPLK_.4	5589.36	929.387	3847.29	6339.73	5188.83	7886.38	4800.21	5002.93	1007.55
CFL1	Cofilin-1	COF1_HUMAN	_HELQANC[Carbamidomethyl (C)]YEEVK_.2	66379.4	66919	58392.6	82822.5	56434.9	51787.5	57463.3	66928	67539.1
CFL1	Cofilin-1	COF1_HUMAN	_AVLFC[Carbamidomethyl (C)]LSEDK_.2	51911.2	71381.7	52913.7	67245.8	57421.4	44001.6	52413.1	58816.1	57936.8
CFL1	Cofilin-1	COF1_HUMAN	_SSTPEEVK_.2	34395.3	22964.9	24669.9	37868.5	24008.7	16906.7	23799.2	27405.6	34935.2
CFL1	Cofilin-1	COF1_HUMAN	_SSTPEEVK_.1	33872.2	21522	19495.7	33414.4	18195.9	22334.3	20145.9	23916	21397.5
CFL1	Cofilin-1	COF1_HUMAN	_KSSTPEEVK_.1	8401.28	3189.31	4594.12	9128.23	3614.98	7721.15	5730.13	5289.1	5001.77
CFL1	Cofilin-1	COF1_HUMAN	_KAVLFC[Carbamidomethyl (C)]LSEDKK_.3	22401.9	20789	9065.58	18860.1	26302.3	2961.83	17892.4	21136.7	21875.8
CFL1	Cofilin-1	COF1_HUMAN	_KAVLFC[Carbamidomethyl (C)]LSEDKK_.2	1887.19	2598.25	2754.48	2888.04	4279.5	1854.71	2511.14	1319.2	2936.4
CFL1	Cofilin-1	COF1_HUMAN	_LGGSAVISLEGK_.2	3004.59	1963.12	3386.33	4808.89	2649.1	1943.11	4259.45	4152.03	3573.73
EIF4B	Eukaryotic translation initiation factor 4B	IF4B_HUMAN	_VAPAQPSEEGPGR_.2	8873.75	1911.25	5938.92	10908.7	3277.93	5230.8	4027.3	6364.02	8972.8
ATP2B4	Plasma membrane calcium-transporting ATPase 4	AT2B4_HUMAN	_EASDIILTDDNFTSIVK_.2	9847.99	26295.4	14717.1	6474.48	15668.9	14065.3	13468.5	12951.2	11360.6
ATP2B4	Plasma membrane calcium-transporting ATPase 4	AT2B4_HUMAN	_EGDFGC[Carbamidomethyl (C)]TVMELR_.2	5413.23	15823.3	8151.62	4544.65	11890.2	10280.9	8755.25	9060.71	9382.33
ATP2B4	Plasma membrane calcium-transporting ATPase 4	AT2B4_HUMAN	_TSPVEGLSGNPADLEK_.2	6725.25	14392.1	7538.81	5231.63	10759.8	9637.02	10353	10027.1	4025.15
ATP2B4	Plasma membrane calcium-transporting ATPase 4	AT2B4_HUMAN	_GQILWFR_.2	3379.57	11229.3	5485.94	4365.47	9462.65	6701.83	4232.55	7167.62	7661.1
ATP2B4	Plasma membrane calcium-transporting ATPase 4	AT2B4_HUMAN	_GIIDSTVGEHR_.2	5190.45	9155.26	3944.6	6492.86	6642	7871.5	5003.22	5774.21	5877.12
ATP2B4	Plasma membrane calcium-transporting ATPase 4	AT2B4_HUMAN	_DAEGLDEIDHAEMELR_.2	2949.83	3987.44	2450.45	2878.98	1928.54	2597.05	2337.91	4154.05	2713.19
DGKA	Diacylglycerol kinase alpha	DGKA_HUMAN	_IYLEVDNVPR_.2	35608.7	50990.6	48128.5	42783.4	49122.5	47682.7	43398.3	38626.7	43960.4
DGKA	Diacylglycerol kinase alpha	DGKA_HUMAN	_WSVEVIPQQTEEK_.2	40635.2	45832.4	42777.7	46977.1	39518.1	41340.8	41821.2	41234.3	42161.7
DGKA	Diacylglycerol kinase alpha	DGKA_HUMAN	_ALPC[Carbamidomethyl (C)]EVSTYAK_.2	28944.1	31977.3	29461.2	27731.8	26099.8	21574.6	23860.7	27422.3	27883.7
DGKA	Diacylglycerol kinase alpha	DGKA_HUMAN	_IDPVPNTHPLLVFVNPK_.3	29210.1	27065.8	29913.5	32965.3	13825.2	24534.2	21723.6	16610.7	29483
DGKA	Diacylglycerol kinase alpha	DGKA_HUMAN	_GLISPSDFAQLQK_.2	24088.1	23050.2	16949.9	19780.5	18359.5	21869.6	17986.3	20706.6	20250.3
DGKA	Diacylglycerol kinase alpha	DGKA_HUMAN	_TC[Carbamidomethyl (C)]VPDLSDK_.2	17563.2	14480	19133.1	21717.9	20897.6	21709.4	21839.1	21888.2	20509.7
DGKA	Diacylglycerol kinase alpha	DGKA_HUMAN	_EIDYDGSGSVSQAEWVR_.2	20460.6	18268.7	18275.2	19946.3	16113.4	15781.8	15089	18919.1	18660.7
DGKA	Diacylglycerol kinase alpha	DGKA_HUMAN	_IILQMMR_.2	15570	11940	17094.7	19406.3	15728.9	17148.8	17255	17973.7	17714.4
DGKA	Diacylglycerol kinase alpha	DGKA_HUMAN	_YVQGDAIGYEGFQQFLK_.2	20202.9	23303.4	11883.7	17279.4	21996.6	12552	8157.48	12168.7	19700.9
DGKA	Diacylglycerol kinase alpha	DGKA_HUMAN	_QVFNLLK_.2	9459.21	12681.4	15479.1	11657.1	10537.2	12755.6	12326.9	15445.8	14442.4
DGKA	Diacylglycerol kinase alpha	DGKA_HUMAN	_TMDDLNLSTSEALR_.2	11503	12664.5	15257.6	10715.5	9206.27	9192.89	9268.68	8742.37	15026.5
DGKA	Diacylglycerol kinase alpha	DGKA_HUMAN	_NGILDSSEVDK_.2	11610.8	12099.5	7999.06	9957.63	12074.8	11772.2	13678.3	11498.5	9536.98
DGKA	Diacylglycerol kinase alpha	DGKA_HUMAN	_PVYC[Carbamidomethyl (C)]NLC[Carbamidomethyl (C)]ESSIGLGK_.2	7810.85	11599.9	8692.99	10734.8	6885.45	10145.9	8150.24	10555.7	7660.92
DGKA	Diacylglycerol kinase alpha	DGKA_HUMAN	_C[Carbamidomethyl (C)]SEITFHTTK_.2	4780.32	5619.21	4516.84	4390.08	4306.24	6234.59	5462.04	4572.34	2549.2
DGKA	Diacylglycerol kinase alpha	DGKA_HUMAN	_YTVHDQC[Carbamidomethyl (C)]AMK_.2	1972.63	3616.83	2641.21	1994.67	2039.82	3055.78	2819.03	3252.48	1745.24
DGKA	Diacylglycerol kinase alpha	DGKA_HUMAN	_YMEYSTK_.1	2788.55	2453.9	2411.66	2312.54	2199.81	3017.7	2462.5	2527.96	2375.39
DGKA	Diacylglycerol kinase alpha	DGKA_HUMAN	_HLSLALFQSFETGHC[Carbamidomethyl (C)]LNETNVTK_.3	92595.1	1644.22	3902.25	17775.5	1234.53	1921.31	4162.23	548.249	1868.48
DGKA	Diacylglycerol kinase alpha	DGKA_HUMAN	_LFEDGEMAK_.2	2085.69	12695.8	3155.61	38612.1	1072.13	12465.9	16755.2	28721.5	6879.18
DGKA	Diacylglycerol kinase alpha	DGKA_HUMAN	_DIGVQSHVWVR_.2	3252.88	1605.37	2027.15	1342.77	2641.13	1316.42	6618.26	12038.9	15330
CPT2	Carnitine O-palmitoyltransferase 2, mitochondrial	CPT2_HUMAN	_LNFELTDALK_.2	11869.8	7010.95	8749.5	13152.8	7756.89	9737.32	10235.9	10489.8	10697.3
CPT2	Carnitine O-palmitoyltransferase 2, mitochondrial	CPT2_HUMAN	_LMSSGNEESLR_.2	8763.94	6673.57	7695.85	7617.48	6355.76	5017.16	7616.72	7935.76	7892.15
CPT2	Carnitine O-palmitoyltransferase 2, mitochondrial	CPT2_HUMAN	_DIWAELR_.2	4895.79	2404.26	2823.93	5754.11	2706.86	3118.51	3874.58	3365.33	3434.45
CPT2	Carnitine O-palmitoyltransferase 2, mitochondrial	CPT2_HUMAN	_AGLLEPEVFHLNPAK_.3	1192.39	3615.9	1517.11	1670.17	4299.24	422.22	2254.38	1403.74	1831.76
CPT2	Carnitine O-palmitoyltransferase 2, mitochondrial	CPT2_HUMAN	_ALEDMFDALEGK_.2	13101.7	1103.09	9775.55	10485.2	1004.69	10399.6	5785.05	4922.89	4671.34
FCAR	Immunoglobulin alpha Fc receptor	FCAR_HUMAN	_EAYLTQLMIIK_.2	8295.23	1381.9	521.805	9662.6	1357.94	1422.89	2322.32	2518.26	4832.57
PRTN3	Myeloblastin	PRTN3_HUMAN	_LFPDFFTR_.2	8012416	897175	1581656	8859172	1.24311e+06	1.82362e+06	3.82805e+06	4.36059e+06	4527744
PRTN3	Myeloblastin	PRTN3_HUMAN	_VALYVDWIR_.2	6.12419e+06	658632	1.34075e+06	6.17625e+06	905280	1.47661e+06	2.72261e+06	3044549	3093106
PRTN3	Myeloblastin	PRTN3_HUMAN	_LVNVVLGAHNVR_.2	3362467	328895	680707	3.53774e+06	484252	866302	1491400	1629718	1.68876e+06
PRTN3	Myeloblastin	PRTN3_HUMAN	_LVNVVLGAHNVR_.3	2.24233e+06	220269	467334	2.38422e+06	318144	552645	1.07244e+06	1.13068e+06	1.12166e+06
PRTN3	Myeloblastin	PRTN3_HUMAN	_TQEPTQQHFSVAQVFLNNYDAENK_.3	1.64563e+06	174773	364800	1.69433e+06	228558	381760	781341	840280	839021
PRTN3	Myeloblastin	PRTN3_HUMAN	_NVVLGAHNVR_.2	846836	87751.9	168065	904782	120463	205867	395280	419905	426731
PRTN3	Myeloblastin	PRTN3_HUMAN	_NIC[Carbamidomethyl (C)]TFVPR_.2	398146	73747.3	99019.7	441089	86215.7	91875.5	194308	219912	221699
PRTN3	Myeloblastin	PRTN3_HUMAN	_PYMASLQM[Oxidation (M)]R_.2	330882	36170.3	71388.3	386183	44876.9	56433.3	141192	175689	184070
PRTN3	Myeloblastin	PRTN3_HUMAN	_PHNIC[Carbamidomethyl (C)]TFVPR_.2	232049	32418.4	37248.4	218737	45874.8	42998.9	98754.5	109608	112023
PRTN3	Myeloblastin	PRTN3_HUMAN	_PHNIC[Carbamidomethyl (C)]TFVPR_.3	100830	11189	20514.7	95695.7	15663.4	8768.75	38300.3	51970.2	47676.9
PRTN3	Myeloblastin	PRTN3_HUMAN	_SVAQVFLNNYDAENK_.2	300735	31275.6	65564.9	263469	43538.8	61511.7	129220	146211	144754
PRTN3	Myeloblastin	PRTN3_HUMAN	_C[Carbamidomethyl (C)]RPHNIC[Carbamidomethyl (C)]TFVPR_.3	238584	41477.4	59763.5	286815	51732.6	62837.7	124382	122401	133544
PRTN3	Myeloblastin	PRTN3_HUMAN	_IVGGHEAQPHSR_.2	114978	13054.4	25638.2	96903.7	17870.8	23251.2	47057.4	49038.2	53255.6
PRTN3	Myeloblastin	PRTN3_HUMAN	_IVGGHEAQPHSR_.3	38062.6	2351.11	4676.74	59924	5799.88	11576.6	24131.5	25683.1	22431
PRTN3	Myeloblastin	PRTN3_HUMAN	_VNVVLGAHNVR_.2	148198	13550	26071.5	164623	18188.1	32516.9	72508.9	75703.3	76323.9
PRTN3	Myeloblastin	PRTN3_HUMAN	_GTQC[Carbamidomethyl (C)]LAMGWGR_.2	64926.1	10365.6	15875	85506.5	12173.5	16824.9	36842.2	34579.7	36913.8
PRTN3	Myeloblastin	PRTN3_HUMAN	_VLGAHNVR_.2	38727	4630.36	7074.12	44039.5	5538.07	5955.63	16171.3	19866.1	22354.9
PRTN3	Myeloblastin	PRTN3_HUMAN	_GNPGSHFC[Carbamidomethyl (C)]GGTLIHPSFVLTAAHC[Carbamidomethyl (C)]LR_.4	761321	5929.88	174559	1.05205e+06	27858.1	206807	409009	448643	111762
PRTN3	Myeloblastin	PRTN3_HUMAN	_GNPGSHFC[Carbamidomethyl (C)]GGTLIHPSFVLTAAHC[Carbamidomethyl (C)]LR_.5	246366	857.841	48362.7	287616	3802.95	53707.9	117892	140159	32462.3
PRTN3	Myeloblastin	PRTN3_HUMAN	_GNPGSHFC[Carbamidomethyl (C)]GGTLIHPSFVLTAAHC[Carbamidomethyl (C)]LR_.3	7619.3	3209.82	12975.2	119483	423.721	20963.6	39979.9	46482	1022.17
PRTN3	Myeloblastin	PRTN3_HUMAN	_SRPYMASLQMR_.2	41544	4637.83	18402.5	46317.7	6038.4	15000.7	16467.5	23958.2	20318.4
PRTN3	Myeloblastin	PRTN3_HUMAN	_SRPYMASLQM[Oxidation (M)]R_.2	37773.9	2169.78	6437.68	42464.2	1793.92	10254.2	19193.5	18657.6	19541.8
PRTN3	Myeloblastin	PRTN3_HUMAN	_PGSHFC[Carbamidomethyl (C)]GGTLIHPSFVLTAAHC[Carbamidomethyl (C)]LR_.4	10038.1	2952.17	22380.5	142389	3384.29	31073.3	55932	64250.5	3503.95
KDELR1	ER lumen protein-retaining receptor 1	ERD21_HUMAN	_TGEAETITSHYLFALGVYR_.3	8147.93	1408.98	8573.15	2490.1	5501.06	8061.58	9299.9	5721.31	3682.95
KDELR1	ER lumen protein-retaining receptor 1	ERD21_HUMAN	_FLGDLSHLLAIILLLLKIWK_.4	1752.86	2089	4975.97	631.446	3454.11	31.8155	558.163	4394.64	1935.27
KDELR1	ER lumen protein-retaining receptor 1	ERD21_HUMAN	_FLGDLSHLLAIILLLLKIWK_.3	1194.14	34.7007	12152.9	1412.94	3468.14	3631.72	2113.18	12638.4	52.1519
EEF1B2	Elongation factor 1-beta	EF1B_HUMAN	_SPAGLQVLNDYLADK_.2	268876	459424	399185	339108	399542	371642	342073	356556	355862
EEF1B2	Elongation factor 1-beta	EF1B_HUMAN	_SIQADGLVWGSSK_.2	213710	261275	291986	255497	251253	278242	255165	262622	258891
EEF1B2	Elongation factor 1-beta	EF1B_HUMAN	_LVPVGYGIK_.2	174435	253162	251114	219520	244755	265778	231379	218584	220826
EEF1B2	Elongation factor 1-beta	EF1B_HUMAN	_SSILLDVKPWDDETDMAK_.3	52617.9	81032.4	88629.3	72004.9	67193.7	77888.2	68362.9	69795.7	64706.2
EEF1B2	Elongation factor 1-beta	EF1B_HUMAN	_YGPADVEDTTGSGATDSK_.2	5766.9	13758.1	16166.8	7311.1	9036.45	13743.7	10853.1	11596	11356.4
EEF1B2	Elongation factor 1-beta	EF1B_HUMAN	_LAQYESK_.1	2835.03	989.347	5632.92	4972.3	1839.19	5663.07	4012.38	4005.8	4004.22
ATP5PB	ATP synthase F(0) complex subunit B1, mitochondrial	AT5F1_HUMAN	_HYLFDVQR_.2	140003	137912	129890	102605	133840	136597	124754	125862	124485
ATP5PB	ATP synthase F(0) complex subunit B1, mitochondrial	AT5F1_HUMAN	_YGPFVADFADK_.2	57672	72006.6	60914.8	48755	65823.7	54255.3	54684.4	56742	56301.3
ATP5PB	ATP synthase F(0) complex subunit B1, mitochondrial	AT5F1_HUMAN	_YGLIPEEFFQFLYPK_.2	51730.2	60127.3	62127.4	29899.5	54769.9	41382.8	46733.3	43891	40404.3
ATP5PB	ATP synthase F(0) complex subunit B1, mitochondrial	AT5F1_HUMAN	_LDYHISVQNMMR_.2	31483.5	38506.5	27747.8	29660.3	39981	26431.5	17098.8	37678.8	35663.3
ATP5PB	ATP synthase F(0) complex subunit B1, mitochondrial	AT5F1_HUMAN	_LDYHISVQNMMR_.3	16149.8	14235.4	13295.2	14072.1	15464.9	13966.4	11510.7	15120.6	15561.7
ATP5PB	ATP synthase F(0) complex subunit B1, mitochondrial	AT5F1_HUMAN	_LAQLEEAK_.2	18404.9	16757	16243.6	13130.3	19723.7	14823.5	16233.4	16909.8	12843.1
ATP5PB	ATP synthase F(0) complex subunit B1, mitochondrial	AT5F1_HUMAN	_LAQLEEAK_.1	4692.81	3804.68	3793.6	2983.54	4178.5	4259.04	3397.74	3524.09	2583.6
ATP5PB	ATP synthase F(0) complex subunit B1, mitochondrial	AT5F1_HUMAN	_HVVQSISTQQEK_.2	16314.7	16821.6	17904.2	14108.6	16991.4	12883.9	15582.4	15428.4	14505.9
ATP5PB	ATP synthase F(0) complex subunit B1, mitochondrial	AT5F1_HUMAN	_QASIQHIQNAIDTEK_.3	1290.38	14904.4	3301.55	1276.89	14677	1370.28	1224.72	11934.2	5061.74
ATP5PB	ATP synthase F(0) complex subunit B1, mitochondrial	AT5F1_HUMAN	_QASIQHIQNAIDTEK_.2	4307.59	3299.73	3127.07	2523.73	4415.83	7864.96	3744.09	3796.74	1642.48
ATP5PB	ATP synthase F(0) complex subunit B1, mitochondrial	AT5F1_HUMAN	_NRLDYHISVQNMMR_.3	11252.5	288.856	5027.42	7975.5	8247.91	6616.48	8999.1	6759.85	9227.98
ATP5PB	ATP synthase F(0) complex subunit B1, mitochondrial	AT5F1_HUMAN	_SQQALVQK_.1	6432.76	6010.53	6092.22	4959.56	5324.75	6194.02	5799.08	5654.18	4298.65
ATP5PB	ATP synthase F(0) complex subunit B1, mitochondrial	AT5F1_HUMAN	_EQEHMINWVEK_.2	4912.06	3596.38	3183.4	2388.08	2145.4	2746.94	2649.95	3108.76	1000.76
TBXAS1	Thromboxane-A synthase	THAS_HUMAN	_QGFWESQMELR_.2	9182.62	3000.48	1605.26	7676.54	1265.93	886.361	4826.32	3289.98	2346.64
TBXAS1	Thromboxane-A synthase	THAS_HUMAN	_YAESGDAFDIQR_.2	5408.26	2278.19	1328.15	10084.6	1131.22	848.063	2291.05	2175.33	2538.9
TBXAS1	Thromboxane-A synthase	THAS_HUMAN	_DFLQMVLDAR_.2	826.742	2184.97	2158.06	1399.04	973.623	1294.25	793.124	909.474	983.925
ACP1	Low molecular weight phosphotyrosine protein phosphatase	PPAC_HUMAN	_SPIAEAVFR_.2	25314.1	31181.5	24725.1	27839.9	32940.3	29281.6	31201.3	25831.8	26843.2
ACP1	Low molecular weight phosphotyrosine protein phosphatase	PPAC_HUMAN	_IELLGSYDPQK_.2	21078.9	21811.8	11302.5	23180.7	16364.9	22906.3	16598.2	22465.4	17380.3
ACP1	Low molecular weight phosphotyrosine protein phosphatase	PPAC_HUMAN	_LVTDQNISENWR_.2	7535.27	8299.74	12997.9	15173.4	4917.67	13888.9	14683.4	13734.1	13010.5
ACP1	Low molecular weight phosphotyrosine protein phosphatase	PPAC_HUMAN	_VDSAATSGYEIGNPPDYR_.2	5589.27	1819.63	6482.24	9308.96	3547.83	8530.88	2712.18	5059.77	5272.55
ACAT1	Acetyl-CoA acetyltransferase, mitochondrial	THIL_HUMAN	_TPIGSFLGSLSLLPATK_.2	59448.3	49972	38878.2	57483.5	47533.3	43854.2	46860.7	50439.7	51702.5
ACAT1	Acetyl-CoA acetyltransferase, mitochondrial	THIL_HUMAN	_FGNEVIPVTVTVK_.2	60826.6	45799.3	37387.3	47284.3	53652	38567.7	52582.6	47983.1	51284.3
ACAT1	Acetyl-CoA acetyltransferase, mitochondrial	THIL_HUMAN	_NEQDAYAINSYTR_.2	45227.5	38702.4	33209.9	49215.4	35133.1	34411.4	37002.1	37234	35866.9
ACAT1	Acetyl-CoA acetyltransferase, mitochondrial	THIL_HUMAN	_QAVLGAGLPISTPC[Carbamidomethyl (C)]TTINK_.2	35207.9	32104.9	29965.2	34305.9	32950.7	34218.7	31881.5	31851.9	34394.4
ACAT1	Acetyl-CoA acetyltransferase, mitochondrial	THIL_HUMAN	_MLEIDPQK_.2	26437.2	28221.5	26973.4	22543.8	28014.5	23086.8	22462.9	25067.6	21043
ACAT1	Acetyl-CoA acetyltransferase, mitochondrial	THIL_HUMAN	_EAYMGNVLQGGEGQAPTR_.2	17991.4	17104.7	13523.2	9947.61	17291.6	13724.8	8114.47	12566.1	17762.7
ACAT1	Acetyl-CoA acetyltransferase, mitochondrial	THIL_HUMAN	_DGLTDVYNK_.2	10034	6053.54	6871.7	9108.74	4000.17	7547.98	8164.6	7992.46	7037.75
ACAT1	Acetyl-CoA acetyltransferase, mitochondrial	THIL_HUMAN	_VNINGGAVSLGHPIGMSGAR_.3	4286.71	7698.3	4902.18	7380.11	7988.99	3152.2	2466.89	5648.93	7835.3
ACAT1	Acetyl-CoA acetyltransferase, mitochondrial	THIL_HUMAN	_IHMGSC[Carbamidomethyl (C)]AENTAK_.2	2553.24	4518.01	3260.06	4548.31	3433.08	2291.02	3873.07	4152.65	3858.13
ACAT1	Acetyl-CoA acetyltransferase, mitochondrial	THIL_HUMAN	_GQPDVVVKEDEEYKR_.3	2222.6	1652.15	1154.48	4473	3728.7	2645.52	3776.72	2728.6	3160.02
GRK2	Beta-adrenergic receptor kinase 1	ARBK1_HUMAN	_SLLEGLLQR_.2	21582.7	8932.57	11487	23373.1	11776.1	11369.7	14226.2	15261.6	12214.8
GRK2	Beta-adrenergic receptor kinase 1	ARBK1_HUMAN	_NFPLTISER_.2	15125.9	3433.05	4796.9	15794.8	1128	6573.49	9591	9214.77	11109.2
GRK2	Beta-adrenergic receptor kinase 1	ARBK1_HUMAN	_LGYLLFR_.2	8375	4211.57	4382.75	12398.6	6332.45	6306.17	8549.57	8044.49	7949.73
GRK2	Beta-adrenergic receptor kinase 1	ARBK1_HUMAN	_GGFGEVYGC[Carbamidomethyl (C)]R_.2	4025.07	1434.81	1203.75	5950.08	882.683	1467.68	2009.52	2150.01	2083.42
GRK2	Beta-adrenergic receptor kinase 1	ARBK1_HUMAN	_ISDLGLAC[Carbamidomethyl (C)]DFSK_.2	5501.29	3406.8	4113.64	8263.04	1152.41	3556.13	3450.41	5014.35	5471.95
GRK2	Beta-adrenergic receptor kinase 1	ARBK1_HUMAN	_WQQEVAETVFDTINAETDRLEAR_.3	8889.17	677.036	1159.42	11563.6	1150.39	1984.57	3430	3323.24	4111.26
AZGP1	Zinc-alpha-2-glycoprotein	ZA2G_HUMAN	_EIPAWVPFDPAAQITK_.2	28458286	8669517	19943064	20557074	10796707	15938408	16814616	17447174	18255622
AZGP1	Zinc-alpha-2-glycoprotein	ZA2G_HUMAN	_AYLEEEC[Carbamidomethyl (C)]PATLR_.2	17109918	5.59501e+06	13928106	11100726	6.64847e+06	10760577	10718764	11204885	11069013
AZGP1	Zinc-alpha-2-glycoprotein	ZA2G_HUMAN	_HVEDVPAFQALGSLNDLQFFR_.3	18363694	5.27972e+06	12784476	10248895	7.02522e+06	10449944	9934055	10460879	11174653
AZGP1	Zinc-alpha-2-glycoprotein	ZA2G_HUMAN	_C[Carbamidomethyl (C)]LAYDFYPGK_.2	13053486	3.56852e+06	8850482	8033143	4564726	7.32889e+06	7.57994e+06	7667252	8177094
AZGP1	Zinc-alpha-2-glycoprotein	ZA2G_HUMAN	_IDVHWTR_.2	12123413	3166805	8471195	7430574	4.3898e+06	7148919	6847889	7046794	7018871
AZGP1	Zinc-alpha-2-glycoprotein	ZA2G_HUMAN	_IDVHWTR_.1	316494	90472.2	222930	194609	122900	197901	173817	183571	191799
AZGP1	Zinc-alpha-2-glycoprotein	ZA2G_HUMAN	_AGEVQEPELR_.2	12406463	3.10338e+06	8.32384e+06	6623916	3.84266e+06	5.88093e+06	6981943	6749659	6853997
AZGP1	Zinc-alpha-2-glycoprotein	ZA2G_HUMAN	_WEAEPVYVQR_.2	9474451	2.61356e+06	7509974	5965500	2.99931e+06	5.08894e+06	5.38562e+06	5.62132e+06	5989052
AZGP1	Zinc-alpha-2-glycoprotein	ZA2G_HUMAN	_SQPMGLWR_.2	8443456	2.34473e+06	6.72992e+06	5274777	3084553	5238483	5.03489e+06	5073334	5158506
AZGP1	Zinc-alpha-2-glycoprotein	ZA2G_HUMAN	_SQPM[Oxidation (M)]GLWR_.2	273559	75618.3	129040	83758.9	68145.6	127842	118082	120776	124906
AZGP1	Zinc-alpha-2-glycoprotein	ZA2G_HUMAN	_SQPMGLWR_.1	88769.9	21462.5	74196.1	55948.6	25985.5	59645.5	51615.7	46529.6	49030.2
AZGP1	Zinc-alpha-2-glycoprotein	ZA2G_HUMAN	_YSLTYIYTGLSK_.2	8818961	2.46126e+06	6.24029e+06	4063507	3.32457e+06	5.12865e+06	5068839	4857328	4798518
AZGP1	Zinc-alpha-2-glycoprotein	ZA2G_HUMAN	_QKWEAEPVYVQR_.2	5.44394e+06	1515350	3.61189e+06	3150903	2.20793e+06	3390527	3.20219e+06	3.19575e+06	3.10889e+06
AZGP1	Zinc-alpha-2-glycoprotein	ZA2G_HUMAN	_QKWEAEPVYVQR_.3	3.08176e+06	820342	1.87394e+06	1.81111e+06	1.14069e+06	1.64107e+06	1.81679e+06	1.69293e+06	1.66914e+06
AZGP1	Zinc-alpha-2-glycoprotein	ZA2G_HUMAN	_QDPPSVVVTSHQAPGEK_.2	5568000	1.45863e+06	4.3436e+06	3.22113e+06	1.84346e+06	3646007	3.18471e+06	3.26802e+06	3.30421e+06
AZGP1	Zinc-alpha-2-glycoprotein	ZA2G_HUMAN	_QDPPSVVVTSHQAPGEK_.3	2.8278e+06	685623	1.89957e+06	1355808	878681	1.37561e+06	1537083	1.4397e+06	1.51466e+06
AZGP1	Zinc-alpha-2-glycoprotein	ZA2G_HUMAN	_AREDIFMETLK_.2	5.93214e+06	1.71234e+06	4448341	3.50785e+06	1.96252e+06	3358883	3.45527e+06	3540748	3532334
AZGP1	Zinc-alpha-2-glycoprotein	ZA2G_HUMAN	_AREDIFMETLK_.3	188194	51113.8	134610	123259	61640.7	98834.9	106775	114271	113917
AZGP1	Zinc-alpha-2-glycoprotein	ZA2G_HUMAN	_AREDIFM[Oxidation (M)]ETLK_.2	54316.3	14026.8	26711.9	8909.14	19695.5	30782.2	21008.3	26254.9	27591.1
AZGP1	Zinc-alpha-2-glycoprotein	ZA2G_HUMAN	_AREDIFM[Oxidation (M)]ETLK_.3	15341.3	2609.05	7580.68	5700.06	4679.38	6047.46	8560.75	8349.13	6299.62
AZGP1	Zinc-alpha-2-glycoprotein	ZA2G_HUMAN	_QVEGMEDWK_.2	2.70301e+06	712570	2.18102e+06	1562623	864542	1.41075e+06	1.5752e+06	1.50963e+06	1.52561e+06
AZGP1	Zinc-alpha-2-glycoprotein	ZA2G_HUMAN	_QVEGM[Oxidation (M)]EDWK_.2	42574.1	11944.5	23971.2	5130.35	17569.2	24810.5	17333.2	19637.9	23188.1
AZGP1	Zinc-alpha-2-glycoprotein	ZA2G_HUMAN	_YYYDGKDYIEFNK_.2	1.65541e+06	431121	1.0817e+06	1.01949e+06	656562	1.04105e+06	954768	1.00123e+06	1.00966e+06
AZGP1	Zinc-alpha-2-glycoprotein	ZA2G_HUMAN	_YYYDGKDYIEFNK_.3	987628	260003	580626	568915	364606	559676	556353	587877	578682
AZGP1	Zinc-alpha-2-glycoprotein	ZA2G_HUMAN	_DYIEFNK_.1	1.3517e+06	348869	1.03276e+06	905292	363493	739284	735119	757924	756340
AZGP1	Zinc-alpha-2-glycoprotein	ZA2G_HUMAN	_DYIEFNK_.2	1.22377e+06	330350	1.01972e+06	877455	388157	700150	691920	777363	787469
AZGP1	Zinc-alpha-2-glycoprotein	ZA2G_HUMAN	_EDIFMETLK_.2	1884801	481103	1.61172e+06	1.1787e+06	481567	1.10105e+06	1.085e+06	1.08055e+06	1101716
AZGP1	Zinc-alpha-2-glycoprotein	ZA2G_HUMAN	_EDIFM[Oxidation (M)]ETLK_.2	42285.2	12130.2	22771.3	10270.7	15107.5	25336.5	17464.6	17365.6	22637.7
AZGP1	Zinc-alpha-2-glycoprotein	ZA2G_HUMAN	_QVEGMEDWKQDSQLQK_.3	1.06922e+06	423865	845262	522259	587358	752386	701898	685793	656174
AZGP1	Zinc-alpha-2-glycoprotein	ZA2G_HUMAN	_QVEGMEDWKQDSQLQK_.2	521407	167518	383639	285184	245634	406160	314627	299305	302964
AZGP1	Zinc-alpha-2-glycoprotein	ZA2G_HUMAN	_QVEGM[Oxidation (M)]EDWKQDSQLQK_.3	13018.6	4338.39	4518.61	2221.36	8340.82	9086.72	5989.01	6016.43	7641.85
AZGP1	Zinc-alpha-2-glycoprotein	ZA2G_HUMAN	_QVEGM[Oxidation (M)]EDWKQDSQLQK_.2	9152.05	1618.68	3723.53	581.07	4876.1	7150.76	3685.56	4354.23	5344.58
AZGP1	Zinc-alpha-2-glycoprotein	ZA2G_HUMAN	_SSGAFWK_.1	1.42862e+06	373290	990357	895217	499692	827272	791096	832140	857687
AZGP1	Zinc-alpha-2-glycoprotein	ZA2G_HUMAN	_KSQPMGLWR_.2	1.28805e+06	295439	730983	729672	523374	692226	696354	660639	674583
AZGP1	Zinc-alpha-2-glycoprotein	ZA2G_HUMAN	_AYLEEEC[Carbamidomethyl (C)]PATLRK_.2	480216	171792	325192	280720	266512	428495	312787	299838	316166
AZGP1	Zinc-alpha-2-glycoprotein	ZA2G_HUMAN	_AYLEEEC[Carbamidomethyl (C)]PATLRK_.3	357632	120830	238314	197339	184401	281475	237340	219012	219870
AZGP1	Zinc-alpha-2-glycoprotein	ZA2G_HUMAN	_NILDRQDPPSVVVTSHQAPGEK_.3	562618	149682	304634	211868	232364	357091	284592	142695	302409
AZGP1	Zinc-alpha-2-glycoprotein	ZA2G_HUMAN	_NILDRQDPPSVVVTSHQAPGEK_.4	233818	86032.3	157333	110644	125252	179771	152472	137065	129897
AZGP1	Zinc-alpha-2-glycoprotein	ZA2G_HUMAN	_PPSVVVTSHQAPGEK_.2	316349	74654.8	221089	169260	96655	181307	169363	168043	167086
AZGP1	Zinc-alpha-2-glycoprotein	ZA2G_HUMAN	_PPSVVVTSHQAPGEK_.3	19572	3195.24	12472.9	5254.24	2362.83	11433	9122.38	7475.67	6825.12
AZGP1	Zinc-alpha-2-glycoprotein	ZA2G_HUMAN	_LEEEC[Carbamidomethyl (C)]PATLR_.2	242057	69493.1	195880	156824	81230.3	150161	152050	145094	141579
AZGP1	Zinc-alpha-2-glycoprotein	ZA2G_HUMAN	_KAYLEEEC[Carbamidomethyl (C)]PATLR_.3	112946	28561.1	88000.2	56523.9	30645.6	78531.2	70562.3	71518.2	67797.6
AZGP1	Zinc-alpha-2-glycoprotein	ZA2G_HUMAN	_KAYLEEEC[Carbamidomethyl (C)]PATLR_.2	85067.3	28040.3	82327	62320.4	31340.8	73505.8	61604.7	62044.8	57432.6
AZGP1	Zinc-alpha-2-glycoprotein	ZA2G_HUMAN	_GSLNDLQFFR_.2	425055	32469.5	83658.3	82537.5	51015.9	58711.1	106946	123478	122759
AZGP1	Zinc-alpha-2-glycoprotein	ZA2G_HUMAN	_LGSLNDLQFFR_.2	182735	57467.5	128921	100812	70755.8	104047	99336.8	100563	111276
AZGP1	Zinc-alpha-2-glycoprotein	ZA2G_HUMAN	_AYDFYPGK_.1	172381	48775	122937	102697	67036.7	101413	104200	107298	106453
AZGP1	Zinc-alpha-2-glycoprotein	ZA2G_HUMAN	_YDGKDYIEFNK_.2	150578	44623.6	92214.6	91349.5	63583.9	92315.9	93393.9	90131.6	89576.9
AZGP1	Zinc-alpha-2-glycoprotein	ZA2G_HUMAN	_QDSQLQK_.1	83147.1	29662.1	75335.6	56332.8	28549.4	82732.1	38973	44070.7	49729.8
AZGP1	Zinc-alpha-2-glycoprotein	ZA2G_HUMAN	_QDSQLQK_.2	42996.1	10712.3	29111.8	26753.1	10342.7	15536.7	26800.9	26447.3	21924.6
AZGP1	Zinc-alpha-2-glycoprotein	ZA2G_HUMAN	_PSVVVTSHQAPGEK_.2	86459.7	20746.2	57241.9	36620	19945.3	35041.3	52206.6	43329.8	49185.4
AZGP1	Zinc-alpha-2-glycoprotein	ZA2G_HUMAN	_QDPPSVVVTSHQAPGEKK_.3	47378.5	10763	22306.3	21766.6	23648.5	27654.9	26445.7	24600.1	21859.4
AZGP1	Zinc-alpha-2-glycoprotein	ZA2G_HUMAN	_QDPPSVVVTSHQAPGEKK_.2	27203	5259.89	10442.4	13445.7	14459	19150.6	12303.5	12003.2	13059.2
AZGP1	Zinc-alpha-2-glycoprotein	ZA2G_HUMAN	_QDPPSVVVTSHQAPGEKK_.4	7278.83	403.938	3639.05	4098.96	3447.29	3547.26	4511.72	2951.67	3973.72
AZGP1	Zinc-alpha-2-glycoprotein	ZA2G_HUMAN	_AKAYLEEEC[Carbamidomethyl (C)]PATLR_.3	13192.4	13976	19105.6	12379.5	21356.4	16720.6	19987.9	15706	12337
AZGP1	Zinc-alpha-2-glycoprotein	ZA2G_HUMAN	_AKAYLEEEC[Carbamidomethyl (C)]PATLR_.2	9626.83	10454.9	12678.4	11349.9	17825.3	15764.5	10464.1	12321	11155.6
AZGP1	Zinc-alpha-2-glycoprotein	ZA2G_HUMAN	_NILDRQDPPSVVVTSHQAPGEKK_.4	44534.7	11774.9	24951.5	25452.2	27503	31174.4	33164.4	24038.8	25532
AZGP1	Zinc-alpha-2-glycoprotein	ZA2G_HUMAN	_YYYDGKDYIEFNKEIPAWVPFDPAAQITK_.4	11312	11675.4	30538.8	31197.2	27627.1	31827.3	28778.5	27105.3	14012.9
AZGP1	Zinc-alpha-2-glycoprotein	ZA2G_HUMAN	_ALGSLNDLQFFR_.2	37886.4	10605.9	28406.8	21348.8	17392.6	19244.7	21114.6	22681.6	22995.7
AZGP1	Zinc-alpha-2-glycoprotein	ZA2G_HUMAN	_FGC[Carbamidomethyl (C)]EIENNR_.2	34511.6	7660.01	23893.4	24633.3	14574.7	17389.4	21103.7	21244.7	21322.6
AZGP1	Zinc-alpha-2-glycoprotein	ZA2G_HUMAN	_SVVVTSHQAPGEK_.2	33752.2	6597.75	24668.9	16677.4	10413.6	16681.7	19889.1	17119.3	17450.3
AZGP1	Zinc-alpha-2-glycoprotein	ZA2G_HUMAN	_C[Carbamidomethyl (C)]LAYDFYPGKIDVHWTR_.3	7049.99	8921.31	11255.4	17817.7	8538.36	7796.52	9426.02	11765.4	9470.16
AZGP1	Zinc-alpha-2-glycoprotein	ZA2G_HUMAN	_C[Carbamidomethyl (C)]LAYDFYPGKIDVHWTR_.4	1268.12	3435.04	4076.5	7985.79	1406.48	1989.25	3127.78	2212.77	2675.36
AZGP1	Zinc-alpha-2-glycoprotein	ZA2G_HUMAN	_AKAYLEEEC[Carbamidomethyl (C)]PATLRK_.3	5719.74	10891.8	7512.06	6306.8	8452.13	8774.97	7793.66	7265.12	6825.74
AZGP1	Zinc-alpha-2-glycoprotein	ZA2G_HUMAN	_DGKDYIEFNK_.2	7931.52	2365.52	5166.33	4504.99	4932.73	4624.83	5494.17	5508.68	3776.84
MPST	3-mercaptopyruvate sulfurtransferase	THTM_HUMAN	_HIPGAAFFDIDQC[Carbamidomethyl (C)]SDR_.2	24504.1	26297.5	35808.3	21808.1	26155.7	30294	22115.4	24777.6	26773
MPST	3-mercaptopyruvate sulfurtransferase	THTM_HUMAN	_HIPGAAFFDIDQC[Carbamidomethyl (C)]SDR_.3	7070.6	5168.33	6337.43	5593.92	3250.66	6944.61	4796.36	8648.39	4965.42
MPST	3-mercaptopyruvate sulfurtransferase	THTM_HUMAN	_ALVSAQWVAEALR_.2	31522.7	27832.3	38403.9	21236.1	25241	37126.7	30923.4	29036.3	23600.6
MPST	3-mercaptopyruvate sulfurtransferase	THTM_HUMAN	_DGIEPGHIPGTVNIPFTDFLSQEGLEK_.3	30623.6	13529.5	25791.6	31135.7	16348.3	30506.4	21865.4	24669.4	24469.8
MPST	3-mercaptopyruvate sulfurtransferase	THTM_HUMAN	_TSPYDHMLPGAEHFAEYAGR_.3	9608.18	9689.52	12465.6	7559.67	7757.8	12667.2	9587.44	8372.75	9621.4
MPST	3-mercaptopyruvate sulfurtransferase	THTM_HUMAN	_TSPYDHMLPGAEHFAEYAGR_.4	7820.24	5392.93	11383.6	6540.7	4770.06	9976.87	6613.23	7056.01	6537.4
MPST	3-mercaptopyruvate sulfurtransferase	THTM_HUMAN	_AGQPLQLLDASWYLPK_.2	13320	11592.7	17133.8	10248.5	10470.5	17331.1	13542.5	12424	11230.9
MPST	3-mercaptopyruvate sulfurtransferase	THTM_HUMAN	_TYEDIKENLESR_.2	6719.63	5378.9	7107.05	6623.96	3925.32	8250.34	6333.8	4496.57	6325.67
MPST	3-mercaptopyruvate sulfurtransferase	THTM_HUMAN	_ARPEDVISEGR_.2	6812	4496.12	3350.78	5399.26	8700.72	3891.18	3493.06	5951.98	4255.79
MPST	3-mercaptopyruvate sulfurtransferase	THTM_HUMAN	_AFGHHAVSLLDGGLR_.3	43852.6	29750.6	28306.4	33692.9	24988.6	42043.7	44052.9	12754.9	23592.2
MPST	3-mercaptopyruvate sulfurtransferase	THTM_HUMAN	_AFGHHAVSLLDGGLR_.2	4534.04	1102.31	2217.56	4256.24	3135.68	5125.52	4306.3	2644.26	237.616
RPS12	40S ribosomal protein S12	RS12_HUMAN	_LGEWVGLC[Carbamidomethyl (C)]K_.2	150433	308431	218577	222643	249616	214389	211486	217169	220239
RPS12	40S ribosomal protein S12	RS12_HUMAN	_TALIHDGLAR_.2	208357	152161	243604	227149	154198	261693	205838	200888	199074
RPS12	40S ribosomal protein S12	RS12_HUMAN	_QAHLC[Carbamidomethyl (C)]VLASNC[Carbamidomethyl (C)]DEPMYVK_.3	67573	69256.8	88143	71131	73286.6	82451.6	76868.5	83296.3	72418.4
RPS12	40S ribosomal protein S12	RS12_HUMAN	_DVIEEYFK_.2	45697	53238.2	51742.9	44664.3	46217.8	52683.8	49418.1	50048.9	46867.5
RPS12	40S ribosomal protein S12	RS12_HUMAN	_KVVGC[Carbamidomethyl (C)]SC[Carbamidomethyl (C)]VVVK_.2	32253.1	39862.5	31886.6	44289	40376.4	34549	38491.4	38122.7	37163.2
RPS12	40S ribosomal protein S12	RS12_HUMAN	_VVGC[Carbamidomethyl (C)]SC[Carbamidomethyl (C)]VVVK_.2	15895.5	45387.2	28608	25589.4	38719.8	26059.3	31784.5	32136.7	30309
RPS12	40S ribosomal protein S12	RS12_HUMAN	_LVEALC[Carbamidomethyl (C)]AEHQINLIK_.2	14937.8	29013.7	21140.8	18128.4	20960.9	22340.2	18375.4	18018.4	19538.2
RPS12	40S ribosomal protein S12	RS12_HUMAN	_LVEALC[Carbamidomethyl (C)]AEHQINLIK_.3	4218.5	14520.1	8015.32	4405.72	11638.9	6095.78	7512.38	3975.94	8260.2
DNAJB1	DnaJ homolog subfamily B member 1	DNJB1_HUMAN	_EGDQTSNNIPADIVFVLK_.2	161903	176528	171435	156210	167519	186533	174089	160509	161219
DNAJB1	DnaJ homolog subfamily B member 1	DNJB1_HUMAN	_KVPGEGLPLPK_.2	112918	129716	170563	121091	118937	170700	130877	118361	126609
DNAJB1	DnaJ homolog subfamily B member 1	DNJB1_HUMAN	_DGSDVIYPAR_.2	109801	94520.8	148723	88593.5	91541.2	143408	106979	100137	103571
DNAJB1	DnaJ homolog subfamily B member 1	DNJB1_HUMAN	_VSLEEIYSGC[Carbamidomethyl (C)]TK_.2	92607.3	87311.5	133093	109146	74521.6	121255	101923	103110	105021
DNAJB1	DnaJ homolog subfamily B member 1	DNJB1_HUMAN	_ILTIEVK_.2	78938.3	90090	92856.8	77474.1	85533.6	93451.2	85722.5	79745.2	82769.3
DNAJB1	DnaJ homolog subfamily B member 1	DNJB1_HUMAN	_ILTIEVK_.1	2837.48	3283.28	2887.22	2759.05	2227.54	3840.59	2024.64	2647.96	3262.97
DNAJB1	DnaJ homolog subfamily B member 1	DNJB1_HUMAN	_FKEIAEAYDVLSDPR_.3	48023.9	62260.1	77731.8	48093.6	57531.7	74887.2	61085.8	71863.6	59823.7
DNAJB1	DnaJ homolog subfamily B member 1	DNJB1_HUMAN	_FKEIAEAYDVLSDPR_.2	13942.7	15936.5	14557.5	14518.4	17152.4	16758.6	14846.6	13433.2	14157
DNAJB1	DnaJ homolog subfamily B member 1	DNJB1_HUMAN	_GKDYYQTLGLAR_.2	71377.4	60899.3	86293.9	70516.7	71045.8	110448	79410.6	73353.2	71745.5
DNAJB1	DnaJ homolog subfamily B member 1	DNJB1_HUMAN	_EIAEAYDVLSDPR_.2	61312.7	67485.4	82472.6	62771.9	66023.2	77455.9	72694.9	69444.2	70738.7
DNAJB1	DnaJ homolog subfamily B member 1	DNJB1_HUMAN	_EALC[Carbamidomethyl (C)]GC[Carbamidomethyl (C)]TVNVPTLDGR_.2	46738	89560.8	69749.9	54385.2	69468	61337.7	63028	65613.6	64205.4
DNAJB1	DnaJ homolog subfamily B member 1	DNJB1_HUMAN	_TIPVVFK_.2	29350.7	30800.8	36351	26839.2	39394.3	44193.6	31698.4	31973.3	31741.9
DNAJB1	DnaJ homolog subfamily B member 1	DNJB1_HUMAN	_TIPVVFK_.1	26972.4	23543.4	39647.4	28674.1	30339.4	41490.2	31889.3	29504.3	29016.6
DNAJB1	DnaJ homolog subfamily B member 1	DNJB1_HUMAN	_NPFDTFFGQR_.2	40374.1	8967.09	35445	34743.2	11568.7	34921.4	29387.5	31624.8	19988.3
DNAJB1	DnaJ homolog subfamily B member 1	DNJB1_HUMAN	_DKPHNIFK_.2	22898.1	25476.5	22380.2	20389.3	24479.4	26435.7	25678.9	22723	19422.3
DNAJB1	DnaJ homolog subfamily B member 1	DNJB1_HUMAN	_DKPHNIFK_.1	3322.93	3386.5	3432.43	3351.86	3999.26	5691.58	3482.91	3013.73	3426.68
DNAJB1	DnaJ homolog subfamily B member 1	DNJB1_HUMAN	_AMFAEFFGGR_.2	32376.1	11087.5	41403.4	30774.9	12705.9	31234.2	25869.5	25117.8	18525.1
DNAJB1	DnaJ homolog subfamily B member 1	DNJB1_HUMAN	_DYYQTLGLAR_.2	17455.6	14341.9	27841.9	14462.8	9629.93	28757.5	15953.2	19816.2	19625.6
DNAJB1	DnaJ homolog subfamily B member 1	DNJB1_HUMAN	_QDPPVTHDLR_.2	8371.87	6023.77	11166.3	9116.18	3834.46	13246.9	9166.55	7939.78	7944.71
DNAJB1	DnaJ homolog subfamily B member 1	DNJB1_HUMAN	_GASDEEIKR_.2	8911.42	7229.14	7078.44	6312.7	8269.89	6617.26	6551.85	7892.23	5032.45
DNAJB1	DnaJ homolog subfamily B member 1	DNJB1_HUMAN	_RGDLIIEFEVIFPER_.3	1036.11	3100.95	2828.71	70.9092	3238.64	7011.01	335.437	195.298	3672.18
ATP5F1A	ATP synthase subunit alpha, mitochondrial	ATPA_HUMAN	_TGAIVDVPVGEELLGR_.2	1.04168e+06	1.12922e+06	1.05872e+06	1.06826e+06	1.07357e+06	992571	1.01372e+06	1.0368e+06	1.1265e+06
ATP5F1A	ATP synthase subunit alpha, mitochondrial	ATPA_HUMAN	_VLSIGDGIAR_.2	486916	511798	517870	540379	513938	491834	482785	491948	486228
ATP5F1A	ATP synthase subunit alpha, mitochondrial	ATPA_HUMAN	_ILGADTSVDLEETGR_.2	538810	513514	507396	490351	501174	465370	506016	487523	484603
ATP5F1A	ATP synthase subunit alpha, mitochondrial	ATPA_HUMAN	_AVDSLVPIGR_.2	431872	388346	387221	351321	376685	387994	366786	368908	367905
ATP5F1A	ATP synthase subunit alpha, mitochondrial	ATPA_HUMAN	_TGTAEMSSILEER_.2	255349	293485	287757	247348	277632	253737	249686	261481	260732
ATP5F1A	ATP synthase subunit alpha, mitochondrial	ATPA_HUMAN	_TGTAEM[Oxidation (M)]SSILEER_.2	10117.1	2727.22	5035.64	5407.62	4574.59	7424.79	4477.06	6060.32	5095.22
ATP5F1A	ATP synthase subunit alpha, mitochondrial	ATPA_HUMAN	_HALIIYDDLSK_.2	298896	275507	291109	191963	308378	269182	265533	258020	247267
ATP5F1A	ATP synthase subunit alpha, mitochondrial	ATPA_HUMAN	_LELAQYR_.2	282035	283279	260313	228505	270227	250020	260626	250910	234910
ATP5F1A	ATP synthase subunit alpha, mitochondrial	ATPA_HUMAN	_TSIAIDTIINQK_.2	242840	232555	233443	189300	226343	220369	222552	214304	217390
ATP5F1A	ATP synthase subunit alpha, mitochondrial	ATPA_HUMAN	_QMSLLLR_.2	246201	233509	243595	157413	228168	226431	216952	211117	207955
ATP5F1A	ATP synthase subunit alpha, mitochondrial	ATPA_HUMAN	_VVDALGNAIDGK_.2	152574	144267	152319	141658	140201	125837	149886	133333	140368
ATP5F1A	ATP synthase subunit alpha, mitochondrial	ATPA_HUMAN	_STVAQLVK_.2	112049	87701.8	99779.9	102758	92200.2	73304.7	90962.2	96109.4	94969
ATP5F1A	ATP synthase subunit alpha, mitochondrial	ATPA_HUMAN	_STVAQLVK_.1	18666.5	19772.8	15774.2	14819.3	19101.1	18689.3	14316.1	16943.8	17225.4
ATP5F1A	ATP synthase subunit alpha, mitochondrial	ATPA_HUMAN	_FENAFLSHVVSQHQALLGTIR_.3	86783.2	97783.2	103124	55490.6	92846.9	96787.9	85853.9	78952.1	69979.4
ATP5F1A	ATP synthase subunit alpha, mitochondrial	ATPA_HUMAN	_FENAFLSHVVSQHQALLGTIR_.4	16854.3	20931.4	17109.8	11139.8	18371.9	16259.8	16813.5	13943.1	14755.6
ATP5F1A	ATP synthase subunit alpha, mitochondrial	ATPA_HUMAN	_NVQAEEMVEFSSGLK_.2	94749	87430	39014	60805.9	79268.9	37863.3	78207.7	67770.6	50920.6
ATP5F1A	ATP synthase subunit alpha, mitochondrial	ATPA_HUMAN	_PAINVGLSVSR_.2	65530.7	66168	75344	35265.1	65625	49920.1	57417.9	53467.7	59719.1
ATP5F1A	ATP synthase subunit alpha, mitochondrial	ATPA_HUMAN	_LYC[Carbamidomethyl (C)]IYVAIGQK_.2	47975.9	57998	54795.6	49771.1	61937.9	54825.1	56230.2	59399.2	54190.9
ATP5F1A	ATP synthase subunit alpha, mitochondrial	ATPA_HUMAN	_GYLDKLEPSK_.2	54323.2	53811.4	53739.6	34015.2	52597.9	55715.3	48676.2	45372.1	47971.8
ATP5F1A	ATP synthase subunit alpha, mitochondrial	ATPA_HUMAN	_LTDADAMK_.2	36213.7	30710.3	32078.8	37103.6	32835.8	27245.6	31915.2	36433.9	31643.6
ATP5F1A	ATP synthase subunit alpha, mitochondrial	ATPA_HUMAN	_LTDADAMK_.1	10047.5	7538.53	9263.72	7141.61	5841.88	9483.75	8571.05	7538.68	8444
ATP5F1A	ATP synthase subunit alpha, mitochondrial	ATPA_HUMAN	_SGC[Carbamidomethyl (C)]SMGEYFR_.2	38659.7	43188.5	54457	30446.3	39670.4	36605	39713.3	38892.3	38307.9
ATP5F1A	ATP synthase subunit alpha, mitochondrial	ATPA_HUMAN	_GIRPAINVGLSVSR_.3	36652.4	31260.1	37564.5	29241	34798.8	37783.4	30988.8	31130.2	30544.1
ATP5F1A	ATP synthase subunit alpha, mitochondrial	ATPA_HUMAN	_AQFGSDLDAATQQLLSR_.2	31059.9	28047.4	29652.8	13942.3	23509.6	23382	25118.7	23772.8	24652.1
ATP5F1A	ATP synthase subunit alpha, mitochondrial	ATPA_HUMAN	_RTGAIVDVPVGEELLGR_.3	11110	17731.4	13006.3	13430	18064.1	14124	14124.4	14672.5	16546.5
ATP5F1A	ATP synthase subunit alpha, mitochondrial	ATPA_HUMAN	_LKEIVTNFLAGFEA_.2	8890.49	11606.5	6998.2	4156.47	11112.3	4092.81	4852.53	6842.34	7117.69
ATP5F1A	ATP synthase subunit alpha, mitochondrial	ATPA_HUMAN	_ISEQSDAK_.1	2045.18	2112.32	2791.62	983.43	2462.89	3420.83	2058.33	1782.44	1776.51
ATP5F1A	ATP synthase subunit alpha, mitochondrial	ATPA_HUMAN	_FNDGSDEK_.1	1774.51	1716.66	2029.22	2253.95	1546.3	1755.13	1016.18	1493.79	1908.09
ATP5F1A	ATP synthase subunit alpha, mitochondrial	ATPA_HUMAN	_VVDALGNAIDGKGPIGSK_.3	6753.82	5163.12	3208.97	3614.1	9132.53	8804.03	6046.66	7564.89	5603.98
ATP5F1A	ATP synthase subunit alpha, mitochondrial	ATPA_HUMAN	_VVDALGNAIDGKGPIGSK_.2	21822.2	2676.38	1204.14	2781.28	3183.11	27637.7	25444.2	4911.16	2329.68
CTSS	Cathepsin S	CATS_HUMAN	_GNHC[Carbamidomethyl (C)]GIASFPSYPEI_.2	45784.9	7544.58	23094.6	51705.4	11314.3	17999.3	26136.8	29010.3	29699.2
CTSS	Cathepsin S	CATS_HUMAN	_LVSLSAQNLVDC[Carbamidomethyl (C)]STEK_.2	43798.6	9826.61	18563.8	45943.2	14129.1	13974.8	24174.4	27265	28675
CTSS	Cathepsin S	CATS_HUMAN	_NSWGHNFGEEGYIR_.3	16451.2	7283.48	6056.39	16827	6726.2	6320.13	5760.76	10043.9	12477.8
CTSS	Cathepsin S	CATS_HUMAN	_NSWGHNFGEEGYIR_.2	11114	4467.43	6925.85	13699.1	4737.56	5374.41	7139.87	7000.74	9300.07
CTSS	Cathepsin S	CATS_HUMAN	_GPVSVGVDAR_.2	36540.4	8036.26	17003.6	22452.4	4487.99	14561.2	19914.2	17302.2	10269.6
CTSS	Cathepsin S	CATS_HUMAN	_GIDSDASYPYK_.2	9685.23	2393.11	3997.34	10666.3	4123.47	2718.94	6090.42	5493.56	5208.83
CTSS	Cathepsin S	CATS_HUMAN	_HPSFFLYR_.2	37097.1	982.225	5487.75	48288.9	21094	16925.8	14990.3	6931.87	30263
CTSS	Cathepsin S	CATS_HUMAN	_YTELPYGR_.2	30461.2	2499.81	11348.1	32020.3	9597.07	4434.4	14236.7	14023.9	16426.3
CTSS	Cathepsin S	CATS_HUMAN	_SGVYYEPSC[Carbamidomethyl (C)]TQNVNHGVLVVGYGDLNGK_.3	1912.68	1955.94	1530.32	3942.62	1296.59	5163.07	4301.28	1049.33	3532.56
PSMA1	Proteasome subunit alpha type-1	PSA1_HUMAN	_ETLPAEQDLTTK_.2	200587	161694	159042	193006	160947	144779	167716	159796	168672
PSMA1	Proteasome subunit alpha type-1	PSA1_HUMAN	_FVFDRPLPVSR_.3	161233	124043	122906	148650	130833	128755	140021	133965	129144
PSMA1	Proteasome subunit alpha type-1	PSA1_HUMAN	_NQYDNDVTVWSPQGR_.2	137116	153010	133386	98563.4	158324	118722	114410	111235	135551
PSMA1	Proteasome subunit alpha type-1	PSA1_HUMAN	_IHQIEYAMEAVK_.2	73176.5	67441.5	68056.9	49674	70378.4	67358.8	62412.9	66035.1	63562.7
PSMA1	Proteasome subunit alpha type-1	PSA1_HUMAN	_LVSLIGSK_.2	55495.4	48637.4	50325.3	61362.9	53623.2	51946.1	48879.3	55655.9	49421
PSMA1	Proteasome subunit alpha type-1	PSA1_HUMAN	_LVSLIGSK_.1	2744.63	2732.48	3304.55	3725.6	3378.41	2416.41	4597.13	3276.64	3133.57
PSMA1	Proteasome subunit alpha type-1	PSA1_HUMAN	_DLEFTIYDDDDVSPFLEGLEERPQR_.3	78330.2	40169.6	57992.2	59377	44427.5	59848.1	52232.9	55681.1	54317.9
PSMA1	Proteasome subunit alpha type-1	PSA1_HUMAN	_LLC[Carbamidomethyl (C)]NFMR_.2	46670.8	57582	46815.4	61999.9	51952.6	42450.3	52232.3	49462.8	51179.5
PSMA1	Proteasome subunit alpha type-1	PSA1_HUMAN	_NVSIGIVGK_.2	44463.7	33233.6	33793.8	42893.9	37381.9	31822.6	37923.8	44214	36012.7
PSMA1	Proteasome subunit alpha type-1	PSA1_HUMAN	_NVSIGIVGK_.1	13370.9	10400.9	11673.3	12989.4	11108.3	14191.2	12745.8	12291.7	10734.6
PSMA1	Proteasome subunit alpha type-1	PSA1_HUMAN	_THAVLVALK_.2	57717.4	50003.5	50932.8	39184.7	52972.4	48144.2	48346.6	48373.6	45202.9
PSMA1	Proteasome subunit alpha type-1	PSA1_HUMAN	_ILHVDNHIGISIAGLTADAR_.3	15234.3	14726.1	13009.9	5944.97	16814.1	7988.45	7149.99	12362	13087.1
PSMA1	Proteasome subunit alpha type-1	PSA1_HUMAN	_ILHVDNHIGISIAGLTADAR_.4	9158.66	6915.63	7909	3939.79	7854.59	8065.81	6271.21	7889.2	5448.87
PSMA1	Proteasome subunit alpha type-1	PSA1_HUMAN	_HMSEFMEC[Carbamidomethyl (C)]NLNELVK_.2	8711.04	12258	12859.1	11664.9	8827.42	9139.95	11179.8	7768.05	12210.7
PSMA1	Proteasome subunit alpha type-1	PSA1_HUMAN	_AQPAQPADEPAEKADEPMEH_.3	9289.42	8147.3	5260.55	5864.6	6361.23	3196.63	5969.48	7766.84	8143.52
PSMA1	Proteasome subunit alpha type-1	PSA1_HUMAN	_QGSATVGLK_.2	4379.84	4002.5	6760.69	3569.82	5577.67	3385.3	4834.39	3801.52	5619.43
PSMA1	Proteasome subunit alpha type-1	PSA1_HUMAN	_AQSELAAHQK_.2	6020.26	4368.75	4919.54	199.363	3807.94	2648.12	2434.93	2878.41	3973.82
PSMA2	Proteasome subunit alpha type-2	PSA2_HUMAN	_GYSFSLTTFSPSGK_.2	135628	125543	110228	118139	129936	114057	117195	120218	128900
PSMA2	Proteasome subunit alpha type-2	PSA2_HUMAN	_HIGLVYSGMGPDYR_.2	91023.9	66994.7	73566.1	85729.6	73998.1	76750	75935.3	73413.6	75870.8
PSMA2	Proteasome subunit alpha type-2	PSA2_HUMAN	_HIGLVYSGMGPDYR_.3	15964.5	13484.7	12260.8	15610.6	13696.6	11609.6	13055.5	11778.4	13352.1
PSMA2	Proteasome subunit alpha type-2	PSA2_HUMAN	_LVQIEYALAAVAGGAPSVGIK_.2	55251.8	38298.4	40252.6	45999.1	39771.6	38587.1	44792.1	44934	40379.7
PSMA2	Proteasome subunit alpha type-2	PSA2_HUMAN	_YNEDLELEDAIHTAILTLK_.3	29798.6	20698	20412.1	25874.2	20808.5	21346.1	22629.8	23024.6	21672.9
PSMA2	Proteasome subunit alpha type-2	PSA2_HUMAN	_PYLFQSDPSGAYFAWK_.2	12161.1	21115.6	10443.8	10752.3	18933.3	8727.32	14074.8	14372.3	12829.1
PSMA2	Proteasome subunit alpha type-2	PSA2_HUMAN	_AANGVVLATEK_.2	14138.1	12263.7	14458.9	12320.9	13952.2	13110.2	13671.6	13071.1	12450.9
PSMA2	Proteasome subunit alpha type-2	PSA2_HUMAN	_VASVMQEYTQSGGVR_.2	6460.99	9090.04	4898.15	5851.74	11058.6	5625.98	5030.8	7449.94	7726.74
PSMA2	Proteasome subunit alpha type-2	PSA2_HUMAN	_RYNEDLELEDAIHTAILTLK_.3	1085.83	2184.69	5056.99	6143.27	4464.76	6439.36	4636.71	1655.76	157.055
PSMA3	Proteasome subunit alpha type-3	PSA3_HUMAN	_HVGMAVAGLLADAR_.2	70482.9	53064.8	35368.4	88456.2	25240.7	25984.9	35399.7	65592.8	14611.1
PSMA3	Proteasome subunit alpha type-3	PSA3_HUMAN	_HVGMAVAGLLADAR_.3	14854	10053.5	11587.8	14090.6	12310.3	12727.6	12297.8	13545.4	11283.8
PSMA3	Proteasome subunit alpha type-3	PSA3_HUMAN	_SNFGYNIPLK_.2	63591.5	55079.4	57888.3	61162.5	59562.1	53721.3	56328.2	60082.4	58680.9
PSMA3	Proteasome subunit alpha type-3	PSA3_HUMAN	_AVENSSTAIGIR_.2	49670.2	48014.1	41468.9	52233.5	51832.8	45526.4	48867	48729.5	51956.4
PSMA3	Proteasome subunit alpha type-3	PSA3_HUMAN	_VFQVEYAMK_.2	33416.5	25657.5	28195.9	33589.4	27283.5	27128.5	28205.5	30722.9	28068.2
PSMA3	Proteasome subunit alpha type-3	PSA3_HUMAN	_DGVVFGVEK_.2	18913	18144.9	20306.7	15889.8	19976.6	13224.5	16110.9	16953.8	22378.3
PSMA3	Proteasome subunit alpha type-3	PSA3_HUMAN	_C[Carbamidomethyl (C)]KDGVVFGVEK_.2	17442.3	15043.1	15988.5	19862	19723.1	14989.8	16798.5	17155.9	16429.3
PSMA3	Proteasome subunit alpha type-3	PSA3_HUMAN	_IIYIVHDEVK_.2	19385.3	36659.8	19398.4	17371.6	20195.5	22022.9	21203.7	23472.5	30530.2
PSMA3	Proteasome subunit alpha type-3	PSA3_HUMAN	_IIYIVHDEVK_.3	29662.4	1163.87	22922.4	13927.1	15206.6	25939.9	23381.4	28057.3	9719.16
PSMA3	Proteasome subunit alpha type-3	PSA3_HUMAN	_IIYIVHDEVKDK_.3	10016.4	13341.1	5033.99	8201.53	9255.06	8546.45	8018.42	4985.96	10909.7
PSMA3	Proteasome subunit alpha type-3	PSA3_HUMAN	_IIYIVHDEVKDK_.2	5646.11	3096.28	2931.16	2014.19	3546.33	5388.15	1757.3	2616.45	3084.74
PSMA4	Proteasome subunit alpha type-4	PSA4_HUMAN	_LLDEVFFSEK_.2	145992	124851	121456	137414	134936	126131	125645	128976	126043
PSMA4	Proteasome subunit alpha type-4	PSA4_HUMAN	_VEIATLTR_.2	103930	39962	86403.6	88190.4	83700.8	73958.7	87341.5	73676.3	89753.6
PSMA4	Proteasome subunit alpha type-4	PSA4_HUMAN	_ATC[Carbamidomethyl (C)]IGNNSAAAVSMLK_.2	82419.2	77121.5	78096.6	85597.5	87995.2	74066.9	75810.7	80012.2	83714
PSMA4	Proteasome subunit alpha type-4	PSA4_HUMAN	_HYGFQLYQSDPSGNYGGWK_.3	60945.1	50720.1	48947.3	64086	48808.4	46639	47063.3	53421.8	53637
PSMA4	Proteasome subunit alpha type-4	PSA4_HUMAN	_TTIFSPEGR_.2	64866.9	26828.6	48035.5	64552.3	19448.3	56761.7	46145.7	62551.1	59959.1
PSMA4	Proteasome subunit alpha type-4	PSA4_HUMAN	_SALALAIK_.1	16542.8	14543.3	15045.6	16832	15731.3	16313.5	14742.6	14757.7	16938.8
PSMA4	Proteasome subunit alpha type-4	PSA4_HUMAN	_QAYTQFGGK_.2	18981.2	14423.1	15080.2	16408	15086.8	13118.2	13741.9	15467.9	15056.8
PSMA4	Proteasome subunit alpha type-4	PSA4_HUMAN	_RPFGVSLLYIGWDK_.3	10333.3	9084.9	9391.05	6248.66	9119.99	9400.99	8914.67	9546.87	7015.1
PSMA4	Proteasome subunit alpha type-4	PSA4_HUMAN	_EGEMTLK_.1	2395.16	2472.65	1994.07	3333.21	2283.67	2269.52	2246.59	2378.2	2060.94
S100P	Protein S100-P	S100P_HUMAN	_ELPGFLQSGK_.2	227458	56604.9	41608.9	272726	99178.6	44689.9	118898	154001	143871
S100P	Protein S100-P	S100P_HUMAN	_YSGSEGSTQTLTK_.2	49658.3	12325.9	8193.66	67877.1	23732.4	9845.09	29409.6	35815.5	33090.9
PTX3	Pentraxin-related protein PTX3	PTX3_HUMAN	_LTGFNIWDSVLSNEEIR_.2	30652.2	2488.79	4066.53	32373.3	7452.52	4933.44	15102.3	17753	15072
PTX3	Pentraxin-related protein PTX3	PTX3_HUMAN	_SWLPAGC[Carbamidomethyl (C)]ETAILFPMR_.2	26405.7	4902.34	4437.76	34334.2	6723.13	4510.56	13887.8	12809.8	14720.6
PTX3	Pentraxin-related protein PTX3	PTX3_HUMAN	_TILFSYGTK_.2	17646.1	2044.35	5732.81	20038.8	6786.19	5323.98	10679.1	10904.7	12348.6
PTX3	Pentraxin-related protein PTX3	PTX3_HUMAN	_ALAAVLEELR_.2	20820.4	2243.53	1788.39	25474.8	4210.24	1151.63	10613.9	10342.8	12510.1
PTX3	Pentraxin-related protein PTX3	PTX3_HUMAN	_MLLQATDDVLR_.2	17514.2	1632.87	3921.16	19085.5	3660.77	3252.82	7038.49	9159.42	9343.72
MSN	Moesin	MOES_HUMAN	_TQEQLALEMAELTAR_.2	329100	75621.9	102144	317141	80819.2	93902.6	173633	174440	176953
MSN	Moesin	MOES_HUMAN	_KTQEQLALEMAELTAR_.2	130215	30401.8	34783.6	131056	38748.3	36907.1	68694.1	70565.9	76122.9
MSN	Moesin	MOES_HUMAN	_KTQEQLALEMAELTAR_.3	123437	29564.2	31540	118558	36198.1	32096.4	59749.3	63971.5	69241.9
MSN	Moesin	MOES_HUMAN	_ESEAVEWQQK_.2	244790	64995.2	70614.2	236644	74935.2	64417.5	123178	136742	141797
MSN	Moesin	MOES_HUMAN	_ALELEQER_.2	241432	44888.6	71885.1	230078	59231.3	64776.4	120724	132777	120904
MSN	Moesin	MOES_HUMAN	_EDAVLEYLK_.2	227092	67816.4	69667.7	179838	70037.2	64470.2	111194	119918	115695
MSN	Moesin	MOES_HUMAN	_EALLQASR_.2	220152	45785.6	64508.9	212189	52434.4	58115.4	104073	118335	118830
MSN	Moesin	MOES_HUMAN	_ALTSELANAR_.2	203157	46742.6	60588.4	204794	52685.5	60228.9	103222	107285	115084
MSN	Moesin	MOES_HUMAN	_TANDMIHAENMR_.2	94812.2	18769.9	27564	86474.2	21043.4	27807.8	43776.7	50244.5	49535.9
MSN	Moesin	MOES_HUMAN	_TANDMIHAENMR_.3	73078.1	11650.3	22226.2	80707.2	16818.1	19048.3	35464.7	38431.5	42663.4
MSN	Moesin	MOES_HUMAN	_IQVWHEEHR_.3	93232.1	20029.5	26386.4	81559.7	24693.9	20302.6	42640.9	52847.5	49197
MSN	Moesin	MOES_HUMAN	_IQVWHEEHR_.2	66784.4	16831	14401.2	58936.8	20759.3	5496.74	31742.2	34628.1	37879.2
MSN	Moesin	MOES_HUMAN	_EVWFFGLQYQDTK_.2	150240	36062.5	56956.7	96451.6	36516.9	56435.8	69350.5	70580.2	70006.1
MSN	Moesin	MOES_HUMAN	_GFSTWLK_.2	64085	16915.9	19317.4	64903.9	22709	20135.6	37178.5	39884	36845.1
MSN	Moesin	MOES_HUMAN	_GFSTWLK_.1	50808.7	5260.88	12636.8	47992.7	13582.7	13624.9	25629.2	26234.1	21839
MSN	Moesin	MOES_HUMAN	_IAQDLEMYGVNYFSIK_.2	125024	31695.6	32736.5	94648.9	35332.2	35680.3	53205.9	58849.7	59557.9
MSN	Moesin	MOES_HUMAN	_QRIDEFESM_.2	104308	13195.9	22042.2	109503	27437.1	23948.6	57031.6	63354.5	41771.7
MSN	Moesin	MOES_HUMAN	_SGYLAGDK_.2	38966	14330	17828.4	31156.4	14460.4	10380.7	22235.4	25636.4	24077.5
MSN	Moesin	MOES_HUMAN	_SGYLAGDK_.1	38121.3	10693.9	12222.4	34195.9	12171.6	13622.1	20608.2	22452.9	23263.2
MSN	Moesin	MOES_HUMAN	_ESPLLFK_.2	80705.4	20678.2	12996.4	93557.5	20876.9	15365.6	33698.9	45182.5	49405.9
MSN	Moesin	MOES_HUMAN	_IDEFESM_.1	65697.6	42778.3	11948.8	61138.3	33717.5	23390.7	46996.6	41217.1	43589.3
MSN	Moesin	MOES_HUMAN	_GMLREDAVLEYLK_.2	50552.7	14519.3	18038.8	51550.7	24092.4	19725.8	31197.1	37002.6	31755.4
MSN	Moesin	MOES_HUMAN	_GMLREDAVLEYLK_.3	22348.8	2766.09	4545.93	18130.7	4323.95	5373.05	7819.59	12361.2	10459.3
MSN	Moesin	MOES_HUMAN	_KVTAQDVR_.2	38406	21936	17310.5	20523.1	24462.6	19252.2	26553.9	24332.5	23376.3
MSN	Moesin	MOES_HUMAN	_KGSELWLGVDALGLNIYEQNDR_.3	38821.4	7314.98	10332.9	24267.4	11833.6	11333.5	18773.6	16012.6	15844.7
MSN	Moesin	MOES_HUMAN	_KESPLLFK_.2	33559.9	5194.37	6208.84	22206	8654.19	3986.14	11897.4	10541.1	13070.3
MSN	Moesin	MOES_HUMAN	_ERQEAEEAKEALLQASR_.3	24131.8	1416.38	4110.3	22169.6	4907.81	8162.51	6405.28	6482.39	6693.93
MSN	Moesin	MOES_HUMAN	_AKFYPEDVSEELIQDITQR_.3	11000.4	4604	1473.85	13661.2	9824.36	606.326	5218.26	6684.93	12413
MSN	Moesin	MOES_HUMAN	_AMLENEK_.1	8437.35	1189.79	1258.15	6100.12	2060.23	2557.8	3946.36	3784.51	4034.42
MSN	Moesin	MOES_HUMAN	_ISQLEMAR_.2	291720	63624.6	83010.5	280774	80314.6	84700.7	145185	158782	161087
MSN	Moesin	MOES_HUMAN	_ISQLEM[Oxidation (M)]AR_.2	5049.68	1080.34	1550.57	4510.43	1178.34	1889	1747.14	1999.17	3367.18
MSN	Moesin	MOES_HUMAN	_AQMVQEDLEK_.2	238759	57480.7	71949.2	219451	67397.8	63539.8	121964	132145	129125
MSN	Moesin	MOES_HUMAN	_AQM[Oxidation (M)]VQEDLEK_.2	5129.51	1890.56	178.66	4810.61	2281.68	1213.06	2551.71	2336.1	2604.68
MSN	Moesin	MOES_HUMAN	_KTANDMIHAENMR_.3	32986.4	4515.25	6566.86	30926.2	8179.08	7063.71	16111.1	14688.1	16405.1
MSN	Moesin	MOES_HUMAN	_KTANDMIHAENMR_.2	4711.72	1070.07	2955	6873.03	209.327	3329.06	2515.13	1447.61	1794.38
MSN	Moesin	MOES_HUMAN	_SEELIQDITQR_.2	17061.2	1128.49	3329.82	34581.5	2879.33	5514.22	8801.07	8382.71	7531.1
MSN	Moesin	MOES_HUMAN	_AQQELEEQTR_.2	17460.9	2817.4	4397.42	21912.5	3595.81	1825.41	9327.96	9046.02	9339.42
MSN	Moesin	MOES_HUMAN	_ALTSELANARDESK_.2	12090.9	1180.12	1227.52	4926.31	3364.8	2475.88	4074.3	4741.05	3315.97
MSN	Moesin	MOES_HUMAN	_ALTSELANARDESK_.3	4722.49	2786.77	1444.53	4177.32	1326.32	708.779	1788.03	2470.76	1394.84
MSN	Moesin	MOES_HUMAN	_KAQQELEEQTR_.2	8133.32	1970.28	2110.16	8454.38	1188.43	1461.27	2738.03	4596.43	5708.63
MSN	Moesin	MOES_HUMAN	_LNKDQWEER_.2	13534.1	2836.1	3081.92	9067.86	3330.52	1774.64	3685.84	6168.78	6456.15
MSN	Moesin	MOES_HUMAN	_LGLNIYEQNDR_.2	11808.7	2797.93	1209.87	30158.1	1606.74	3103.86	5616.62	3474.22	7785.08
DDX6	Probable ATP-dependent RNA helicase DDX6	DDX6_HUMAN	_NLVC[Carbamidomethyl (C)]TDLFTR_.2	36903.8	55647.8	44131.8	41707.8	48657.1	41882.4	42749.7	43642.5	44143.5
DDX6	Probable ATP-dependent RNA helicase DDX6	DDX6_HUMAN	_SGAYLIPLLER_.2	36466.5	52194.1	38719.5	42092	47918.3	38501.9	40664.1	39337.1	41682.5
DDX6	Probable ATP-dependent RNA helicase DDX6	DDX6_HUMAN	_GVTQYYAYVTER_.2	28553.6	27024.2	23913.2	19399.8	25640.4	25308.8	29192.8	24385.1	23483.8
DDX6	Probable ATP-dependent RNA helicase DDX6	DDX6_HUMAN	_LAETYLHR_.2	17376.2	21393.4	17730	17330.3	21349.8	18055.2	17922.2	15126	14747.7
DDX6	Probable ATP-dependent RNA helicase DDX6	DDX6_HUMAN	_LDDTVHVVIATPGR_.3	9333.78	13623.8	12833.5	12230	13176.6	11909.3	11887.7	12459.8	11848.4
DDX6	Probable ATP-dependent RNA helicase DDX6	DDX6_HUMAN	_LDDTVHVVIATPGR_.2	3486.16	5828.5	4549.7	4697.05	6142.78	6447.66	5430.34	4576.01	5439.46
DDX6	Probable ATP-dependent RNA helicase DDX6	DDX6_HUMAN	_GNEFEDYC[Carbamidomethyl (C)]LK_.2	14408.8	21482.6	13796	7982.74	25433.8	11642	17185.6	15599.5	17258.8
DDX6	Probable ATP-dependent RNA helicase DDX6	DDX6_HUMAN	_DNIQAMVIVPTR_.2	11879.1	14623.4	7730.52	10516.2	14568.4	6697.16	13415.8	12433.1	12701.7
DDX6	Probable ATP-dependent RNA helicase DDX6	DDX6_HUMAN	_QILLYSATFPLSVQK_.2	9811.95	12555.1	7770.43	8397.15	8173.92	11333.8	10813.5	9080.5	8049.38
DDX6	Probable ATP-dependent RNA helicase DDX6	DDX6_HUMAN	_VDHVQMIVLDEADK_.2	9283.84	10778	9795.44	8345.35	11353.5	9231.94	6968.3	10266.8	9663.39
DDX6	Probable ATP-dependent RNA helicase DDX6	DDX6_HUMAN	_SLYVAEYHSEPVEDEKP_.2	6930.17	10241	7433.4	6961.11	8354.4	5872.41	8483.96	7646.05	6793.24
DDX6	Probable ATP-dependent RNA helicase DDX6	DDX6_HUMAN	_FGHLGLAINLITYDDR_.3	4423.55	5813.06	2571.05	3315.8	3196.55	5731.69	4712.65	1136	2217.14
DDX6	Probable ATP-dependent RNA helicase DDX6	DDX6_HUMAN	_LQINQSIIFC[Carbamidomethyl (C)]NSSQR_.2	4963.78	4374.81	5687.4	2398.67	8195.23	4657.15	8234.81	4116.3	1226.48
U2AF2	Splicing factor U2AF 65 kDa subunit	U2AF2_HUMAN	_LFIGGLPNYLNDDQVK_.2	56631.8	58466.6	41075	65802.2	48135.4	33395.2	44672.8	53900.5	48328.4
U2AF2	Splicing factor U2AF 65 kDa subunit	U2AF2_HUMAN	_NFAFLEFR_.2	23229.8	24057.2	17440.5	22201.4	21079.9	17189.4	19941.8	20793.9	20058.9
U2AF2	Splicing factor U2AF 65 kDa subunit	U2AF2_HUMAN	_ELLTSFGPLK_.2	21775.1	12462.3	18424.6	22861.8	6564.99	15848	20287.2	15686.6	13059.2
U2AF2	Splicing factor U2AF 65 kDa subunit	U2AF2_HUMAN	_AMQGLTGR_.2	6705.29	3872.4	1785.6	7396.18	4035.36	2536.1	3975.6	3924.46	5761
U2AF2	Splicing factor U2AF 65 kDa subunit	U2AF2_HUMAN	_SIEIPRPVDGVEVPGC[Carbamidomethyl (C)]GK_.3	26725.7	26483.3	19361.1	19910.9	22718.2	20763.2	27703.8	16618	17923
U2AF2	Splicing factor U2AF 65 kDa subunit	U2AF2_HUMAN	_SIEIPRPVDGVEVPGC[Carbamidomethyl (C)]GK_.2	7402.41	10526.7	3503.85	9125.73	2878.97	10898.2	5989.3	6231.5	2993.86
U2AF2	Splicing factor U2AF 65 kDa subunit	U2AF2_HUMAN	_IFVEFTSVFDC[Carbamidomethyl (C)]QK_.2	3153.21	2863.9	497.297	1721.69	271.819	3814.55	1526.97	736.072	1177.28
RPL13	60S ribosomal protein L13	RL13_HUMAN	_GFSLEELR_.2	260064	262942	274353	259034	254162	282652	267571	258904	253591
RPL13	60S ribosomal protein L13	RL13_HUMAN	_VATWFNQPAR_.2	180280	207716	209813	204011	204493	207640	192933	203348	200257
RPL13	60S ribosomal protein L13	RL13_HUMAN	_LATQLTGPVMPVR_.2	247434	120530	49652	306178	125111	177055	214782	146742	206712
RPL13	60S ribosomal protein L13	RL13_HUMAN	_STESLQANVQR_.2	40097.7	79936.9	74697.4	46013.3	78072.6	72385.3	60609.3	70502.1	68279.9
RPL13	60S ribosomal protein L13	RL13_HUMAN	_NGMVLKPHFHK_.3	18080	5001.01	15485.1	21625.5	6750.5	13605.2	14026.9	9256.66	8022.07
RPL13	60S ribosomal protein L13	RL13_HUMAN	_NGMVLKPHFHK_.2	6774.94	2817.8	9367.78	11831.5	3496.2	18074.2	9468.5	3999.39	41.3889
RPL13	60S ribosomal protein L13	RL13_HUMAN	_KGDSSAEELK_.2	12293	12156.9	10545.8	12330.7	9838.02	9338.5	13525	13338.6	7041.15
RPL13	60S ribosomal protein L13	RL13_HUMAN	_EAAEQDVEK_.2	2136.04	2752.55	2670.75	3092.13	3321.43	2373.81	3723.17	2263.8	2304.14
S100A4	Protein S100-A4	S10A4_HUMAN	_ELPSFLGK_.2	115098	43201.3	49595.4	153134	46894	59839	87260.1	92274.3	80610
S100A4	Protein S100-A4	S10A4_HUMAN	_ELPSFLGK_.1	29684.7	8969.7	13217.5	48891.7	14700.9	15412.8	28491.1	20089.5	27681.2
S100A4	Protein S100-A4	S10A4_HUMAN	_ALDVMVSTFHK_.2	99360.6	50250.7	60573.2	138249	58775.3	61267.4	72165.3	79872.9	88370.4
S100A4	Protein S100-A4	S10A4_HUMAN	_ALDVMVSTFHK_.3	10500	5760.99	5156.32	16493.7	6076.65	5572.34	7462.88	9295.79	9927.17
S100A4	Protein S100-A4	S10A4_HUMAN	_LMSNLDSNR_.2	98451.4	53412.6	50358	139852	56687.3	37478.2	74144.7	83644.3	84096.7
MGAT1	Alpha-1,3-mannosyl-glycoprotein 2-beta-N-acetylglucosaminyltransferase	MGAT1_HUMAN	_WALGQVFR_.2	30891.4	20108.4	25895.7	26634.9	19925.6	24101	23516.9	23442.3	25397.8
MGAT1	Alpha-1,3-mannosyl-glycoprotein 2-beta-N-acetylglucosaminyltransferase	MGAT1_HUMAN	_GLLQQIGDALSSQR_.2	18139.9	10349.7	29065.5	17515.5	14050.6	21153	17317.4	18777	18329.3
MGAT1	Alpha-1,3-mannosyl-glycoprotein 2-beta-N-acetylglucosaminyltransferase	MGAT1_HUMAN	_ALGVMDDLK_.2	20532.2	12843.9	14508.2	19342.7	11745.7	14858.7	13400	15560	18304.7
MGAT1	Alpha-1,3-mannosyl-glycoprotein 2-beta-N-acetylglucosaminyltransferase	MGAT1_HUMAN	_AFWDDWMR_.2	16108.2	7689.05	14761.8	15417.7	10456.3	12088.9	11738	11420.6	11948.4
MGAT1	Alpha-1,3-mannosyl-glycoprotein 2-beta-N-acetylglucosaminyltransferase	MGAT1_HUMAN	_GIVTFQFR_.2	15868.7	8536.32	11316.5	12420.5	10562.1	12497.7	12808.9	13267.5	12724.5
MGAT1	Alpha-1,3-mannosyl-glycoprotein 2-beta-N-acetylglucosaminyltransferase	MGAT1_HUMAN	_EQMVDASRPELLYR_.3	18227.8	4727.85	11382.5	10473.8	6875.79	10194.3	11658.7	9854.4	9083.05
MGAT1	Alpha-1,3-mannosyl-glycoprotein 2-beta-N-acetylglucosaminyltransferase	MGAT1_HUMAN	_ADPSLWC[Carbamidomethyl (C)]VSAWNDNGK_.2	13991.2	641.669	5641.54	8091.29	1139.43	3511.67	2892.12	4271.55	3152.05
HMGB2	High mobility group protein B2	HMGB2_HUMAN	_SEHPGLSIGDTAK_.2	448117	85396.8	113995	499563	117519	106520	220989	260298	252435
HMGB2	High mobility group protein B2	HMGB2_HUMAN	_SEHPGLSIGDTAK_.3	17228	3039.08	4396.85	17730.6	1935.51	2593.91	7916.55	9995.45	7960.88
HMGB2	High mobility group protein B2	HMGB2_HUMAN	_KHPDSSVNFAEFSK_.2	149822	28722.8	38539.8	156761	31848	50746.7	68623.5	71769.8	72902.3
HMGB2	High mobility group protein B2	HMGB2_HUMAN	_KHPDSSVNFAEFSK_.3	143808	31397.3	37568.2	133130	41116.1	36705	70979.3	79571.6	91351.7
HMGB2	High mobility group protein B2	HMGB2_HUMAN	_SKFEDMAK_.2	89319.3	13149.4	6670.74	92190.3	14622.9	1634.53	39276.7	32144.7	57252.2
HMGB2	High mobility group protein B2	HMGB2_HUMAN	_SKFEDMAK_.1	6888.64	1090.03	1609.35	8882.21	2193.4	1440.45	2540.16	4645.35	3878.58
HMGB2	High mobility group protein B2	HMGB2_HUMAN	_HPDSSVNFAEFSK_.2	73965.1	13382.7	14400	76702.5	23449.9	15782.3	37534.4	42455	40502.6
HMGB2	High mobility group protein B2	HMGB2_HUMAN	_IKSEHPGLSIGDTAK_.3	50825.3	9080.27	9983.22	50499	14328.6	12408	24244.1	25474	25110.9
HMGB2	High mobility group protein B2	HMGB2_HUMAN	_IKSEHPGLSIGDTAK_.2	18002.3	1915.13	4852.38	20577.9	3156.78	4963.75	10035.1	7423.61	7723.1
HMGB2	High mobility group protein B2	HMGB2_HUMAN	_LGEMWSEQSAK_.2	344977	74793.5	108924	418278	104081	117925	201271	218170	212784
HMGB2	High mobility group protein B2	HMGB2_HUMAN	_LGEM[Oxidation (M)]WSEQSAK_.2	30740.1	1148.96	2766	13015.2	2023.28	1113.79	8240.25	9555.7	8847.55
HMGB2	High mobility group protein B2	HMGB2_HUMAN	_KLGEMWSEQSAK_.2	79949.5	19104.9	23363.7	97706.8	28808.1	24983	45527.7	49521.2	51864.9
HMGB2	High mobility group protein B2	HMGB2_HUMAN	_KLGEM[Oxidation (M)]WSEQSAK_.2	6654.33	2345.12	1425.51	5413.37	1881.65	3612.96	254.877	1624.76	1201.91
HMGB2	High mobility group protein B2	HMGB2_HUMAN	_RPPSAFFLFC[Carbamidomethyl (C)]SEHRPK_.3	13763.7	1772.92	3404.05	29110	2799.96	5936.97	12566	3257.42	1041.44
HMGB2	High mobility group protein B2	HMGB2_HUMAN	_RPPSAFFLFC[Carbamidomethyl (C)]SEHRPK_.4	7141.8	2376.74	887.291	9689.92	1652.89	2485.62	4284.92	1347.89	2849.44
PTBP1	Polypyrimidine tract-binding protein 1	PTBP1_HUMAN	_KLPIDVTEGEVISLGLPFGK_.3	133448	147730	114829	111876	142657	117175	118478	118933	133050
PTBP1	Polypyrimidine tract-binding protein 1	PTBP1_HUMAN	_NNQFQALLQYADPVSAQHAK_.3	85464.4	119181	86420.5	68536.1	104987	92400.2	89376.2	82471.5	82806.4
PTBP1	Polypyrimidine tract-binding protein 1	PTBP1_HUMAN	_NFQNIFPPSATLHLSNIPPSVSEEDLK_.3	112829	63974	86594	55061.7	88356.4	15856.7	97957.1	92102.8	110084
PTBP1	Polypyrimidine tract-binding protein 1	PTBP1_HUMAN	_VLFSSNGGVVK_.2	52414.8	57317.6	46960.7	50811	48329.5	56133.6	62354.4	59841.2	55891.3
PTBP1	Polypyrimidine tract-binding protein 1	PTBP1_HUMAN	_GQPIYIQFSNHK_.2	39604	43247.1	41663.9	37252.2	40550.1	38004.6	41040.3	40976.1	43390.8
PTBP1	Polypyrimidine tract-binding protein 1	PTBP1_HUMAN	_GQPIYIQFSNHK_.3	5688.74	6009.67	8323.54	8262.28	5747.4	6491.13	1516.62	7614.03	6496.5
PTBP1	Polypyrimidine tract-binding protein 1	PTBP1_HUMAN	_DYGNSPLHR_.2	57341.5	31508.2	39376.9	60091	30071.2	40506.7	41824.8	43505.7	41274.3
PTBP1	Polypyrimidine tract-binding protein 1	PTBP1_HUMAN	_IIVENLFYPVTLDVLHQIFSK_.3	27349.8	35640.4	22218.7	20787.1	33854.5	43862.1	23343	38540.3	40034.4
PTBP1	Polypyrimidine tract-binding protein 1	PTBP1_HUMAN	_LSLDGQNIYNAC[Carbamidomethyl (C)]C[Carbamidomethyl (C)]TLR_.2	24989.1	56226.6	37015.4	20704.7	26693.7	27765.7	27924.8	32003.9	31295.5
PTBP1	Polypyrimidine tract-binding protein 1	PTBP1_HUMAN	_ENALVQMADGNQAQLAMSHLNGHK_.3	21195.7	21140.8	19545.8	25051.1	17750.4	21800.4	19893	20855.9	21905.3
PTBP1	Polypyrimidine tract-binding protein 1	PTBP1_HUMAN	_ENALVQMADGNQAQLAMSHLNGHK_.4	8194.48	6322.4	8934.86	10502.4	7513.85	6066.5	8267.33	8139.7	7410.95
PTBP1	Polypyrimidine tract-binding protein 1	PTBP1_HUMAN	_HQNVQLPR_.2	33000.1	18532.7	27645.6	40499.1	15685.6	17076.5	25796	30651.8	33433
PTBP1	Polypyrimidine tract-binding protein 1	PTBP1_HUMAN	_LPIDVTEGEVISLGLPFGK_.2	10421.2	19562.6	10584.4	8010.54	17703.2	11632.1	12020.2	11627.4	12122.2
PTBP1	Polypyrimidine tract-binding protein 1	PTBP1_HUMAN	_MALIQMGSVEEAVQALIDLHNHDLGENHHLR_.5	5692.96	11955.2	12103.4	10933.9	9436.37	15542	9456.53	11581.3	15158.5
PTBP1	Polypyrimidine tract-binding protein 1	PTBP1_HUMAN	_MALIQMGSVEEAVQALIDLHNHDLGENHHLR_.6	3472.26	2633.31	1268.8	1726.74	1785.85	2188.94	1835.41	1363.52	1192.7
TARS1	Threonine--tRNA ligase 1, cytoplasmic	SYTC_HUMAN	_GFQEVVTPNIFNSR_.2	120862	148975	145365	118580	142211	158335	132902	134911	139856
TARS1	Threonine--tRNA ligase 1, cytoplasmic	SYTC_HUMAN	_AELNPWPEYIYTR_.2	112374	111581	158521	121406	111431	143399	101960	129643	112317
TARS1	Threonine--tRNA ligase 1, cytoplasmic	SYTC_HUMAN	_NELSGALTGLTR_.2	109623	118212	122598	99980.5	120739	129023	114029	119476	113357
TARS1	Threonine--tRNA ligase 1, cytoplasmic	SYTC_HUMAN	_FLGDIEVWDQAEK_.2	91734	121130	107672	85207.9	106225	107174	99317.3	100357	101008
TARS1	Threonine--tRNA ligase 1, cytoplasmic	SYTC_HUMAN	_IYGISFPDPK_.2	68556.1	84732.9	87716	91057.7	90536.6	106375	85549.7	98559.9	93150.6
TARS1	Threonine--tRNA ligase 1, cytoplasmic	SYTC_HUMAN	_ETLLAMFK_.2	86510.6	46086	108666	48391.7	38987.2	195852	157602	50729.8	39666.7
TARS1	Threonine--tRNA ligase 1, cytoplasmic	SYTC_HUMAN	_MIAILTENYGGK_.2	77022.7	89406.7	75254.4	71697.8	87767.2	93734.8	88186.4	75465.6	85707.9
TARS1	Threonine--tRNA ligase 1, cytoplasmic	SYTC_HUMAN	_VNNVVWDLDRPLEEDC[Carbamidomethyl (C)]TLELLK_.3	60419.6	85143.7	86400.8	62253.8	65856.9	85368.2	70015.7	68608	70130.7
TARS1	Threonine--tRNA ligase 1, cytoplasmic	SYTC_HUMAN	_FMADIDLDPGC[Carbamidomethyl (C)]TLNK_.2	56207.2	75384.8	81683.1	51663.9	70829.9	75094	68487.6	64247.3	64677.8
TARS1	Threonine--tRNA ligase 1, cytoplasmic	SYTC_HUMAN	_LADFGVLHR_.2	59713.5	66917.3	72815.7	60428.6	68578.9	76124	60414.8	64030	62943.7
TARS1	Threonine--tRNA ligase 1, cytoplasmic	SYTC_HUMAN	_QVMVVPVGPTC[Carbamidomethyl (C)]DEYAQK_.2	50579.4	86296.7	85039.5	30203.3	56032.3	61280.1	59539.7	59258.9	57407.2
TARS1	Threonine--tRNA ligase 1, cytoplasmic	SYTC_HUMAN	_WELNSGDGAFYGPK_.2	49644.8	64613.6	62003.9	48799.7	52154	59002.4	52393.9	50847.8	53562.2
TARS1	Threonine--tRNA ligase 1, cytoplasmic	SYTC_HUMAN	_FNLTYVSHDGDDK_.2	42405	56431	56483.9	36749.8	56536.2	53663.1	43544.8	49304.1	51678.1
TARS1	Threonine--tRNA ligase 1, cytoplasmic	SYTC_HUMAN	_FNLTYVSHDGDDK_.3	4496.97	5338.18	6921.06	3622.18	4733.71	4909.92	5708.89	3587.88	6027.44
TARS1	Threonine--tRNA ligase 1, cytoplasmic	SYTC_HUMAN	_VNTPTTTVYR_.2	49357.3	55429.4	54654	43986.2	60815.6	59942.1	57654.8	53157.8	50844.1
TARS1	Threonine--tRNA ligase 1, cytoplasmic	SYTC_HUMAN	_ISGTVNIR_.2	40437.6	47625.8	50002.9	38666.1	48534.2	50936.7	49137.9	47010.4	46094.9
TARS1	Threonine--tRNA ligase 1, cytoplasmic	SYTC_HUMAN	_GAYIYNALIEFIR_.2	35400.5	34916.3	54502.7	26321	36074.2	63790.1	41976.7	38921.5	33952.8
TARS1	Threonine--tRNA ligase 1, cytoplasmic	SYTC_HUMAN	_LNLSTRPEK_.2	35056	39512.5	41736.7	35334.4	41027	42411.7	36383.4	35747.3	34982.7
TARS1	Threonine--tRNA ligase 1, cytoplasmic	SYTC_HUMAN	_LEMYNILK_.2	27400.5	32657.7	36254	28726.8	32740.8	41351.6	30942	33612	31307.4
TARS1	Threonine--tRNA ligase 1, cytoplasmic	SYTC_HUMAN	_AEHDSILAEK_.2	24496.1	33560.9	30958.9	23150.7	30066.8	32270	26902.2	26661.6	27162.8
TARS1	Threonine--tRNA ligase 1, cytoplasmic	SYTC_HUMAN	_ADMETLQR_.2	26588.1	26371.2	31235.2	28142	23802.5	32106	26608.4	28658.4	28391
TARS1	Threonine--tRNA ligase 1, cytoplasmic	SYTC_HUMAN	_C[Carbamidomethyl (C)]GPLIDLC[Carbamidomethyl (C)]R_.2	17661.8	41070.1	29925.1	17284.5	28460.3	26246.9	28072.3	20235.1	21628
TARS1	Threonine--tRNA ligase 1, cytoplasmic	SYTC_HUMAN	_QVDAESWK_.2	19924.5	22524.3	25132.7	18198.6	19375.4	22313	21977.8	20789.6	20970.3
TARS1	Threonine--tRNA ligase 1, cytoplasmic	SYTC_HUMAN	_QVDAESWK_.1	3060.38	4477.79	5023.99	4225.87	4156.77	6023.19	3293.97	3773.03	4127.07
TARS1	Threonine--tRNA ligase 1, cytoplasmic	SYTC_HUMAN	_QLENSLNEFGEK_.2	20828.8	28025.7	26466.6	19557.3	24943	23838.7	22402.2	21398.4	22785.7
TARS1	Threonine--tRNA ligase 1, cytoplasmic	SYTC_HUMAN	_DQELYFFHELSPGSC[Carbamidomethyl (C)]FFLPK_.3	18428.9	21622	26343.4	18637.3	21873.2	25801.4	20417.5	21641	23382.2
TARS1	Threonine--tRNA ligase 1, cytoplasmic	SYTC_HUMAN	_TVYSVFGFSFK_.2	16056.8	17217.4	23012.6	13029.4	20011.3	10977.8	18804	18307.5	18232.8
TARS1	Threonine--tRNA ligase 1, cytoplasmic	SYTC_HUMAN	_WPFWLSPR_.2	19569.3	10950.4	16834.5	11426.1	13891	29766.2	30399.1	11138.1	4153.49
TARS1	Threonine--tRNA ligase 1, cytoplasmic	SYTC_HUMAN	_FQQDDAHIFC[Carbamidomethyl (C)]AMEQIEDEIK_.3	13236.6	20663.4	21652.9	13483.8	11641.7	18239.2	16065.1	14418.7	16501.8
TARS1	Threonine--tRNA ligase 1, cytoplasmic	SYTC_HUMAN	_NAQLAQYNFILVVGEK_.2	16609	14725	20062.6	7813.22	12107.2	19016.4	10979.3	19221.3	14017.9
TARS1	Threonine--tRNA ligase 1, cytoplasmic	SYTC_HUMAN	_GC[Carbamidomethyl (C)]LDFLR_.2	8771.58	19615.6	16195.9	6309.83	8372.11	14878.8	11766	11854.5	11388.9
TARS1	Threonine--tRNA ligase 1, cytoplasmic	SYTC_HUMAN	_KETLLAMFK_.2	10266.3	8625.56	11116.4	11045.3	14742.7	13551.8	11982.5	8738.25	11364.8
TARS1	Threonine--tRNA ligase 1, cytoplasmic	SYTC_HUMAN	_QLENSLNEFGEKWELNSGDGAFYGPK_.3	5845.7	9614.22	7649.95	8615.1	10871	9066.81	7619.72	10255.3	6281.31
TARS1	Threonine--tRNA ligase 1, cytoplasmic	SYTC_HUMAN	_MGGEEKPIGAGEEK_.2	4612.03	4033.15	5989.14	3604.9	4680.49	7945.13	6174.32	2580.66	4541.92
TARS1	Threonine--tRNA ligase 1, cytoplasmic	SYTC_HUMAN	_FNLTYVSHDGDDKK_.3	1837.55	2649.99	3337.29	2669.93	3441.29	4031.06	2070.67	2199.91	2372.18
VARS1	Valine--tRNA ligase	SYVC_HUMAN	_ALSPLEEWLR_.2	39013.5	37823.1	35299.1	36569.9	33628.6	37268.2	37563.4	36570.9	36399.6
VARS1	Valine--tRNA ligase	SYVC_HUMAN	_LHEEGIIYR_.2	37153.6	41341.6	36906.2	36841.8	35192.4	37206.1	32925.2	36800.5	32522.4
VARS1	Valine--tRNA ligase	SYVC_HUMAN	_[Acetyl (Protein N-term)]STLYVSPHPDAFPSLR_.2	32025.6	30650.7	32016.1	25295	28171.6	36215.2	30721.6	21125.6	26496
VARS1	Valine--tRNA ligase	SYVC_HUMAN	_GIEDNPMVVPLC[Carbamidomethyl (C)]NR_.2	28579.6	23523.3	30090.9	31501.3	25123.5	33248.2	31165.8	27852.3	26641.1
VARS1	Valine--tRNA ligase	SYVC_HUMAN	_LSAAVTEAFVR_.2	22959.9	25764.6	27837.1	22727	27094.1	26555.7	24636	24925.3	24311.9
VARS1	Valine--tRNA ligase	SYVC_HUMAN	_TWHAWMDNIR_.2	16981.9	18835.9	20082	20367	18308.8	21413.4	17247.6	16855.5	16638.8
VARS1	Valine--tRNA ligase	SYVC_HUMAN	_TWHAWMDNIR_.3	6666.27	5976.21	6907.96	7293.99	6709.02	6295.45	5098.61	6708.33	5828.42
VARS1	Valine--tRNA ligase	SYVC_HUMAN	_TLLSVPGYK_.2	28693.8	17994.8	25105.9	25540.6	19934.5	27142.1	25304.6	24603.7	24132
VARS1	Valine--tRNA ligase	SYVC_HUMAN	_SSAQDPQAVLGALGR_.2	25744.4	8779.62	30324.3	25803.7	13111.1	29724.3	23399.8	27790	26893.8
VARS1	Valine--tRNA ligase	SYVC_HUMAN	_YVLDPPAR_.2	22245.1	24271.5	21613.6	13742.2	20988.9	25472.9	23001.7	18432.8	22683.4
VARS1	Valine--tRNA ligase	SYVC_HUMAN	_VQGSDSDEEVVVATTR_.2	19959.7	16588.4	17353.1	16748.2	18303.1	17830.2	18375.2	18650.9	15211
VARS1	Valine--tRNA ligase	SYVC_HUMAN	_LGSSLDWDR_.2	16972.1	15399.1	18373.6	17049	11706.5	17560.7	15550.6	13975.9	17067.5
VARS1	Valine--tRNA ligase	SYVC_HUMAN	_EAFLQEVWK_.2	16104.6	12734.9	15105.3	15873.9	13311.1	13997.4	16326.2	16042	15702.5
VARS1	Valine--tRNA ligase	SYVC_HUMAN	_WFVTC[Carbamidomethyl (C)]VR_.2	9907.27	14614.4	11880.1	11244.6	11325.8	13399.7	13372.5	13000.9	12130.5
VARS1	Valine--tRNA ligase	SYVC_HUMAN	_YGEAGEGPGWGGAHPR_.2	6828.67	5281.12	7809.87	6824.8	5811.2	8434.8	6577.87	6011.55	5687.92
VARS1	Valine--tRNA ligase	SYVC_HUMAN	_YGEAGEGPGWGGAHPR_.3	6580.15	4332.57	4728.3	5970.48	4952.18	2958.73	6497.63	4015.26	5242.31
VARS1	Valine--tRNA ligase	SYVC_HUMAN	_GFVPSPTSQPGGHESLVDR_.2	9437.38	11354.5	11591	11027.1	11393.1	13351.3	7898.6	11218.1	9858.74
VARS1	Valine--tRNA ligase	SYVC_HUMAN	_ITPAHDQNDYEVGQR_.2	8978.49	5828.4	6938.39	9384.24	5009.27	9278.49	7598.03	6191.71	6756.63
VARS1	Valine--tRNA ligase	SYVC_HUMAN	_ITPAHDQNDYEVGQR_.3	3097.39	2238.51	2489.85	2972.4	1256.38	3179.18	3088.93	3133.66	3103.89
VARS1	Valine--tRNA ligase	SYVC_HUMAN	_HGLEAISIMDSR_.2	10195.5	6775.1	10942.9	11772.6	7863.4	11857.2	9442.77	8673.78	10095.5
VARS1	Valine--tRNA ligase	SYVC_HUMAN	_DVSGPMPDSYSPR_.2	8951.02	5481.06	10358.6	9779.63	7777.71	10042.9	8837.77	7377.65	9289.8
VARS1	Valine--tRNA ligase	SYVC_HUMAN	_IETMLGDVAVAVHPK_.3	8505.96	5432.88	7465.54	6674.61	3560.75	5960.53	6004.24	8316.68	3981.46
VARS1	Valine--tRNA ligase	SYVC_HUMAN	_LVNWSC[Carbamidomethyl (C)]TLNSAISDIEVDKK_.3	4601.99	5447.25	5000.92	5290.94	9442.85	7903.89	4459.57	5349.94	5160.08
VARS1	Valine--tRNA ligase	SYVC_HUMAN	_VPLEVQEADEAK_.2	3371.16	2634.32	2536.97	2215.88	2791.49	2076.48	1987.09	1788.6	3612.26
VARS1	Valine--tRNA ligase	SYVC_HUMAN	_PLSHQPGPEAPALPK_.3	2998.68	1022.61	2804.72	2449.62	965.204	1013.35	646.906	1054.71	259.835
EEF1G	Elongation factor 1-gamma	EF1G_HUMAN	_STFVLDEFKR_.2	509998	558896	530785	498365	579815	588178	520558	510893	513456
EEF1G	Elongation factor 1-gamma	EF1G_HUMAN	_STFVLDEFKR_.3	16852.8	19089.1	18691.7	17317	19779.8	21537.3	19099.4	18494.6	18532.1
EEF1G	Elongation factor 1-gamma	EF1G_HUMAN	_ALIAAQYSGAQVR_.2	408750	449870	421184	377311	452047	431384	418276	411064	412006
EEF1G	Elongation factor 1-gamma	EF1G_HUMAN	_ILGLLDAYLK_.2	371736	476745	410141	387807	465865	420931	399064	407558	416569
EEF1G	Elongation factor 1-gamma	EF1G_HUMAN	_EYFSWEGAFQHVGK_.2	260979	315010	310508	279025	324880	319225	289268	284431	285808
EEF1G	Elongation factor 1-gamma	EF1G_HUMAN	_EYFSWEGAFQHVGK_.3	71322.5	79292.7	76157	65870.9	76082.6	77150.7	69094.8	70400.4	71313.7
EEF1G	Elongation factor 1-gamma	EF1G_HUMAN	_WFLTC[Carbamidomethyl (C)]INQPQFR_.2	242429	482570	445404	291141	359496	418254	355714	360980	355593
EEF1G	Elongation factor 1-gamma	EF1G_HUMAN	_KLDPGSEETQTLVR_.2	256582	296760	267961	265720	312789	279593	249638	258852	271733
EEF1G	Elongation factor 1-gamma	EF1G_HUMAN	_KLDPGSEETQTLVR_.3	73638.5	80868.6	70267.6	75407.8	88966.4	74041.7	75004	82009.5	75161.6
EEF1G	Elongation factor 1-gamma	EF1G_HUMAN	_TFLVGER_.2	305024	350499	333346	278476	334130	315761	312376	309598	309680
EEF1G	Elongation factor 1-gamma	EF1G_HUMAN	_QVLEPSFR_.2	248797	313303	269531	256327	316421	279517	261660	271265	279772
EEF1G	Elongation factor 1-gamma	EF1G_HUMAN	_DGWSLWYSEYR_.2	152616	295701	233419	144917	278477	151572	195107	137630	221393
EEF1G	Elongation factor 1-gamma	EF1G_HUMAN	_YSNEDTLSVALPYFWEHFDK_.3	176698	233077	221367	197664	207278	194008	188918	199162	190087
EEF1G	Elongation factor 1-gamma	EF1G_HUMAN	_VLSAPPHFHFGQTNR_.3	92646.2	104750	97936.8	93120	103450	110641	83552.9	91979.1	46539.2
EEF1G	Elongation factor 1-gamma	EF1G_HUMAN	_VLSAPPHFHFGQTNR_.4	50908.5	48249.8	51385.9	45951.8	50593.6	52797.5	53428.3	51929.3	48114.5
EEF1G	Elongation factor 1-gamma	EF1G_HUMAN	_VLSAPPHFHFGQTNR_.2	18712.1	557.866	24394.8	18312.4	7693.62	34149.1	13806.1	3603.76	3104
EEF1G	Elongation factor 1-gamma	EF1G_HUMAN	_LDPGSEETQTLVR_.2	135323	144482	148416	133317	124298	157634	138239	136973	135968
EEF1G	Elongation factor 1-gamma	EF1G_HUMAN	_QAFPNTNR_.2	128619	133301	136769	111753	133930	117106	101666	110821	127452
EEF1G	Elongation factor 1-gamma	EF1G_HUMAN	_MAQFDAK_.2	75197.2	87581.9	85493.7	73961.6	81691.9	77485	79740.5	80030.1	78998.6
EEF1G	Elongation factor 1-gamma	EF1G_HUMAN	_MAQFDAK_.1	35117.3	33282.5	38595.8	33543.7	33610.2	40543.1	35181.5	32572.1	32994.7
EEF1G	Elongation factor 1-gamma	EF1G_HUMAN	_STFVLDEFK_.2	75747.6	133925	87792.8	77445.6	118102	91542.5	83474.5	61738.4	63035.4
EEF1G	Elongation factor 1-gamma	EF1G_HUMAN	_KAAAPAPEEEMDEC[Carbamidomethyl (C)]EQALAAEPK_.3	74957.6	101109	71992.7	72025.2	102937	79381.8	85795.3	82474.6	81470.8
EEF1G	Elongation factor 1-gamma	EF1G_HUMAN	_DPFAHLPK_.2	59464.9	73256.7	77484.8	63168	66952.9	75913.6	69675.3	68955.9	66787.5
EEF1G	Elongation factor 1-gamma	EF1G_HUMAN	_AVLGEVK_.1	43151.9	51165.6	53069.9	44219.4	54331.4	60728.2	49043.5	50599.2	49708.5
EEF1G	Elongation factor 1-gamma	EF1G_HUMAN	_AKDPFAHLPK_.2	34593	43402.3	38710	42259.7	41081.8	50668.8	38400.9	32964	32123.6
EEF1G	Elongation factor 1-gamma	EF1G_HUMAN	_KYSNEDTLSVALPYFWEHFDK_.3	21734	42482.6	37634.2	29225.1	55990.1	30946.6	33052.4	40495.9	25827
EEF1G	Elongation factor 1-gamma	EF1G_HUMAN	_KYSNEDTLSVALPYFWEHFDK_.4	682.421	2298.38	2758.25	2200.5	5554.38	1435.8	2201.15	1262.44	1674.03
EEF1G	Elongation factor 1-gamma	EF1G_HUMAN	_MSC[Carbamidomethyl (C)]NLITGMFQR_.2	21820.3	55338.8	46187.6	26810.7	40055.5	27148.3	33892.7	40059.3	39293.5
EEF1G	Elongation factor 1-gamma	EF1G_HUMAN	_FAETQPK_.2	11565.3	7804.65	11566.3	6229.35	9737.64	5009.9	9950.3	11579.9	12082.3
EEF1G	Elongation factor 1-gamma	EF1G_HUMAN	_FAETQPK_.1	3969.12	4526.67	5738.26	5645.94	4851.31	6665.5	6010.07	4672.14	4628.26
EEF1G	Elongation factor 1-gamma	EF1G_HUMAN	_VTLADITVVC[Carbamidomethyl (C)]TLLWLYK_.2	5917	7466.78	14336.9	903.842	1510	20736.5	11324.9	3438.23	8595.09
EEF1G	Elongation factor 1-gamma	EF1G_HUMAN	_KFAETQPK_.1	3520.7	3940.78	3418.43	3755.92	4197.13	4204.91	3848.16	3650.44	3352.04
ZFP36	mRNA decay activator protein ZFP36	TTP_HUMAN	_ATPISVWGPLGGLVR_.2	9329.24	7848.73	14267.1	10842.3	9830.73	14306.7	13179	11544.1	9347.59
FKBP2	Peptidyl-prolyl cis-trans isomerase FKBP2	FKBP2_HUMAN	_LVIPSELGYGER_.2	88412.9	39906.5	73171.2	90104.4	40119.1	69808.4	69151.6	66784	68638
FKBP2	Peptidyl-prolyl cis-trans isomerase FKBP2	FKBP2_HUMAN	_GWDQGLLGMC[Carbamidomethyl (C)]EGEK_.2	19722.7	21913.4	26847.3	30611.1	18171	22600.4	13523.1	22494.4	24847.7
FKBP2	Peptidyl-prolyl cis-trans isomerase FKBP2	FKBP2_HUMAN	_IPGGATLVFEVELLK_.2	7980.79	8925.33	13557.3	10645.8	8122.83	17072.5	13833.1	10171	6337.91
FKBP2	Peptidyl-prolyl cis-trans isomerase FKBP2	FKBP2_HUMAN	_KLVIPSELGYGER_.2	7262.29	1652.48	7942.13	7951.57	4736.95	7802.72	5239.66	6927.67	5140.58
STOM	Stomatin	STOM_HUMAN	_VQNATLAVANITNADSATR_.2	507660	95621.9	108416	492908	119358	123800	230427	258514	277855
STOM	Stomatin	STOM_HUMAN	_EASMVITESPAALQLR_.2	320442	68056.5	87449.9	232210	90133.6	86766.7	142082	153825	155948
STOM	Stomatin	STOM_HUMAN	_EASM[Oxidation (M)]VITESPAALQLR_.2	124321	12437	8392.34	92369.2	11025	13005.5	25203.5	55754.7	56022.4
STOM	Stomatin	STOM_HUMAN	_YLQTLTTIAAEK_.2	202259	36138.5	45897.3	140193	49140.5	46421.7	84143.3	100729	104861
STOM	Stomatin	STOM_HUMAN	_VIAAEGEMNASR_.2	81268.9	11133.6	17338	61610.4	18916	17775.3	36022.9	41112.3	41488.5
STOM	Stomatin	STOM_HUMAN	_NLSQILSDR_.2	56399.2	12542.5	15193.8	39787.7	11469.5	11383.7	25291.3	20992.1	28989.3
STOM	Stomatin	STOM_HUMAN	_NLSQILSDREEIAHNMQSTLDDATDAWGIK_.4	33926.6	6099.51	10642.5	58229.6	9157.17	10404.8	24726.6	27103.2	21633.9
STOM	Stomatin	STOM_HUMAN	_AMAAEAEASR_.2	32724.4	3705.6	4799.79	22031.8	4596.55	8184.69	12197	12422.8	14606.1
STOM	Stomatin	STOM_HUMAN	_LPDSFKDSPSK_.2	23172.9	3973.1	3764.48	31829.6	4471.28	5663.55	8763.51	11543.1	12353.7
STOM	Stomatin	STOM_HUMAN	_EEIAHNMQSTLDDATDAWGIK_.3	21907.1	909.96	3530.27	16010.5	2858.36	2220.33	7152.82	6988.14	6857.77
AK4	Adenylate kinase 4, mitochondrial	KAD4_HUMAN	_RGQHWLLDGFPR_.3	9048.29	3240.88	12722.3	18035.2	4947.05	12425	11517.3	4133.78	7256.82
AK4	Adenylate kinase 4, mitochondrial	KAD4_HUMAN	_SLLVPDHVITR_.3	11755.1	5571.76	8578.97	9604.1	5406.75	11252.7	7018.2	8687.73	9013.21
AK4	Adenylate kinase 4, mitochondrial	KAD4_HUMAN	_IAQNFGLQHLSSGHFLR_.4	2806.94	6734.62	3933.46	4370.24	5130.15	5800.49	4808.59	4203.89	6613.94
AK4	Adenylate kinase 4, mitochondrial	KAD4_HUMAN	_GQHWLLDGFPR_.3	4556.67	4623.88	5458.98	5403.7	1584.34	5231.89	5414.9	4678.14	1965.56
AK4	Adenylate kinase 4, mitochondrial	KAD4_HUMAN	_GVLHQFSGTETNK_.2	2429.96	3728.83	3764.21	3902.58	3970.77	4143.59	3644.84	2916.5	3547.25
AK4	Adenylate kinase 4, mitochondrial	KAD4_HUMAN	_ASTEVGEMAK_.2	3189.21	4560.74	4533.31	3549.64	2795.53	3175.3	2336.83	2899.89	3444.98
PON1	Serum paraoxonase/arylesterase 1	PON1_HUMAN	_IFFYDSENPPASEVLR_.2	72393.4	2024.54	3754.73	94982.4	4911.05	1585.64	30346.3	27065.3	33466.7
PON1	Serum paraoxonase/arylesterase 1	PON1_HUMAN	_VVAEGFDFANGINISPDGK_.2	23064.8	2021.6	719.283	25136.2	3623.92	63.9029	11399	10247.2	12208.6
PON1	Serum paraoxonase/arylesterase 1	PON1_HUMAN	_EVQPVELPNC[Carbamidomethyl (C)]NLVK_.2	64865.4	7674.22	3363.13	74849.7	1139.95	1562.24	37300.8	40282	37418.3
PON1	Serum paraoxonase/arylesterase 1	PON1_HUMAN	_FDVSSFNPHGISTFTDEDNAMYLLVVNHPDAK_.4	10608.7	2188.46	715.94	11600.3	1535.23	714.69	4427.17	5742.74	3121.09
PON1	Serum paraoxonase/arylesterase 1	PON1_HUMAN	_YVYIAELLAHK_.2	25509.6	2486.05	1557.49	28503.1	1318.75	2810.06	11103.5	13553.7	15741.1
PON1	Serum paraoxonase/arylesterase 1	PON1_HUMAN	_YVYIAELLAHK_.3	2512.11	1161.02	2739.3	3226.85	3529.38	1845.25	774.701	241.977	1105.24
MAOB	Amine oxidase [flavin-containing] B	AOFB_HUMAN	_YVDLGGSYVGPTQNR_.2	49882.6	55437.1	73036.6	40404.8	52667.8	75446.3	56129.5	55308.2	57850.9
MAOB	Amine oxidase [flavin-containing] B	AOFB_HUMAN	_VPLGSVIK_.2	26015.5	33774.6	43719.7	30425.2	27452.3	42121.9	31750.8	32529	31390.9
MAOB	Amine oxidase [flavin-containing] B	AOFB_HUMAN	_LLHDSGLNVVVLEAR_.2	9448.84	11745.2	21778.4	10309.7	12174.5	15058	10134.3	10606.8	11069
MAOB	Amine oxidase [flavin-containing] B	AOFB_HUMAN	_LLHDSGLNVVVLEAR_.3	8219.2	5723.32	13330.3	4108.11	7050.95	13787.2	9326.58	7682.2	6537.62
MAOB	Amine oxidase [flavin-containing] B	AOFB_HUMAN	_ENVLVETLNHEMYEAK_.2	17194.9	21252.7	30205.5	12147.9	18397.5	29644.7	19588.5	16800.3	21384.8
MAOB	Amine oxidase [flavin-containing] B	AOFB_HUMAN	_IMDLLGDR_.2	17952.7	18286.7	26667.3	20432.5	14828.7	25725.8	20667.1	19202	18078.2
MAOB	Amine oxidase [flavin-containing] B	AOFB_HUMAN	_VLGSLEALEPVHYEEK_.3	11912.2	9687.58	16975.5	11933.2	5642.5	15378.2	9301.22	13356	10916.2
MAOB	Amine oxidase [flavin-containing] B	AOFB_HUMAN	_VLGSLEALEPVHYEEK_.2	3959.59	4582.55	10748.5	4859.46	4161.51	11369.3	7582.02	7438.54	5349.04
MAOB	Amine oxidase [flavin-containing] B	AOFB_HUMAN	_PVIYIDQTR_.2	11624.9	10028.3	12808	9660.37	7394.58	12240.2	12040.7	10295	9161.58
MAOB	Amine oxidase [flavin-containing] B	AOFB_HUMAN	_IHFNPPLPMMR_.3	1230.76	5171.79	3293.17	3655.24	7786.74	4803.97	4098.01	5204.78	5040.69
MAOB	Amine oxidase [flavin-containing] B	AOFB_HUMAN	_EILHAMGK_.2	5834.36	7572.74	9824.9	8131.18	4617.34	8561.52	8465.68	8164.17	7686.74
MAOB	Amine oxidase [flavin-containing] B	AOFB_HUMAN	_EILHAMGK_.1	374.256	575.789	1726.32	988.793	1448.24	2585.06	875.521	652.47	607.727
MAOB	Amine oxidase [flavin-containing] B	AOFB_HUMAN	_APLAEEWDNMTMK_.2	2340.43	9381.13	3734.08	3730.81	5201.12	1599.77	1456.11	1798.22	1868.65
YWHAQ	14-3-3 protein theta	1433T_HUMAN	_DSTLIMQLLR_.2	6.11433e+06	7.46624e+06	8.14435e+06	6.92489e+06	7.38216e+06	7911228	7114118	7.10589e+06	7.28624e+06
YWHAQ	14-3-3 protein theta	1433T_HUMAN	_DSTLIM[Oxidation (M)]QLLR_.2	180026	241305	179926	114602	220781	188896	181282	154809	149264
YWHAQ	14-3-3 protein theta	1433T_HUMAN	_NLLSVAYK_.1	2.26402e+06	2.75249e+06	2.90662e+06	2460660	2.73913e+06	3.14797e+06	2.70939e+06	2.55169e+06	2.63071e+06
YWHAQ	14-3-3 protein theta	1433T_HUMAN	_NLLSVAYK_.2	1.08252e+06	1.35255e+06	1.38809e+06	1.20125e+06	1.36385e+06	1.47653e+06	1.24243e+06	1.24417e+06	1.25232e+06
YWHAQ	14-3-3 protein theta	1433T_HUMAN	_EMQPTHPIR_.2	999717	1.08525e+06	1.14329e+06	939009	970018	1.20307e+06	1.15275e+06	1.02514e+06	911297
YWHAQ	14-3-3 protein theta	1433T_HUMAN	_EM[Oxidation (M)]QPTHPIR_.2	12851.8	13416.6	7066.75	8552.97	17514.7	13868	10360	12657.3	12086.4
YWHAQ	14-3-3 protein theta	1433T_HUMAN	_LAEQAER_.2	239950	288842	275787	287422	266168	292623	214306	233384	288129
YWHAQ	14-3-3 protein theta	1433T_HUMAN	_LAEQAER_.1	23808	32367.9	29144.2	36243.8	33147.5	44522.8	27227.1	23704.8	32711.6
YWHAQ	14-3-3 protein theta	1433T_HUMAN	_YLIANATNPESK_.2	201002	271701	247435	242139	285679	235505	224301	234839	252646
YWHAQ	14-3-3 protein theta	1433T_HUMAN	_AVTEQGAELSNEER_.2	223249	250865	224557	220288	274442	242484	245606	237751	253370
YWHAQ	14-3-3 protein theta	1433T_HUMAN	_YLAEVAC[Carbamidomethyl (C)]GDDR_.2	120028	215220	158950	149828	192583	141500	147551	155021	167620
YWHAQ	14-3-3 protein theta	1433T_HUMAN	_MKGDYFR_.2	108329	102877	83976.3	114119	102941	103962	95618.3	109808	101930
YWHAQ	14-3-3 protein theta	1433T_HUMAN	_YDDMATC[Carbamidomethyl (C)]MK_.2	44176.3	115778	90396	47903.9	104491	75330.2	72347.5	79621.2	60062.8
YWHAQ	14-3-3 protein theta	1433T_HUMAN	_EKVESELR_.2	54726.6	69870.1	59184.4	66246.3	67468.7	74042.4	56367.2	61641.5	61278.9
YWHAQ	14-3-3 protein theta	1433T_HUMAN	_QTIDNSQGAYQEAFDISK_.2	57581.2	66700	65843.9	59444.4	61051.5	67322.2	61467.8	65373.3	61377.6
YWHAQ	14-3-3 protein theta	1433T_HUMAN	_SIC[Carbamidomethyl (C)]TTVLELLDK_.2	23941.6	77728	64300	23619.9	32042	63515.3	44161.6	44237.9	42767
YWHAQ	14-3-3 protein theta	1433T_HUMAN	_YLAEVAC[Carbamidomethyl (C)]GDDRK_.2	31982.3	45944.3	36627.3	43649.6	43541.7	37689	41544.3	38302.2	38447.5
YWHAQ	14-3-3 protein theta	1433T_HUMAN	_YLAEVAC[Carbamidomethyl (C)]GDDRK_.3	3307.97	9243.93	1257.41	7201.75	7614.74	3064.45	4997.03	5508.17	6170.18
YWHAQ	14-3-3 protein theta	1433T_HUMAN	_KQTIDNSQGAYQEAFDISK_.3	14743.9	21893.9	18891.8	18469.4	18369.5	18198.1	18933.8	17000.4	19976.9
YWHAQ	14-3-3 protein theta	1433T_HUMAN	_QTIDNSQGAYQEAFDISKK_.3	11100.5	13368.5	12746.7	11571.3	11578.7	13816.7	12145.3	10299.8	9191.39
YWHAQ	14-3-3 protein theta	1433T_HUMAN	_TEQGAELSNEER_.2	5887.3	2246.57	742.207	12223.3	2974.58	3433.42	4385.73	5637.34	5585.43
YWHAQ	14-3-3 protein theta	1433T_HUMAN	_KQTIDNSQGAYQEAFDISKK_.3	2310.94	2467.14	904.749	1991.04	1382.61	4172.62	3281.43	233.27	1592.66
YWHAQ	14-3-3 protein theta	1433T_HUMAN	_LAEQAERYDDMATC[Carbamidomethyl (C)]MK_.2	548.375	1384.87	969.248	2226.34	3123.97	884.165	1794.78	1310.57	1575.58
MAPK3	Mitogen-activated protein kinase 3	MK03_HUMAN	_ELIFQETAR_.2	42567.9	35001.1	58104.7	45319.9	29782.6	58338.6	45469.1	46782.3	39774.6
MAPK3	Mitogen-activated protein kinase 3	MK03_HUMAN	_YTQLQYIGEGAYGMVSSAYDHVR_.3	37399.4	29677.6	37853.2	36650.1	29840.1	43341.7	34964.1	35879.2	35625.3
MAPK3	Mitogen-activated protein kinase 3	MK03_HUMAN	_IADPEHDHTGFLTEYVATR_.3	30884.5	24154	31013.8	28462	28763.7	35739	31723.5	25673.1	28107.9
MAPK3	Mitogen-activated protein kinase 3	MK03_HUMAN	_IADPEHDHTGFLTEYVATR_.4	2628.4	4451.24	3888.01	2083.3	3989.83	3282.17	4146.43	2834.42	4300.23
MAPK3	Mitogen-activated protein kinase 3	MK03_HUMAN	_FQPGVLEAP_.1	31317.7	29000.7	34108.9	32629.2	27709.4	42569.3	30611.4	31997.8	35605.1
MAPK3	Mitogen-activated protein kinase 3	MK03_HUMAN	_NYLQSLPSK_.2	31700.3	24741.6	34574.3	25857.8	31983.4	33771.8	30324.5	27966	33475.9
MAPK3	Mitogen-activated protein kinase 3	MK03_HUMAN	_HENVIGIR_.2	22901.6	27750	29779.3	23965	27163.7	24602.3	26380.7	26683.3	23681.6
MAPK3	Mitogen-activated protein kinase 3	MK03_HUMAN	_TEGVGPGVPGEVEMVK_.2	17362.9	23172.3	22512.4	18334.1	18419.9	24492.8	23025.8	19555.7	20468.2
MAPK3	Mitogen-activated protein kinase 3	MK03_HUMAN	_MLTFNPNK_.2	15539.7	18488.7	15967.8	14236.9	15071.7	17645.6	16537	14028.2	14572.8
MAPK3	Mitogen-activated protein kinase 3	MK03_HUMAN	_HYLDQLNHILGILGSPSQEDLNC[Carbamidomethyl (C)]IINMK_.4	8056.71	15814.4	19325.2	15881.6	20295.2	10901.9	25390.1	12112.4	13899.5
MAPK3	Mitogen-activated protein kinase 3	MK03_HUMAN	_FRHENVIGIR_.3	7582.59	14171.7	12464.9	10798.1	12345.8	10889.2	10433.4	14392.6	9479.7
MAPK3	Mitogen-activated protein kinase 3	MK03_HUMAN	_SQQLSNDHIC[Carbamidomethyl (C)]YFLYQILR_.3	2213.95	7308.13	9971.94	2188.66	5490.88	7889.91	5026.46	5339.08	4557.82
MAPK3	Mitogen-activated protein kinase 3	MK03_HUMAN	_RTEGVGPGVPGEVEMVK_.3	8668.04	4473.23	11148.7	2237.72	1535.93	5238.14	7739.93	4679.52	3163.99
ATP6V0C	V-type proton ATPase 16 kDa proteolipid subunit	VATL_HUMAN	_SGTGIAAMSVMRPEQIMK_.2	72260.2	63956.2	70678.3	87318	62320.5	68322.5	66329.7	71008	71724.6
ATP6V0C	V-type proton ATPase 16 kDa proteolipid subunit	VATL_HUMAN	_SGTGIAAMSVMRPEQIMK_.3	20789.9	22671.9	21764	29731.2	19110	25169.5	21563.7	23219.5	24697.2
ATP6V0C	V-type proton ATPase 16 kDa proteolipid subunit	VATL_HUMAN	_SGTGIAAMSVM[Oxidation (M)]RPEQIMK_.2	22239	970.366	3236.08	19632.3	1098.45	3060.41	2744.82	2037.5	931.446
CALML3	Calmodulin-like protein 3	CALL3_HUMAN	_LSDEEVDEMIR_.2	985100	2.20763e+06	1.69182e+06	1.38344e+06	1.81962e+06	1.59072e+06	1.59016e+06	1.53591e+06	1.49799e+06
CALML3	Calmodulin-like protein 3	CALL3_HUMAN	_LSDEEVDEM[Oxidation (M)]IR_.2	3804.47	9911.75	6297.85	2321.63	8937.9	9465.25	5233.83	6512.23	6823.78
CALML3	Calmodulin-like protein 3	CALL3_HUMAN	_SLGQNPTEAELR_.2	810977	1.74241e+06	1.19203e+06	1.06024e+06	1546781	1.23585e+06	1281263	1.1784e+06	1.17562e+06
CALML3	Calmodulin-like protein 3	CALL3_HUMAN	_AADTDGDGQVNYEEFVR_.2	775089	1.72729e+06	1.24153e+06	1.08332e+06	1.41535e+06	1.26117e+06	1.20469e+06	1212253	1.1942e+06
CALML3	Calmodulin-like protein 3	CALL3_HUMAN	_VFDKDGNGFVSAAELR_.3	271968	658841	441850	402600	573404	511530	468230	458295	457801
CALML3	Calmodulin-like protein 3	CALL3_HUMAN	_VFDKDGNGFVSAAELR_.2	72781.8	251284	138169	156480	209660	205486	165926	158236	148679
CALML3	Calmodulin-like protein 3	CALL3_HUMAN	_ELGTVMR_.2	303695	620502	467504	433054	573032	452189	477574	485679	483842
CALML3	Calmodulin-like protein 3	CALL3_HUMAN	_ELGTVMR_.1	11805.3	21740.2	16647.4	17146.4	18744.2	18123.9	15284.1	18139.6	15514.4
CALML3	Calmodulin-like protein 3	CALL3_HUMAN	_DGNGTVDFPEFLGMMAR_.2	239471	685086	429534	434684	530420	463408	440910	462468	477468
CALML3	Calmodulin-like protein 3	CALL3_HUMAN	_DGNGTVDFPEFLGM[Oxidation (M)]MAR_.2	1261.85	2510.46	8046.52	4205.88	1037.11	3540.36	14215.7	1282.78	3002.13
CALML3	Calmodulin-like protein 3	CALL3_HUMAN	_EAFSLFDK_.2	217496	482391	414056	251978	343158	341042	325848	322465	328483
CALML3	Calmodulin-like protein 3	CALL3_HUMAN	_EAFSLFDK_.1	40540.8	88957.9	74392.8	44405.4	54799.8	65348.1	58611.3	55928.2	57786.7
CALML3	Calmodulin-like protein 3	CALL3_HUMAN	_DMMSEIDR_.2	195384	494687	322989	261513	369922	302964	337623	312332	311591
CALML3	Calmodulin-like protein 3	CALL3_HUMAN	_DMMSEIDR_.1	30806.9	89058.3	62139.5	47911	58752.1	62565	58862.5	54881.1	53693
CALML3	Calmodulin-like protein 3	CALL3_HUMAN	_DM[Oxidation (M)]MSEIDR_.2	1852.2	6840.88	1503.97	3384.49	1275.09	2902.53	3526.92	1580.76	2408.76
CALML3	Calmodulin-like protein 3	CALL3_HUMAN	_EAFSLFDKDGDGC[Carbamidomethyl (C)]ITTR_.3	116430	361564	230135	209935	326611	232386	237599	215280	220081
CALML3	Calmodulin-like protein 3	CALL3_HUMAN	_EAFSLFDKDGDGC[Carbamidomethyl (C)]ITTR_.2	68442.9	223803	125291	122598	183477	144832	141892	127509	132457
CALML3	Calmodulin-like protein 3	CALL3_HUMAN	_DGNGFVSAAELR_.2	210965	477822	399027	269518	344551	363210	332212	314737	322555
CALML3	Calmodulin-like protein 3	CALL3_HUMAN	_DMMSEIDRDGNGTVDFPEFLGMMAR_.3	85585.7	164928	112830	156104	205471	169009	142174	151624	163862
CALML3	Calmodulin-like protein 3	CALL3_HUMAN	_DM[Oxidation (M)]MSEIDRDGNGTVDFPEFLGMMAR_.3	2500.94	25851.1	14501.4	10138.1	25344.4	21202.1	15992.6	13080	16578.2
CALML3	Calmodulin-like protein 3	CALL3_HUMAN	_MKDTDNEEEIR_.2	50524.9	106717	81595.8	95473.5	91813.2	80950.8	78378	76749.2	77148.9
CALML3	Calmodulin-like protein 3	CALL3_HUMAN	_DTDNEEEIREAFR_.2	17094.9	49796.1	27227.5	22456.9	47211.8	39712.3	30410.9	30844.6	29624.7
CALML3	Calmodulin-like protein 3	CALL3_HUMAN	_DTDNEEEIREAFR_.3	8705.24	50907.1	25862.5	24763.7	52017	21780	16816.3	20150.5	35858.5
CALML3	Calmodulin-like protein 3	CALL3_HUMAN	_MKDTDNEEEIREAFR_.3	36210.6	52101.1	43698.2	51735	50018.8	74296	56528.2	49895.8	53804.5
CALML3	Calmodulin-like protein 3	CALL3_HUMAN	_DTDNEEEIR_.2	21721.3	64609.8	44183.3	30143.3	52611.3	35829.8	35661.9	38811.6	41002.2
CALML3	Calmodulin-like protein 3	CALL3_HUMAN	_[Acetyl (Protein N-term)]ADQLTEEQVTEFK_.2	21566.6	49521.7	30204.4	33662.4	43220.4	36800.4	31212.9	34396	32621.5
CALML3	Calmodulin-like protein 3	CALL3_HUMAN	_DGDGC[Carbamidomethyl (C)]ITTR_.2	5015.95	31253.5	21945	9149.63	20213.6	9606.49	13088.6	14704	12474.3
CALML3	Calmodulin-like protein 3	CALL3_HUMAN	_DGDGC[Carbamidomethyl (C)]ITTR_.1	2156.75	9523.1	6131.51	3668.93	6118.38	6545.49	6650.82	4861.04	5493.93
CALML3	Calmodulin-like protein 3	CALL3_HUMAN	_LGEKLSDEEVDEMIR_.3	3434.06	9898.37	4923.76	3648.57	11124	6963.47	6602.96	3513.16	3966.89
DPP4	Dipeptidyl peptidase 4	DPP4_HUMAN	_YPLLLDVYAGPC[Carbamidomethyl (C)]SQK_.2	86319.1	99969.5	130764	83184.6	118370	121818	102529	108421	96338
DPP4	Dipeptidyl peptidase 4	DPP4_HUMAN	_ISLQWLR_.2	80874.6	76615.7	83221.4	95356.7	176044	97001.5	101774	97733	94209.4
DPP4	Dipeptidyl peptidase 4	DPP4_HUMAN	_C[Carbamidomethyl (C)]QYYSVSFSK_.2	73107.8	102088	114618	60936.4	110044	113970	102580	108570	82053.7
DPP4	Dipeptidyl peptidase 4	DPP4_HUMAN	_LGTFEVEDQIEAAR_.2	84738.3	71168.2	88071	89162.9	140359	100588	94683	87308.1	81154.1
DPP4	Dipeptidyl peptidase 4	DPP4_HUMAN	_WEYYDSVYTER_.2	62740.4	59678.4	65376.2	66422.1	125315	70920.4	70928.7	73544.2	72900.4
DPP4	Dipeptidyl peptidase 4	DPP4_HUMAN	_YMGLPTPEDNLDHYR_.3	33059.8	24941.1	41259.2	45489.8	68293.9	45390.5	42540.1	44982.3	37450.8
DPP4	Dipeptidyl peptidase 4	DPP4_HUMAN	_YMGLPTPEDNLDHYR_.2	19618.8	13007.6	18910.3	24134.3	40331.4	24113.8	21419.6	22050.2	23051.4
DPP4	Dipeptidyl peptidase 4	DPP4_HUMAN	_IEPNLPSYR_.2	54474.2	45419.7	52670.5	52908.1	116038	65639.2	64196	66561.9	63842.6
DPP4	Dipeptidyl peptidase 4	DPP4_HUMAN	_C[Carbamidomethyl (C)]GIAVAPVSR_.2	47941.1	50408.4	49840.6	57117.3	108858	50879.7	58404.9	57747.5	55831.9
DPP4	Dipeptidyl peptidase 4	DPP4_HUMAN	_IQLSDYTK_.2	46660.1	46766.6	46018.2	50193.3	102482	52602.8	57660.5	52873.6	53929.5
DPP4	Dipeptidyl peptidase 4	DPP4_HUMAN	_LAYVWNNDIYVK_.2	48520.4	48593.9	48013.9	43744.2	96281.8	49699	52693.5	52161.2	51827.7
DPP4	Dipeptidyl peptidase 4	DPP4_HUMAN	_VTC[Carbamidomethyl (C)]LSC[Carbamidomethyl (C)]ELNPER_.2	36874.2	29614.8	39286.1	34058.2	70886.6	40704.2	45988.2	40091.6	32996.1
DPP4	Dipeptidyl peptidase 4	DPP4_HUMAN	_QHIEMSTTGWVGR_.2	25249.2	23111.1	30266.6	33325.2	66536.9	35330.9	36041.3	36219.1	35338.4
DPP4	Dipeptidyl peptidase 4	DPP4_HUMAN	_QHIEMSTTGWVGR_.3	3487.35	3149.06	4811.33	5508.83	9797.72	2244.16	5993.15	6603.21	5052.32
DPP4	Dipeptidyl peptidase 4	DPP4_HUMAN	_WISDHEYLYK_.2	19516	15442.5	23498	21630.3	38674.1	23173	15672.2	21218.8	20339.8
DPP4	Dipeptidyl peptidase 4	DPP4_HUMAN	_WISDHEYLYK_.3	2852.75	2898.41	4193.2	3546.61	8354.84	4834.07	3938.89	3688.23	3699.1
DPP4	Dipeptidyl peptidase 4	DPP4_HUMAN	_TYTLTDYLK_.2	18911.6	21343.5	22641.8	20450.6	36710	22769.3	24331.4	23975.4	23764
DPP4	Dipeptidyl peptidase 4	DPP4_HUMAN	_C[Carbamidomethyl (C)]SGPGLPLYTLHSSVNDK_.3	8572.11	11021.9	8692.93	7909.04	23877.1	9759.05	11119.2	9169.55	10337.6
DPP4	Dipeptidyl peptidase 4	DPP4_HUMAN	_C[Carbamidomethyl (C)]SGPGLPLYTLHSSVNDK_.2	7727.63	8619.22	8281.42	9712.58	19587.6	10575	10006.7	10030	9221.71
DPP4	Dipeptidyl peptidase 4	DPP4_HUMAN	_FRPSEPHFTLDGNSFYK_.3	8124.42	32094.7	2386.1	8603.11	73561.1	5852.37	7106.9	18417.1	35511.4
DPP4	Dipeptidyl peptidase 4	DPP4_HUMAN	_MLQNVQMPSK_.2	20582.8	15214.3	18010.6	16446.1	33126.1	19157.3	20906.7	18640.4	17807.1
DPP4	Dipeptidyl peptidase 4	DPP4_HUMAN	_DC[Carbamidomethyl (C)]TFITK_.1	4403.28	6331.83	5938.69	7708.23	14684.2	7223.08	7843.6	7312.74	7593.17
DPP4	Dipeptidyl peptidase 4	DPP4_HUMAN	_DC[Carbamidomethyl (C)]TFITK_.2	5282.28	5711.39	5389.6	7099.81	14718.6	6912.2	8373.95	7783.94	6827.55
DPP4	Dipeptidyl peptidase 4	DPP4_HUMAN	_HSYTASYDIYDLNK_.2	10205.8	7116.22	10452.2	10000.4	17565.9	10670.3	9404.94	11546.2	9722.15
DPP4	Dipeptidyl peptidase 4	DPP4_HUMAN	_HSYTASYDIYDLNKR_.3	1619.09	4037.23	2986.19	2494.98	15281.2	1475.69	467.931	6148.41	6905.74
RPL10	60S ribosomal protein L10	RL10_HUMAN	_VHIGQVIMSIR_.2	331087	318888	336285	337746	338544	371371	340419	293347	314059
RPL10	60S ribosomal protein L10	RL10_HUMAN	_VHIGQVIMSIR_.3	59387.3	60589.9	61293.5	56629.9	64832.8	63209.7	60772.7	58469.7	61487.4
RPL10	60S ribosomal protein L10	RL10_HUMAN	_GAFGKPQGTVAR_.2	105052	68815.2	97008.2	112463	75243.8	107210	86115.8	92001.5	91694.7
RPL10	60S ribosomal protein L10	RL10_HUMAN	_MLSC[Carbamidomethyl (C)]AGADR_.2	58306.9	78924.5	79595.5	67042.5	75487.4	67545.9	69945.4	70248	69411
RPL10	60S ribosomal protein L10	RL10_HUMAN	_FNADEFEDMVAEKR_.3	26828.2	20967.3	26357.2	26121.4	22695.2	32507.4	26852.6	25541.5	25289.5
RPL10	60S ribosomal protein L10	RL10_HUMAN	_FNADEFEDMVAEKR_.2	11111.7	11249.7	10752	11756.7	10512.1	16197.3	12771.4	10026.9	9585.71
RPL10	60S ribosomal protein L10	RL10_HUMAN	_MVSDEYEQLSSEALEAAR_.2	29640	40496.1	37927.2	23958.1	29192.3	28998.6	48322.5	28685.7	36200.5
RPL10	60S ribosomal protein L10	RL10_HUMAN	_AKVDEFPLC[Carbamidomethyl (C)]GHMVSDEYEQLSSEALEAAR_.4	18363.3	28490	23230.8	25920.1	25034.1	26337.1	26478.7	23485.6	31667.5
RPL10	60S ribosomal protein L10	RL10_HUMAN	_FNADEFEDMVAEK_.2	208480	321893	259494	225587	301955	245021	239730	242081	241734
RPL10	60S ribosomal protein L10	RL10_HUMAN	_FNADEFEDM[Oxidation (M)]VAEK_.2	1722.44	1182.33	1668.09	1123.96	641.59	1837.17	2255.64	1720.35	2000.48
APEX1	DNA-(apurinic or apyrimidinic site) endonuclease	APEX1_HUMAN	_QGFGELLQAVPLADSFR_.2	209925	73616.5	70198.6	235080	82911.7	75888.6	116754	133663	134221
APEX1	DNA-(apurinic or apyrimidinic site) endonuclease	APEX1_HUMAN	_IC[Carbamidomethyl (C)]SWNVDGLR_.2	81728.4	41561.7	35947.7	101582	46612.1	38749.2	60217.3	66340.4	64561.9
APEX1	DNA-(apurinic or apyrimidinic site) endonuclease	APEX1_HUMAN	_EGYSGVGLLSR_.2	78006.9	20763.7	30245.9	77479.8	23975.4	21173.8	46993.2	44607.6	46771.1
APEX1	DNA-(apurinic or apyrimidinic site) endonuclease	APEX1_HUMAN	_KPLVLC[Carbamidomethyl (C)]GDLNVAHEEIDLR_.3	21356.5	2821.37	9301.33	23954.7	5784.43	8969.84	18733.3	13605.3	12557.7
APEX1	DNA-(apurinic or apyrimidinic site) endonuclease	APEX1_HUMAN	_KPLVLC[Carbamidomethyl (C)]GDLNVAHEEIDLR_.4	22503.8	4377.02	6107.45	24203.3	8062.43	8169.34	11894	12097.9	14173.6
APEX1	DNA-(apurinic or apyrimidinic site) endonuclease	APEX1_HUMAN	_EAAGEGPALYEDPPDQK_.2	47601	17623.4	16825.3	32306.9	16409.4	5515.96	14412.7	22923.7	29739.7
APEX1	DNA-(apurinic or apyrimidinic site) endonuclease	APEX1_HUMAN	_EEAPDILC[Carbamidomethyl (C)]LQETK_.2	31585.2	16196.1	14610.5	37773.5	12893.5	14814.9	23516.2	23630	25868.2
APEX1	DNA-(apurinic or apyrimidinic site) endonuclease	APEX1_HUMAN	_ALGSDHC[Carbamidomethyl (C)]PITLYLAL_.2	28981.8	11957.1	11227.2	30402.4	15708	12531.9	18569.6	18395.8	20783.9
APEX1	DNA-(apurinic or apyrimidinic site) endonuclease	APEX1_HUMAN	_LDYFLLSHSLLPALC[Carbamidomethyl (C)]DSK_.3	22319.1	11709.6	8740.66	29112.2	12452.3	10194.2	16335.4	16714.3	17858.4
APEX1	DNA-(apurinic or apyrimidinic site) endonuclease	APEX1_HUMAN	_LPAELQELPGLSHQYWSAPSDK_.3	25505.2	10071.1	11089.7	28218.4	9622.67	11278.4	16149.7	17682.4	15033.8
APEX1	DNA-(apurinic or apyrimidinic site) endonuclease	APEX1_HUMAN	_NAGFTPQER_.2	14367.4	4216.08	5026.56	12643.7	2339.77	3531.06	5559.22	8115.54	6991.93
APEX1	DNA-(apurinic or apyrimidinic site) endonuclease	APEX1_HUMAN	_VSYGIGDEEHDQEGR_.2	1451.55	9059.99	5912.46	3651.86	10258.4	8755.93	4871.09	4125.36	3690.98
APEX1	DNA-(apurinic or apyrimidinic site) endonuclease	APEX1_HUMAN	_VSYGIGDEEHDQEGR_.3	1429.57	5681.49	3904.58	3708.47	6309.18	4125.53	3167.24	2805.33	2500.97
APEX1	DNA-(apurinic or apyrimidinic site) endonuclease	APEX1_HUMAN	_GLDWVKEEAPDILC[Carbamidomethyl (C)]LQETK_.3	12400.5	4598.17	1646.4	11608.8	5946.06	1596.1	1433	1074.81	9346.62
CD82	CD82 antigen	CD82_HUMAN	_QEMGGIVTELIR_.2	11849.3	13664.9	12547.6	13461.4	15191.8	12974.9	13558.9	14217.1	15483.9
CD82	CD82 antigen	CD82_HUMAN	_GEEDNSLSVR_.2	2977.2	2788.66	2511.34	3517.76	3099.69	2366.26	3618.13	3044.93	710.513
CAD	CAD protein	PYR1_HUMAN	_LALGIPLPELR_.2	26060.1	21109.7	20557.3	29192	18468.6	22912.3	23191.3	22116.6	23522.4
CAD	CAD protein	PYR1_HUMAN	_LSLDDLLQR_.2	14954.4	15372.5	12883.5	13883.1	13472.9	12428.7	13853.1	14069.7	13997.7
CAD	CAD protein	PYR1_HUMAN	_LLDTIGISQPQWR_.2	13376.7	16905.3	9273.44	13383.8	16298.7	11681.8	9116.3	10950.7	15764.7
CAD	CAD protein	PYR1_HUMAN	_TLGVDLVALATR_.2	9246.91	13574	10462.5	15608	12049.5	10713.9	9480.9	12426.9	12330.8
CAD	CAD protein	PYR1_HUMAN	_MALLATVLGR_.2	9405.61	9043.71	9336.37	8627.93	9827.97	8916.39	9758.5	8956.77	9396.34
CAD	CAD protein	PYR1_HUMAN	_VLGTSPEAIDSAENR_.2	8509.98	4762.86	4004.03	8499.03	5474.33	4858.25	5717.94	7419.91	6582.96
CAD	CAD protein	PYR1_HUMAN	_MAEIGEHVAPSEAANSLEQAQAAAER_.3	6807.83	2573.85	4621.51	7828.56	2285.97	5390.2	5917.59	3538.73	4153.52
CAD	CAD protein	PYR1_HUMAN	_LAADFSVPLIIDIK_.2	4743.84	3976.59	4379.54	5169.6	1303.47	4309.6	3962.07	4779	3644.96
CAD	CAD protein	PYR1_HUMAN	_DQMSHLFNVAHTLR_.3	1585.09	4286.53	3532.59	2949.05	5016.96	1280.47	3385.98	1479.31	3762.35
CALR	Calreticulin	CALR_HUMAN	_EQFLDGDGWTSR_.2	1.61444e+06	1.05507e+06	1521234	1.55861e+06	1.06961e+06	1516298	1467525	1.39504e+06	1.3668e+06
CALR	Calreticulin	CALR_HUMAN	_KPEDWDEEMDGEWEPPVIQNPEYK_.3	1.0065e+06	908374	1.16056e+06	1.14634e+06	835857	1.09324e+06	1040538	1.00636e+06	1.01763e+06
CALR	Calreticulin	CALR_HUMAN	_KPEDWDEEM[Oxidation (M)]DGEWEPPVIQNPEYK_.3	88232.2	62598.4	44281.8	81609.2	52235.3	45876.8	60153.5	51082.5	59586.3
CALR	Calreticulin	CALR_HUMAN	_FYALSASFEPFSNK_.2	882419	718704	838892	844529	737455	860826	792971	817738	810981
CALR	Calreticulin	CALR_HUMAN	_IKDPDASKPEDWDER_.3	342756	184259	326984	358852	204568	339207	296276	270059	288399
CALR	Calreticulin	CALR_HUMAN	_IKDPDASKPEDWDER_.2	135438	81119	149838	164654	91086.2	180076	116980	121944	120534
CALR	Calreticulin	CALR_HUMAN	_IKDPDASKPEDWDER_.4	23831.4	11629.7	19187.9	21750.3	11612.7	20123.7	20169.1	15004.7	16933.4
CALR	Calreticulin	CALR_HUMAN	_IDDPTDSKPEDWDKPEHIPDPDAK_.4	228826	221110	249839	257567	200041	244383	206503	219776	227604
CALR	Calreticulin	CALR_HUMAN	_IDDPTDSKPEDWDKPEHIPDPDAK_.5	98114.5	89130.5	103493	103956	83405.4	96584.5	91849.3	91407.7	90307.9
CALR	Calreticulin	CALR_HUMAN	_IDDPTDSKPEDWDKPEHIPDPDAK_.3	62408.6	55659.4	71092.6	70240.6	52139.9	68163.2	55610.6	59731.5	57879.4
CALR	Calreticulin	CALR_HUMAN	_VHVIFNYK_.2	395893	327480	371391	429093	307192	394915	358805	363136	380838
CALR	Calreticulin	CALR_HUMAN	_EPAVYFK_.2	214369	143553	207071	211559	143503	211907	192718	189100	186312
CALR	Calreticulin	CALR_HUMAN	_EPAVYFK_.1	102882	70642.9	111401	113033	77824.8	127611	91632	97103.3	92835
CALR	Calreticulin	CALR_HUMAN	_SLDQTDMHGDSEYNIMFGPDIC[Carbamidomethyl (C)]GPGTK_.3	166997	146005	186192	184432	128117	141797	163274	160561	160964
CALR	Calreticulin	CALR_HUMAN	_IDNSQVESGSLEDDWDFLPPKK_.3	220768	117502	198910	230640	141601	105967	51416.3	116209	201667
CALR	Calreticulin	CALR_HUMAN	_GQTLVVQFTVK_.2	178259	129500	128902	131575	140935	112191	153525	143576	145147
CALR	Calreticulin	CALR_HUMAN	_HEQNIDC[Carbamidomethyl (C)]GGGYVK_.2	148492	123117	132072	161503	131342	127368	144171	136829	133704
CALR	Calreticulin	CALR_HUMAN	_FYGDEEKDK_.2	128671	109421	129344	154548	117597	115241	117728	123137	117962
CALR	Calreticulin	CALR_HUMAN	_FVLSSGK_.1	122790	88835.9	108118	110685	93769.6	129487	105084	97593	99545.3
CALR	Calreticulin	CALR_HUMAN	_QIDNPDYK_.2	67482.3	35032.2	56902.2	68664.8	37817.5	51619.3	52370.8	52859.1	56625.7
CALR	Calreticulin	CALR_HUMAN	_QIDNPDYK_.1	38047.1	17669.4	29950.9	35624.1	16082.3	39701.2	31429.3	27167.8	26964.4
CALR	Calreticulin	CALR_HUMAN	_KVHVIFNYK_.2	77259.9	69776.2	77907.2	96430.6	68285.7	94492.9	76071.6	65237.3	77130.8
CALR	Calreticulin	CALR_HUMAN	_FYGDEEK_.2	26960.4	23939	37474.7	20096.2	17387.8	25566.1	24186.5	28636.6	23359.5
CALR	Calreticulin	CALR_HUMAN	_FYGDEEK_.1	8757.55	5631.88	9950.98	7304.57	5242.4	10215.5	6769.86	6630.78	7030.27
CALR	Calreticulin	CALR_HUMAN	_SASFEPFSNK_.2	29813.2	29411.1	25430.7	22101.4	28327.3	18991.5	27634.8	27550.9	28808
CALR	Calreticulin	CALR_HUMAN	_FYGDEEKDKGLQTSQDAR_.3	20458.9	16230.3	17806.9	19433.4	21760.1	28297	21024.6	19785.2	19799.7
CALR	Calreticulin	CALR_HUMAN	_LKEEEEDKK_.2	10078.2	12075.7	11503.5	7122.43	9046.04	9029.84	9864.59	9866.89	12067.2
CALR	Calreticulin	CALR_HUMAN	_GLQTSQDAR_.2	7211.64	5679.29	10135.6	10315.6	4202.3	9320.27	8495.75	7039.19	10532
CALR	Calreticulin	CALR_HUMAN	_C[Carbamidomethyl (C)]KDDEFTHLYTLIVRPDNTYEVK_.4	292859	245345	352022	329421	243011	349966	249190	272064	265002
CALR	Calreticulin	CALR_HUMAN	_C[Carbamidomethyl (C)]KDDEFTHLYTLIVRPDNTYEVK_.3	6515.66	3613.99	5368.71	6297.26	312.747	5648.43	3727.29	2114.08	274.875
MAP4	Microtubule-associated protein 4	MAP4_HUMAN	_C[Carbamidomethyl (C)]SLPAEEDSVLEK_.2	38639.5	64874.6	51588.4	41600	57194.6	54671.7	46987.1	49520.4	47911.1
MAP4	Microtubule-associated protein 4	MAP4_HUMAN	_NVVLPTETEVAPAK_.2	26499	31969.4	31780.8	22433.8	26558.8	34948.9	30843.9	25564.7	24145.8
MAP4	Microtubule-associated protein 4	MAP4_HUMAN	_ALPLEAEVAPVK_.2	19011.6	39655.4	28813.4	22211.2	28844.2	25860.5	24804.1	27135.1	25510.1
MAP4	Microtubule-associated protein 4	MAP4_HUMAN	_TTTLSGTAPAAGVVPSR_.2	29893.6	18273.5	28317.8	24410.4	13554.7	30072.5	28937.6	24145.9	21454.4
MAP4	Microtubule-associated protein 4	MAP4_HUMAN	_KPMSLASGLVPAAPPK_.3	25943.1	25428.6	22561.6	25819	22356.6	23172.7	25581.6	20166.3	22365.6
MAP4	Microtubule-associated protein 4	MAP4_HUMAN	_VGSLDNVGHLPAGGAVK_.3	13945	16515.5	13169	14356.4	13584	16367.2	14321	15776.5	14037.1
MAP4	Microtubule-associated protein 4	MAP4_HUMAN	_VGSLDNVGHLPAGGAVK_.2	5188.44	9965.07	7868.14	4282.63	8185.47	6668.93	7807.33	5268.15	7421.7
MAP4	Microtubule-associated protein 4	MAP4_HUMAN	_DMQPSMESDMALVK_.2	15193.2	28333.1	26259	19461.6	19827.1	22932.7	17691.6	20446.4	19831.6
MAP4	Microtubule-associated protein 4	MAP4_HUMAN	_DMSPLSETEMALGK_.2	12464.2	30612.3	21315.1	14550.6	27562.7	21915.2	16582.7	21936.5	21535.8
MAP4	Microtubule-associated protein 4	MAP4_HUMAN	_DMAQLPETEIAPAK_.2	17205.7	25965.3	20786.7	18450.3	21061.9	19625.4	19565.1	19651.9	21673.9
MAP4	Microtubule-associated protein 4	MAP4_HUMAN	_DGVLTLANNVTPAK_.2	11867.8	28452.5	17477.7	12385.4	21793.2	20784.2	17610.1	17864.8	18229
MAP4	Microtubule-associated protein 4	MAP4_HUMAN	_TTTAAAVASTGPSSR_.2	16793	12052.6	18530.8	14761.3	10374.6	18952.8	16194.2	14411.8	15737.9
MAP4	Microtubule-associated protein 4	MAP4_HUMAN	_DVTPPPETEVVLIK_.2	4545.01	6663.18	5914.1	1442.11	7240.58	7567.53	6178.47	4449.09	5416.93
MAP4	Microtubule-associated protein 4	MAP4_HUMAN	_DVTPPPETEVVLIK_.3	3643.71	938322	3488.57	138520	2866.87	1331.72	412294	898404	1.42074e+06
CANX	Calnexin	CALX_HUMAN	_APVPTGEVYFADSFDR_.2	605911	341599	520361	612330	347045	490769	476848	488782	498321
CANX	Calnexin	CALX_HUMAN	_KIPNPDFFEDLEPFR_.3	379345	223178	267867	398891	234535	276867	293816	306500	305006
CANX	Calnexin	CALX_HUMAN	_KIPNPDFFEDLEPFR_.2	82449.7	40753.4	53011.6	95416.6	52952.7	60161.8	74664.4	67291.7	64381.5
CANX	Calnexin	CALX_HUMAN	_IPDPEAVKPDDWDEDAPAK_.3	278279	228312	294123	293413	201940	260274	260624	254954	273635
CANX	Calnexin	CALX_HUMAN	_IVDDWANDGWGLK_.2	248672	180010	202831	279106	184444	193268	213861	206517	226242
CANX	Calnexin	CALX_HUMAN	_WKPPMIDNPSYQGIWKPR_.3	108649	43800.8	90274.9	150990	35945.6	100134	89575.3	94241.8	78005.4
CANX	Calnexin	CALX_HUMAN	_WKPPMIDNPSYQGIWKPR_.4	47027.6	14687.3	47508.4	45367.8	16924.8	66997.8	53274.7	25366.5	21979
CANX	Calnexin	CALX_HUMAN	_WKPPM[Oxidation (M)]IDNPSYQGIWKPR_.3	41492.6	990.045	36715.5	72166.9	11632.7	37316.5	29173.2	27479.8	8697.69
CANX	Calnexin	CALX_HUMAN	_GTLSGWILSK_.2	204765	94857.1	141475	213458	107003	153583	147332	152335	157530
CANX	Calnexin	CALX_HUMAN	_TPELNLDQFHDK_.2	73276	56923.3	67388.6	84006.1	55663.2	68199.6	59474.4	67801.6	68813.5
CANX	Calnexin	CALX_HUMAN	_TPELNLDQFHDK_.3	57482	47316.7	53919.7	67689.1	44385.6	46617.5	50623.5	52891.3	54912.1
CANX	Calnexin	CALX_HUMAN	_C[Carbamidomethyl (C)]ESAPGC[Carbamidomethyl (C)]GVWQR_.2	142187	64929.1	117905	160197	65883.4	96430.2	107521	114216	110449
CANX	Calnexin	CALX_HUMAN	_IPNPDFFEDLEPFR_.2	123588	103755	90611.3	138239	92184.3	105588	107840	107067	106245
CANX	Calnexin	CALX_HUMAN	_EIEDPEDR_.2	77908.1	30662.7	64054.8	84203.7	22739	43727.9	61164.1	61209.5	64579.2
CANX	Calnexin	CALX_HUMAN	_C[Carbamidomethyl (C)]ESAPGC[Carbamidomethyl (C)]GVWQRPVIDNPNYK_.3	67963.8	37258.2	44643.5	66081.7	44094.8	57187	62671.4	53511.3	55762.3
CANX	Calnexin	CALX_HUMAN	_PVIDNPNYK_.2	90050.5	33592.6	27542.7	93086.6	36220.2	30561.2	69019.2	56108.1	50201.5
CANX	Calnexin	CALX_HUMAN	_TPYTIMFGPDK_.2	57089.9	43130.3	54021.6	64601.3	41994.9	51192.3	52279.5	51314	50420.3
CANX	Calnexin	CALX_HUMAN	_TGIYEEK_.2	47646.8	25937.9	33505.6	51066.4	28551.4	36958.4	30570.5	34098.2	40477.8
CANX	Calnexin	CALX_HUMAN	_TGIYEEK_.1	11262.4	6722.22	6923.41	9437.46	5642.02	8691.28	8569.22	8021.88	7601.9
CANX	Calnexin	CALX_HUMAN	_YDGKWEVEEMK_.2	33816.9	24025.9	32624.9	40927.7	23658.8	29253.4	30566.4	33848.1	35347.2
CANX	Calnexin	CALX_HUMAN	_WKPPMIDNPSYQGIWK_.3	32315	28718.4	31029.7	32944.9	23950.4	24250	31991.7	27788.2	29430.7
CANX	Calnexin	CALX_HUMAN	_IVDDWANDGWGLKK_.3	24974.4	13181.1	15546.7	26780.9	19081.5	21683.9	19180.7	20659.6	18192.1
CANX	Calnexin	CALX_HUMAN	_IVDDWANDGWGLKK_.2	5229.86	3389.69	3768.78	9189.57	4785.93	5368.34	5095.63	2505.39	4353.28
CANX	Calnexin	CALX_HUMAN	_SDAEEDGGTVSQEEEDR_.2	24349.6	11568.3	26580.3	23148.8	12269.4	21500.3	18916.9	20273.2	20956.9
CANX	Calnexin	CALX_HUMAN	_LNKPFLFDTK_.2	17916.3	17499.8	17840.9	18229.5	14488	15905.3	16442.6	15493.9	16963.4
CANX	Calnexin	CALX_HUMAN	_LNKPFLFDTK_.3	4274.63	1283.78	3170.7	3362.1	898.072	2637.49	1989.14	1975.89	1676.1
CANX	Calnexin	CALX_HUMAN	_AEEDEILNR_.2	20406.4	4198.17	19560.8	22723.1	11158.3	21162.8	17562.9	16908.6	15881.5
CANX	Calnexin	CALX_HUMAN	_WEVEEMK_.2	10757.8	9937.92	20923	19229.5	9354.57	13823.6	12540.6	18807.9	15493.3
CANX	Calnexin	CALX_HUMAN	_KPEDWDERPK_.2	16365.9	4179.47	10524	14944.9	2876.98	7432.89	8221.79	9530.07	5301.66
CANX	Calnexin	CALX_HUMAN	_KPEDWDERPK_.3	7447.9	3195.68	6910.44	3024.25	3001.06	5581.25	4245.06	5130.34	292.222
CANX	Calnexin	CALX_HUMAN	_KDDTDDEIAK_.2	15096.5	5429.32	6614.28	14445	4541.22	8227.17	5408.54	6730.51	7485.83
CANX	Calnexin	CALX_HUMAN	_SDAEEDGGTVSQEEEDRKPK_.3	4853.8	1878.78	5317.62	5666.01	2429.41	4811.29	3057.8	4549.06	3768.19
CANX	Calnexin	CALX_HUMAN	_HHAISAK_.1	4424.52	2669.43	3886.6	3300.2	2651.99	5283.99	2767.65	2450.7	2990.64
CANX	Calnexin	CALX_HUMAN	_QTSGMEYK_.1	1620.45	708.121	1795.96	1985.37	633.076	1258.89	1890.21	1247.92	928.936
CANX	Calnexin	CALX_HUMAN	_DKGDEEEEGEEKLEEK_.3	8426.52	6415.22	7163.38	7503.64	4629.28	7432	5474.09	8003.92	6654.28
CANX	Calnexin	CALX_HUMAN	_DKGDEEEEGEEKLEEK_.2	978.852	652.905	1100.06	1684.53	1297.98	2641.77	2247.24	1652.37	1427.74
CANX	Calnexin	CALX_HUMAN	_YDGKWEVEEMKESK_.3	3710.15	1779.5	873.322	2983.47	3558.94	2001.46	1898.09	1603.04	2187.55
CANX	Calnexin	CALX_HUMAN	_YDGKWEVEEMKESK_.2	524.054	2221.82	1359.43	1556.54	1324.69	1244.69	173.341	418.391	660.416
CANX	Calnexin	CALX_HUMAN	_NFQNGIEC[Carbamidomethyl (C)]GGAYVK_.2	4818.33	873.336	2265.72	14837.3	2939.8	1550.17	3701.83	3599.33	5157.45
CFP	Properdin	PROP_HUMAN	_DPVLC[Carbamidomethyl (C)]FTQYEESSGK_.2	32211.2	1866.45	3759.34	35613.4	3939.44	2406.38	14291	18753.6	14734.3
CFP	Properdin	PROP_HUMAN	_LC[Carbamidomethyl (C)]TPLLPK_.2	16442.6	1030.27	1116.83	24040.5	2866.46	1655.58	6555.9	10865.9	10946.9
CFP	Properdin	PROP_HUMAN	_TC[Carbamidomethyl (C)]NHPVPQHGGPFC[Carbamidomethyl (C)]AGDATR_.3	8096.62	1410.9	616.256	6337.81	2964.55	748.997	3349.55	3300.58	4547.47
CFP	Properdin	PROP_HUMAN	_HC[Carbamidomethyl (C)]YSIQHC[Carbamidomethyl (C)]PLK_.3	1700.95	440.694	1182.87	2918.06	1572.19	2167.86	1042.64	605.535	2617.14
CFP	Properdin	PROP_HUMAN	_HC[Carbamidomethyl (C)]YSIQHC[Carbamidomethyl (C)]PLK_.2	1720.51	1598.64	1845.75	2955.9	1553.03	2906.04	472.666	1929.58	1952.1
CFP	Properdin	PROP_HUMAN	_C[Carbamidomethyl (C)]SAPEPSQKPPGKPC[Carbamidomethyl (C)]PGLAYEQR_.3	2731.61	1612.68	3328.66	3985.05	2740.22	1390.85	769.269	1596	328.471
PSMB8	Proteasome subunit beta type-8	PSB8_HUMAN	_VESTDVSDLLHQYR_.3	26826.7	12409.4	18038.9	23479.3	15356.5	16765.6	17613.9	19267.4	20378.4
PSMB8	Proteasome subunit beta type-8	PSB8_HUMAN	_VESTDVSDLLHQYR_.2	13644.7	8107.4	7906.97	14044.4	7756.2	8382.13	8783.27	10388.1	11269
PSMB8	Proteasome subunit beta type-8	PSB8_HUMAN	_DSYSGGVVNMYHMK_.2	41362.7	17534.2	25812.6	34758	18951.9	28705.6	31092.1	26149	26741.5
PSMB8	Proteasome subunit beta type-8	PSB8_HUMAN	_FQHGVIAAVDSR_.2	20036.8	11814.9	12610.2	21405.8	12000.2	10133.1	10194.9	15396.6	15932.8
PSMB8	Proteasome subunit beta type-8	PSB8_HUMAN	_FQHGVIAAVDSR_.3	11137.2	1970.16	5658.43	11664.7	6671.65	4458.16	7176.71	6655.53	8807.81
PSMB8	Proteasome subunit beta type-8	PSB8_HUMAN	_ASAGSYISALR_.2	34466.9	12534.8	15701.6	30743.6	18726.1	11399.3	18282.2	19096.8	22242.5
PSMB8	Proteasome subunit beta type-8	PSB8_HUMAN	_LLSNMMC[Carbamidomethyl (C)]QYR_.2	13779.3	10729.8	11445.6	31936.4	11725.4	12681.2	14257	19282.2	12368.4
PSMB8	Proteasome subunit beta type-8	PSB8_HUMAN	_GMGLSMGSMIC[Carbamidomethyl (C)]GWDK_.2	41106.8	2012.28	22842.5	56477.1	19924.6	24983.2	36501.4	41139.8	40041.3
PSMB8	Proteasome subunit beta type-8	PSB8_HUMAN	_KGPGLYYVDEHGTR_.3	11474.7	3440.6	3904.37	9590.87	3662.13	5463.84	6143.83	4300.52	4587.19
PSMB9	Proteasome subunit beta type-9	PSB9_HUMAN	_EGGQVYGTLGGMLTR_.2	47468	8713.44	12546.4	51180	16486.4	11129	28510.1	29484.4	28369.6
PSMA5	Proteasome subunit alpha type-5	PSA5_HUMAN	_ITSPLMEPSSIEK_.2	87363.8	107134	98939.4	107817	103184	96647.6	97008.5	94294.9	99965.7
PSMA5	Proteasome subunit alpha type-5	PSA5_HUMAN	_PFGVALLFGGVDEK_.2	65743.7	81521.1	87829.9	76209.4	80904.8	75796.8	73405.9	74859.8	79100.3
PSMA5	Proteasome subunit alpha type-5	PSA5_HUMAN	_AIGSASEGAQSSLQEVYHK_.3	35702.5	36535.6	35772.2	38663.1	39010	31725.2	36812.9	38323.7	34867.5
PSMA5	Proteasome subunit alpha type-5	PSA5_HUMAN	_AIGSASEGAQSSLQEVYHK_.2	18507.7	22254.8	21408.4	24575.2	20202.7	23004.1	17948.3	21575	22812.2
PSMA5	Proteasome subunit alpha type-5	PSA5_HUMAN	_GPQLFHMDPSGTFVQC[Carbamidomethyl (C)]DAR_.3	40761.9	61058.7	52942.8	54944.8	60007.2	51425.1	56201.7	53345.5	52883.2
PSMA5	Proteasome subunit alpha type-5	PSA5_HUMAN	_LFQVEYAIEAIK_.2	35758.1	38667	37289	28767.3	38790.3	40962.8	36134.7	32704.7	31463.1
PSMA5	Proteasome subunit alpha type-5	PSA5_HUMAN	_GVNTFSPEGR_.2	27561.4	36683.3	32606	27452.8	36237.3	29534.6	30185.7	30737.2	28559.5
PSMA5	Proteasome subunit alpha type-5	PSA5_HUMAN	_LNATNIELATVQPGQNFHMFTK_.3	20110.2	26145.3	27537.2	34697.9	28727.2	24965.9	25743.1	25663.3	27030.1
PSMA5	Proteasome subunit alpha type-5	PSA5_HUMAN	_EELEEVIKDI_.2	15800	18202.3	16927.9	18421.2	18101.8	14348.5	14729.1	18819.1	17340.2
PSMA5	Proteasome subunit alpha type-5	PSA5_HUMAN	_IVEIDAHIGC[Carbamidomethyl (C)]AMSGLIADAK_.3	5660.98	7530.43	8052.75	11861.4	9159.88	9151.73	11678.7	7806.96	6268.92
PSMB4	Proteasome subunit beta type-4	PSB4_HUMAN	_TQNPMVTGTSVLGVK_.2	139756	116969	122316	133102	114647	118006	118176	124035	128098
PSMB4	Proteasome subunit beta type-4	PSB4_HUMAN	_AIHSWLTR_.2	112006	92144.5	98446.8	99141	105185	97581.4	104763	106825	107245
PSMB4	Proteasome subunit beta type-4	PSB4_HUMAN	_FQIATVTEK_.2	89325.6	76786.9	83317.6	77569.9	77603.6	80164.1	82540.1	77025.2	82402.4
PSMB4	Proteasome subunit beta type-4	PSB4_HUMAN	_FEGGVVIAADMLGSYGSLAR_.2	60887.9	45451	43558.7	55558.4	57565.9	53731	58129.7	52835.5	48595.9
PSMB4	Proteasome subunit beta type-4	PSB4_HUMAN	_QVLGQMVIDEELLGDGHSYSPR_.3	49295.6	36095.9	40402.2	38402.9	36583.3	38494.1	43123.6	40718.7	34685.8
PSMB4	Proteasome subunit beta type-4	PSB4_HUMAN	_QPVLSQTEAR_.2	33376.3	25065.9	27755.6	23699.5	24464.8	23693	26222.5	26514.7	27489.3
PSMB6	Proteasome subunit beta type-6	PSB6_HUMAN	_QVLLGDQIPK_.2	36870	48408.7	45755.1	39293.8	53211.8	46187.9	41247.5	41196.8	47729.3
PSMB6	Proteasome subunit beta type-6	PSB6_HUMAN	_LAAIAESGVER_.2	42944.5	48981.3	45934.8	37076.5	44581.7	41179.4	42583.9	42672	42252.7
PSMB6	Proteasome subunit beta type-6	PSB6_HUMAN	_TTTGSYIANR_.2	23028.4	25238	25211	23570.6	24955.2	25985.5	25745.2	23207.9	24850.1
PSMB5	Proteasome subunit beta type-5	PSB5_HUMAN	_DAYSGGAVNLYHVR_.2	79461.5	96284.5	96173.8	65449.3	103122	92257	82836.9	80310.3	77576.3
PSMB5	Proteasome subunit beta type-5	PSB5_HUMAN	_GYSYDLEVEQAYDLAR_.2	35879.5	44476.2	44431.6	27370.2	43313.1	35105.1	42306.4	38885.3	38164.5
PSMB5	Proteasome subunit beta type-5	PSB5_HUMAN	_GPGLYYVDSEGNR_.2	21006.2	26055	28924.9	15897.2	27551.9	26941	24493.6	22513	21224.1
PSMB5	Proteasome subunit beta type-5	PSB5_HUMAN	_LLANMVYQYK_.2	18461.8	18457.9	22261.3	19873.5	30098.9	22150.9	25406	18477	21649.2
PSMB5	Proteasome subunit beta type-5	PSB5_HUMAN	_AIYQATYR_.2	20642	21130.4	22678.6	16460.5	19885.8	21573.9	20609.2	21812.2	20428.8
PSMB5	Proteasome subunit beta type-5	PSB5_HUMAN	_VSSDNVADLHEK_.2	13237.7	16461.3	16255.4	10571.9	14816.1	17143.9	13659.8	14280	14101.3
PSMB5	Proteasome subunit beta type-5	PSB5_HUMAN	_VSSDNVADLHEK_.3	4080.24	4646.41	4945.27	2966.7	5180.26	2715.1	3237.55	2523.67	2911.22
PSMB5	Proteasome subunit beta type-5	PSB5_HUMAN	_GMGLSMGTMIC[Carbamidomethyl (C)]GWDK_.2	10867.8	15519.9	13586.2	13918	18775	7658.12	14733.8	15165.3	17902.7
PSMB5	Proteasome subunit beta type-5	PSB5_HUMAN	_ATAGAYIASQTVK_.2	13547.6	14950.1	13723.7	12917.9	15145.8	13129.7	14525.8	12422.3	12970.3
GSTM2	Glutathione S-transferase Mu 2	GSTM2_HUMAN	_LGLDFPNLPYLIDGTHK_.3	5884.33	3141.86	3395.58	5675.23	4354.64	2825.48	2251.49	1183.83	3923.81
GSTM2	Glutathione S-transferase Mu 2	GSTM2_HUMAN	_LLLEYTDSSYEEK_.2	2429.19	11881	565.419	1633.18	14946.5	2878.42	4290.38	3860.09	1357.54
ABCD3	ATP-binding cassette sub-family D member 3	ABCD3_HUMAN	_VLGELWPLFGGR_.2	55282.2	55310.6	64763.5	62568.4	51856.3	66030	56943.6	57678.7	57757.7
ABCD3	ATP-binding cassette sub-family D member 3	ABCD3_HUMAN	_IANPDQLLTQDVEK_.2	23778	16666.6	34613.5	25397.6	17525.9	25835.1	22389.6	23173.1	24095.8
ABCD3	ATP-binding cassette sub-family D member 3	ABCD3_HUMAN	_ITELMQVLK_.2	17302.1	17487.1	24287.6	21121.6	19841.3	25212.7	23760	21804.9	23355.3
ABCD3	ATP-binding cassette sub-family D member 3	ABCD3_HUMAN	_FDHVPLATPNGDVLIR_.3	14661	14854.9	19870	18149.2	12629.4	21574.1	18358	17239.4	16570.6
ABCD3	ATP-binding cassette sub-family D member 3	ABCD3_HUMAN	_DLNFEVR_.2	13064.7	12692	16142	5006.5	12186.4	16223.5	14456.1	13201.6	11941.3
ABCD3	ATP-binding cassette sub-family D member 3	ABCD3_HUMAN	_EYLDNVQLGHILER_.3	2028.03	11814.6	16045.3	2398	14170.9	18969	14747.4	10628.1	13050.6
ABCD3	ATP-binding cassette sub-family D member 3	ABCD3_HUMAN	_PYMTLGTLR_.2	9262.96	8726.1	8979.15	10503.5	8348.45	12051.4	9549.63	8705.47	7844.29
ABCD3	ATP-binding cassette sub-family D member 3	ABCD3_HUMAN	_FSMGFIDSIIAK_.2	5989.61	6405.01	7256.78	4674.15	6029.6	4948.21	4697.31	6162.58	5976.1
ABCD3	ATP-binding cassette sub-family D member 3	ABCD3_HUMAN	_LVEHLHNFILFR_.3	4617.29	5010.61	7274.85	5043.04	4594.84	7744.94	5081.59	4026.1	4802.77
ABCD3	ATP-binding cassette sub-family D member 3	ABCD3_HUMAN	_DQVIYPDGREDQK_.2	3834.17	2142.03	3845.92	2037.98	3343.62	4496.14	4044.48	3955.56	2753.97
ABCD3	ATP-binding cassette sub-family D member 3	ABCD3_HUMAN	_STHSELLEDYYQSGR_.2	21903.8	19817.3	23840.9	21826.1	17307.2	26244.6	22447.6	18965.8	20708.4
ABCD3	ATP-binding cassette sub-family D member 3	ABCD3_HUMAN	_STHSELLEDYYQSGR_.3	7594.58	2097.32	5348.12	4523.35	1121.22	6918.03	10489.1	5837.53	2719.04
ABCD3	ATP-binding cassette sub-family D member 3	ABCD3_HUMAN	_HHEYYLHMDGR_.2	1625.53	2834.11	2309.14	2602.5	3510.14	4071.27	1285.43	537.359	3370.19
ABCD3	ATP-binding cassette sub-family D member 3	ABCD3_HUMAN	_HHEYYLHMDGR_.3	1847.96	1339.1	1894.79	1915.42	3731.97	2058.31	989.069	2264.97	1648.64
CST5	Cystatin-D	CYTD_HUMAN	_SQPNLDNC[Carbamidomethyl (C)]PFNDQPK_.2	9386850	3.11006e+06	17872050	3.72389e+06	2771205	9080588	7.45622e+06	7.2701e+06	7.26477e+06
CST5	Cystatin-D	CYTD_HUMAN	_ALDFAISEYNK_.2	6.24116e+06	13254.4	12316635	2.53089e+06	7495.24	6.39536e+06	4.63726e+06	4543489	4477072
CST5	Cystatin-D	CYTD_HUMAN	_ISILNYK_.2	4918207	1.45155e+06	9589252	2119482	1305934	4778284	4.04236e+06	3.85559e+06	3.8837e+06
CST5	Cystatin-D	CYTD_HUMAN	_ISILNYK_.1	355637	105483	821002	161491	83097.7	402149	291362	282443	282566
CST5	Cystatin-D	CYTD_HUMAN	_LKEEEFC[Carbamidomethyl (C)]SFQINEVPWEDK_.3	4.33962e+06	1.26051e+06	8485584	1.78421e+06	1.04547e+06	3715174	3508328	3.34523e+06	3.27035e+06
CST5	Cystatin-D	CYTD_HUMAN	_TLAGGIHATDLNDK_.2	2.49403e+06	494263	4.12972e+06	1.12551e+06	675443	2566588	1.93701e+06	1.8917e+06	1.83443e+06
CST5	Cystatin-D	CYTD_HUMAN	_TLAGGIHATDLNDK_.3	1.27055e+06	243520	2.01497e+06	502920	274073	1.13444e+06	975910	850726	860648
CST5	Cystatin-D	CYTD_HUMAN	_LKEEEFC[Carbamidomethyl (C)]SFQINEVPWEDKISILNYK_.4	1.4902e+06	417740	2.85254e+06	512953	474156	1.8397e+06	1260138	1.13406e+06	1.07218e+06
CST5	Cystatin-D	CYTD_HUMAN	_VINKDEYYSR_.2	1.01909e+06	297125	1743990	384565	255666	842200	682631	715726	731256
CST5	Cystatin-D	CYTD_HUMAN	_VINKDEYYSR_.3	201673	59737	309054	68163.9	50400.7	124653	131687	143162	147201
CST5	Cystatin-D	CYTD_HUMAN	_HATDLNDKSVQC[Carbamidomethyl (C)]ALDFAISEYNK_.3	2191.76	1.23193e+06	1842.72	1015.23	1.0864e+06	1767.85	281014	302205	319200
CST5	Cystatin-D	CYTD_HUMAN	_QINEVPWEDK_.2	357632	96409.4	613874	140075	78072.8	246327	247193	242128	242372
CST5	Cystatin-D	CYTD_HUMAN	_AAYQQIVGGVNYYFNVK_.2	184783	63432.3	294482	52549.8	56078	133577	135290	131690	123244
CST5	Cystatin-D	CYTD_HUMAN	_GGIHATDLNDK_.2	81878.4	91039	304591	24309.7	49789.9	72931.9	85810.8	97134.4	93845.3
CST5	Cystatin-D	CYTD_HUMAN	_QQIVGGVNYYFNVK_.2	66627.8	12934.8	91251.2	16778.1	11778.3	36809.4	39150.7	34688.4	30479.7
CST5	Cystatin-D	CYTD_HUMAN	_NKDEYYSR_.2	49970.9	13023.6	85582.7	17432	13267.2	26970.6	33476.8	36144.7	25748.8
CST5	Cystatin-D	CYTD_HUMAN	_GIHATDLNDK_.2	3183.77	13487.1	115442	1465.34	8550.69	30453.8	26568.8	26537.9	29162.6
CST5	Cystatin-D	CYTD_HUMAN	_LAGGIHATDLNDK_.2	15430.5	8638.95	53561.2	3174.39	6300.29	9382.32	14717.1	16227.7	16470.7
CST5	Cystatin-D	CYTD_HUMAN	_LAGGIHATDLNDK_.3	7374.09	5356.77	39591.6	1209.07	2631.49	4393.58	7284.51	9449.8	7680.82
CST5	Cystatin-D	CYTD_HUMAN	_QINEVPWEDKISILNYK_.3	52931.9	3183.76	29664.4	10019.8	6256.25	16917.3	19378.2	17940	18797.2
CST5	Cystatin-D	CYTD_HUMAN	_SVQC[Carbamidomethyl (C)]ALDFAISEYNK_.2	2127.48	1.09537e+06	3123.05	3520.8	961470	1357.65	248072	267902	288412
CST5	Cystatin-D	CYTD_HUMAN	_VINKDEYYSRPLQVMAAYQQIVGGVNYYFNVK_.4	16520.7	999.273	199194	8686.48	3347.25	133667	94163.6	92887.3	16058.9
CST5	Cystatin-D	CYTD_HUMAN	_AGGIHATDLNDK_.2	567079	118352	899681	241759	129032	516603	410374	380533	398219
CST5	Cystatin-D	CYTD_HUMAN	_AGGIHATDLNDK_.3	24075.6	3133.86	987.593	1282.34	3208.19	1628.57	1403.33	5760.2	3328.51
NDUFS1	NADH-ubiquinone oxidoreductase 75 kDa subunit, mitochondrial	NDUS1_HUMAN	_FASEIAGVDDLGTTGR_.2	44016.3	56140.4	39730.2	43307.6	54680.9	49669.1	46662.5	47270.1	49285.3
NDUFS1	NADH-ubiquinone oxidoreductase 75 kDa subunit, mitochondrial	NDUS1_HUMAN	_GLLTYTSWEDALSR_.2	30814.4	27879.3	24365.2	29134.8	27432.7	30007.6	35282.4	33174.8	21225.2
NDUFS1	NADH-ubiquinone oxidoreductase 75 kDa subunit, mitochondrial	NDUS1_HUMAN	_FEAPLFNAR_.2	19143.6	23771.3	22799.9	17463.3	24970.4	21974.8	22884.9	20518.7	5504.65
NDUFS1	NADH-ubiquinone oxidoreductase 75 kDa subunit, mitochondrial	NDUS1_HUMAN	_VLFLLGADGGC[Carbamidomethyl (C)]ITR_.2	15071	19547.9	22997.1	17100.2	27054.6	21683.1	19561.3	19454	15401.1
NDUFS1	NADH-ubiquinone oxidoreductase 75 kDa subunit, mitochondrial	NDUS1_HUMAN	_IASQVAALDLGYKPGVEAIR_.3	10951	18768.1	23908.2	16132	19093.2	21639.6	19852.3	18236.2	18283.9
NDUFS1	NADH-ubiquinone oxidoreductase 75 kDa subunit, mitochondrial	NDUS1_HUMAN	_DFYMTDSISR_.2	13852	20060.2	18606.9	17732.9	21489.5	17203.6	17480.7	18035.2	18095.7
NDUFS1	NADH-ubiquinone oxidoreductase 75 kDa subunit, mitochondrial	NDUS1_HUMAN	_VAVTPPGLAR_.2	11790	20400.2	18253	17800.6	19185.9	17186.8	14280.4	18355.4	12831.6
NDUFS1	NADH-ubiquinone oxidoreductase 75 kDa subunit, mitochondrial	NDUS1_HUMAN	_NDGAAILAAVSSIAQK_.2	15642.3	14429.6	16821.4	15484.6	20679.3	14162.3	14901.1	17415.3	16978.5
NDUFS1	NADH-ubiquinone oxidoreductase 75 kDa subunit, mitochondrial	NDUS1_HUMAN	_VGMQIPR_.2	12471.4	16712.1	16168.1	15301.9	16594.1	17635.8	14613.2	15502.6	13830.7
NDUFS1	NADH-ubiquinone oxidoreductase 75 kDa subunit, mitochondrial	NDUS1_HUMAN	_VALIGSPVDLTYTYDHLGDSPK_.3	12740.2	19004.4	16254.7	12219.7	17276.4	17329	12650.4	14433.1	13644.4
NDUFS1	NADH-ubiquinone oxidoreductase 75 kDa subunit, mitochondrial	NDUS1_HUMAN	_MHEDINEEWISDK_.2	11377.5	15868	13671.5	11811.5	15316.7	12790.7	11440.3	12279.8	14571.1
NDUFS1	NADH-ubiquinone oxidoreductase 75 kDa subunit, mitochondrial	NDUS1_HUMAN	_GNDMQVGTYIEK_.2	6187.22	15546.3	12993.8	9275.74	16434.1	12490.2	10119.7	11403.2	9936.72
NDUFS1	NADH-ubiquinone oxidoreductase 75 kDa subunit, mitochondrial	NDUS1_HUMAN	_GWNILTNSEK_.2	11978.5	14499.7	13140.6	11261.1	11237.8	6318.37	10772.2	12613.7	10805.1
NDUFS1	NADH-ubiquinone oxidoreductase 75 kDa subunit, mitochondrial	NDUS1_HUMAN	_FAYDGLK_.2	8616.25	11670.3	11072.9	9378.4	12402.8	9277.19	9286	9570.24	10207.6
NDUFS1	NADH-ubiquinone oxidoreductase 75 kDa subunit, mitochondrial	NDUS1_HUMAN	_ILQDIASGSHPFSQVLK_.3	6341.79	6130.42	5126.75	6993.91	8492.05	6991.82	8218.55	9299.79	7068.91
NDUFS1	NADH-ubiquinone oxidoreductase 75 kDa subunit, mitochondrial	NDUS1_HUMAN	_MTSGVTGDWK_.2	7349.8	6488.81	2093.91	6408.12	5375.63	8521.03	7980.56	6757.5	3830.31
MAPK1	Mitogen-activated protein kinase 1	MK01_HUMAN	_DVYIVQDLMETDLYK_.2	123569	120335	127896	95626.5	101943	123678	108046	111004	116453
MAPK1	Mitogen-activated protein kinase 1	MK01_HUMAN	_NYLLSLPHK_.2	82461.5	67139.9	66886.3	86723.2	60401.2	71387.1	73740	67451	78441.3
MAPK1	Mitogen-activated protein kinase 1	MK01_HUMAN	_APEIMLNSK_.2	60758.2	74060.9	62878.3	71987.2	56901.5	46803.9	59911.1	69471.6	82841.9
MAPK1	Mitogen-activated protein kinase 1	MK01_HUMAN	_APEIMLNSK_.1	3978.84	3052.96	5200.19	4194.98	4217.14	3159.85	3108.26	4777.79	5977.9
MAPK1	Mitogen-activated protein kinase 1	MK01_HUMAN	_ISPFEHQTYC[Carbamidomethyl (C)]QR_.2	23397.2	27877.8	30293.7	31252.3	27958	34216.1	26950.8	27461.9	25978.7
MAPK1	Mitogen-activated protein kinase 1	MK01_HUMAN	_ISPFEHQTYC[Carbamidomethyl (C)]QR_.3	18296.9	24260.4	22671.4	22570.7	21686	17156.9	22505.7	22132.2	21954.5
MAPK1	Mitogen-activated protein kinase 1	MK01_HUMAN	_YIHSANVLHR_.2	32527.1	29650.9	30048.5	40247.3	28832.2	33855.3	30871.5	32422.1	35368.1
MAPK1	Mitogen-activated protein kinase 1	MK01_HUMAN	_YIHSANVLHR_.3	13574	10934.5	11894.4	14048.2	12691.5	10955.2	11870.4	9147.59	14396.2
MAPK1	Mitogen-activated protein kinase 1	MK01_HUMAN	_APTIEQMK_.2	31949.7	22960.3	25473.9	35421.1	26248.5	26729.8	26994.4	27778.2	28113.9
MAPK1	Mitogen-activated protein kinase 1	MK01_HUMAN	_FRHENIIGINDIIR_.3	33509.1	19863.7	22398.6	35848.4	17277.9	29291.5	30936	26828	22696.8
MAPK1	Mitogen-activated protein kinase 1	MK01_HUMAN	_FDMELDDLPK_.2	12216.3	9922.96	10658.4	11132.5	10118.1	10320.5	13315.2	11410	14490.5
MAPK1	Mitogen-activated protein kinase 1	MK01_HUMAN	_LKELIFEETAR_.2	12968.5	6678.02	7507.62	9471.75	8916.05	10491.3	10300	9161.16	8794.38
GCA	Grancalcin	GRAN_HUMAN	_ELWAALNAWK_.2	328584	78502.6	80082.6	442893	99300	86154	177610	198257	205013
GCA	Grancalcin	GRAN_HUMAN	_ALTDFFR_.2	305834	69884.5	70979	331048	86908.9	79926	157338	178354	180135
GCA	Grancalcin	GRAN_HUMAN	_MGFNAFK_.2	187123	27397.9	16381.5	220007	38670.5	8568.85	62003.2	87054.6	106848
GCA	Grancalcin	GRAN_HUMAN	_MGFNAFK_.1	22200.3	2827.46	3544.24	27981.1	4631.34	3634.87	10004.1	13318.9	12331.9
GCA	Grancalcin	GRAN_HUMAN	_IFFDDYVAC[Carbamidomethyl (C)]C[Carbamidomethyl (C)]VK_.2	138312	57237.2	33347.3	170629	51439.7	34208.7	76795.5	90874.4	93844.6
GCA	Grancalcin	GRAN_HUMAN	_SAVAGQDGEVDAEELQR_.2	56419.2	9722.84	12952	57788.3	13245	12462.6	27659.7	29725.4	31635.7
GCA	Grancalcin	GRAN_HUMAN	_IMIAMLDR_.2	493286	115294	122513	597706	142479	129810	266507	297919	294374
GCA	Grancalcin	GRAN_HUMAN	_IMIAM[Oxidation (M)]LDR_.2	7444.36	1421.85	2269.18	6798.18	2944.13	1185.87	1950.99	2878.68	1340.89
GCA	Grancalcin	GRAN_HUMAN	_QAIGLMGYR_.2	358319	77132.1	92261.5	449588	108398	102152	198225	222150	219302
GCA	Grancalcin	GRAN_HUMAN	_QAIGLM[Oxidation (M)]GYR_.2	6927.56	1944.7	3250.29	7573.95	1602.68	2161.91	2492.98	3952.3	3548.65
GCA	Grancalcin	GRAN_HUMAN	_ENFMTVDQDGSGTVEHHELR_.3	107070	26012.3	30215.2	136637	32375.6	29451.8	56387.9	63332.9	70283.2
GCA	Grancalcin	GRAN_HUMAN	_ENFMTVDQDGSGTVEHHELR_.4	26683.8	7953.4	9012.83	28319.9	7596.55	7704.51	13301.7	18144.5	16711.5
GCA	Grancalcin	GRAN_HUMAN	_ENFM[Oxidation (M)]TVDQDGSGTVEHHELR_.3	13797.5	1013.95	3475.73	15458.1	1555.32	2300.42	4914.98	3572	5007.4
GCA	Grancalcin	GRAN_HUMAN	_ENFM[Oxidation (M)]TVDQDGSGTVEHHELR_.4	7594.69	2664.74	1148.17	8735.93	560.337	1039.56	1939.25	2361.91	2171.38
GCA	Grancalcin	GRAN_HUMAN	_LSPQTLTTIVK_.2	449174	85855.5	91931.9	567051	120846	115656	237018	250253	266431
GCA	Grancalcin	GRAN_HUMAN	_LSPQTLTTIVK_.3	2007.23	1806.61	931.728	1500.61	3033.26	1261.4	1321.57	1983.66	1684.96
GCA	Grancalcin	GRAN_HUMAN	_IMIAMLDRDHTGK_.3	23939.5	947.743	1481.85	23156	1895.27	3015.31	7453.44	6471.38	9930.63
GCA	Grancalcin	GRAN_HUMAN	_IMIAMLDRDHTGK_.2	1470.89	1206.65	2642.93	3651.57	3409.73	1785.05	317.791	537.978	749.171
GRN	Progranulin	GRN_HUMAN	_C[Carbamidomethyl (C)]DMEVSC[Carbamidomethyl (C)]PDGYTC[Carbamidomethyl (C)]C[Carbamidomethyl (C)]R_.2	182809	111573	168439	163324	125552	188079	163237	151218	144948
GRN	Progranulin	GRN_HUMAN	_C[Carbamidomethyl (C)]DM[Oxidation (M)]EVSC[Carbamidomethyl (C)]PDGYTC[Carbamidomethyl (C)]C[Carbamidomethyl (C)]R_.2	41873.3	5729.1	2116.27	47111.7	7623.37	6717.92	13871.5	14060.8	27246.4
GRN	Progranulin	GRN_HUMAN	_QGWAC[Carbamidomethyl (C)]C[Carbamidomethyl (C)]PYR_.2	189647	75308	105871	214138	87300	95185	121733	136482	135746
GRN	Progranulin	GRN_HUMAN	_WDAPLRDPALR_.3	79105.4	20160.8	75065.4	57668.4	34317.2	74852.9	57872.3	55520.5	54429.1
GRN	Progranulin	GRN_HUMAN	_WDAPLRDPALR_.2	58904.2	18237.4	60823.6	47927.7	25370.8	65776.2	43541.7	45423.7	45480.1
GRN	Progranulin	GRN_HUMAN	_EVVSAQPATFLAR_.2	132005	36522.4	141165	103758	48883.5	132666	102142	96324.5	97908.4
GRN	Progranulin	GRN_HUMAN	_WPTTLSR_.2	62056.8	27703.3	71444	45396.7	23123.3	58489.9	51577	48394.9	54716.9
GRN	Progranulin	GRN_HUMAN	_GTC[Carbamidomethyl (C)]EQGPHQVPWMEK_.2	23036.9	10619.8	28495.5	19945.4	10314.8	28100.9	17082.7	19144	18140.5
GRN	Progranulin	GRN_HUMAN	_GTC[Carbamidomethyl (C)]EQGPHQVPWMEK_.3	13962.9	4551.52	17777.5	11258	8798.77	12146.1	12662.2	13381.4	9743.06
GRN	Progranulin	GRN_HUMAN	_C[Carbamidomethyl (C)]ITPTGTHPLAK_.2	22691.2	11776.8	23701.2	19832.9	14120	25747.6	19074.1	18979.4	18846
GRN	Progranulin	GRN_HUMAN	_C[Carbamidomethyl (C)]ITPTGTHPLAK_.3	8860.69	5003.35	10636.7	8130.63	4593.52	6868.56	7144.34	5588.01	6979.11
GRN	Progranulin	GRN_HUMAN	_GSEIVAGLEK_.2	19177.4	4472.82	20680.1	20586.9	8566.49	21841.7	15891.6	17745.4	13389.7
GRN	Progranulin	GRN_HUMAN	_GSEIVAGLEK_.1	12363.5	5070.79	12384.7	11537.1	5965.82	13875.8	9338.03	9747.32	9777.01
GRN	Progranulin	GRN_HUMAN	_SC[Carbamidomethyl (C)]EKEVVSAQPATFLAR_.3	22889.3	5031.64	9956.17	20823.5	8508.67	16315.3	14148.5	10217.6	10086.6
GRN	Progranulin	GRN_HUMAN	_SC[Carbamidomethyl (C)]EKEVVSAQPATFLAR_.2	6061.69	959.956	5093.98	2377.2	3759.82	8506.65	4278.46	3527.21	3958.67
GRN	Progranulin	GRN_HUMAN	_LQSGAWGC[Carbamidomethyl (C)]C[Carbamidomethyl (C)]PFTQAVC[Carbamidomethyl (C)]C[Carbamidomethyl (C)]EDHIHC[Carbamidomethyl (C)]C[Carbamidomethyl (C)]PAGFTC[Carbamidomethyl (C)]DTQK_.4	21852.1	14679	14230.3	23048.5	8643.41	15589.2	17157.1	16413.7	16177.3
GRN	Progranulin	GRN_HUMAN	_PLLDKWPTTLSR_.3	20044.4	6496.64	15684.9	17182.4	8445.02	17659.7	16750.3	14239.4	12112.6
GRN	Progranulin	GRN_HUMAN	_C[Carbamidomethyl (C)]PDGSTC[Carbamidomethyl (C)]C[Carbamidomethyl (C)]ELPSGK_.2	16531.5	5185.12	15621.2	13798.6	6349.5	8682.15	12577.6	9515.13	10239.8
GRN	Progranulin	GRN_HUMAN	_QGVC[Carbamidomethyl (C)]C[Carbamidomethyl (C)]ADR_.2	10020.2	5958.31	8716.19	19800.2	6003.5	8392.71	7806.88	6000.91	11085.2
GRN	Progranulin	GRN_HUMAN	_QHC[Carbamidomethyl (C)]C[Carbamidomethyl (C)]PAGYTC[Carbamidomethyl (C)]NVK_.2	10469.3	3278.43	9519.36	10300.4	6402.73	8783.67	6698.1	9090.93	8783.79
GRN	Progranulin	GRN_HUMAN	_LPAHTVGDVK_.2	11831.9	1963.93	10116.9	9121.5	4501.43	10796	6984.63	6259.19	7547.58
GRN	Progranulin	GRN_HUMAN	_TQAVC[Carbamidomethyl (C)]C[Carbamidomethyl (C)]EDHIHC[Carbamidomethyl (C)]C[Carbamidomethyl (C)]PAGFTC[Carbamidomethyl (C)]DTQK_.3	7316.68	3383.91	7646.25	9855.25	3148.97	6198.61	5744.82	5788.9	5921.88
GRN	Progranulin	GRN_HUMAN	_GFHC[Carbamidomethyl (C)]SADGR_.2	5732.33	3185.27	5595.34	6431.35	4106.91	5167.34	2924.54	4804.2	5636.4
GRN	Progranulin	GRN_HUMAN	_DVEC[Carbamidomethyl (C)]GEGHFC[Carbamidomethyl (C)]HDNQTC[Carbamidomethyl (C)]C[Carbamidomethyl (C)]R_.3	8754.18	2118.59	3873.76	7568.85	2481.84	3358.38	5015.98	4926.13	3904.09
GRN	Progranulin	GRN_HUMAN	_HC[Carbamidomethyl (C)]C[Carbamidomethyl (C)]PAGFR_.2	88577.7	47770.7	58233.2	89683	49768.5	45912.1	65950.9	69034.2	70453.3
GRN	Progranulin	GRN_HUMAN	_HC[Carbamidomethyl (C)]C[Carbamidomethyl (C)]PAGFR_.1	951.401	163.902	965.761	1419.81	1293.31	518.692	550.23	225.042	169.768
GRN	Progranulin	GRN_HUMAN	_APAHLSLPDPQALK_.3	26013	11912.4	32817.8	24207.1	12802.9	26953.2	25413.9	25435.6	15610
GRN	Progranulin	GRN_HUMAN	_APAHLSLPDPQALK_.2	6743.43	2430.62	8806.59	5779.15	3420.39	6912.36	2545.55	6619.52	5494.12
GRN	Progranulin	GRN_HUMAN	_APAHLSLPDPQALKR_.3	13993.8	1150.14	11522.7	6608.97	9371.59	20429.3	10084.1	8843.1	10246.9
GRN	Progranulin	GRN_HUMAN	_VHC[Carbamidomethyl (C)]C[Carbamidomethyl (C)]PHGAFC[Carbamidomethyl (C)]DLVHTR_.4	21327.6	3173.17	22816.1	30805.5	2140.58	22111	22304.7	18097.3	3753.69
GRN	Progranulin	GRN_HUMAN	_VHC[Carbamidomethyl (C)]C[Carbamidomethyl (C)]PHGAFC[Carbamidomethyl (C)]DLVHTR_.3	1313.28	2760.32	5493.04	4414.52	1626.31	4933.85	2149.99	1143.84	2524.41
GRN	Progranulin	GRN_HUMAN	_VHC[Carbamidomethyl (C)]C[Carbamidomethyl (C)]PHGAFC[Carbamidomethyl (C)]DLVHTR_.2	766.13	1311.83	782.022	2568.07	3164.1	2007.51	1263.42	2649.74	290.037
LAP3	Cytosol aminopeptidase	AMPL_HUMAN	_GITFDSGGISIK_.2	57331.6	50498.4	43140.9	42567.4	47107.9	52645	44986.9	42798.5	42587.1
LAP3	Cytosol aminopeptidase	AMPL_HUMAN	_TLIEFLLR_.2	29779	35299.1	29989.6	25131.2	37119.7	31694.9	30229.4	28699.4	28820.4
LAP3	Cytosol aminopeptidase	AMPL_HUMAN	_GSPNANEPPLVFVGK_.2	12949.9	33996.2	27444.1	27552.6	36585.4	22887.7	26068.6	31315.3	24498.5
LAP3	Cytosol aminopeptidase	AMPL_HUMAN	_LFEASIETGDR_.2	21573.5	23156.4	25850.3	14724.7	23383.2	22026.8	15844.9	20778.9	20956
LAP3	Cytosol aminopeptidase	AMPL_HUMAN	_QLMETPANEMTPTR_.2	19477.8	19099.6	12369.6	16772.5	7146.09	16694.4	17418.4	13371.8	9283.92
LAP3	Cytosol aminopeptidase	AMPL_HUMAN	_TIQVDNTDAEGR_.2	13342	9653.05	10573.5	11720.1	12389.5	11500.7	11359	11572.1	12240.2
LAP3	Cytosol aminopeptidase	AMPL_HUMAN	_SWIEEQAMGSFLSVAK_.2	9760.44	9274.73	12868.3	9458.15	9861.43	11091	10187	11114.2	7272.11
LAP3	Cytosol aminopeptidase	AMPL_HUMAN	_GLVLGIYSK_.2	8166.97	9787.38	8547.05	7928.52	9710.73	11244.6	10544.8	10427.7	9991.05
LAP3	Cytosol aminopeptidase	AMPL_HUMAN	_TFYGLHQDFPSVVLVGLGK_.3	10013	9127.01	8183.29	10564.4	8433.62	10704.5	9920.68	9897.88	8942
LAP3	Cytosol aminopeptidase	AMPL_HUMAN	_EKEDDVPQFTSAGENFDK_.3	8588.04	10339.5	9879.29	7338.05	10977.8	8555.5	10002.2	9073.35	10021.4
LAP3	Cytosol aminopeptidase	AMPL_HUMAN	_ETLNISGPPLK_.2	8205.13	7867.72	11735.8	10416.5	10238.5	6998.27	8478.59	9452.9	8450.28
LAP3	Cytosol aminopeptidase	AMPL_HUMAN	_ASANMDLMR_.2	9756.15	6719.63	10139.2	10229.5	5622.1	8395.13	9510.99	8441.96	7699.31
LAP3	Cytosol aminopeptidase	AMPL_HUMAN	_MPLFEHYTR_.3	8923.72	5435.17	8356.35	7471.1	7464.05	7820.28	7421.17	8169.08	7257.78
LAP3	Cytosol aminopeptidase	AMPL_HUMAN	_GSDEPPVFLEIHYK_.3	7117.14	5321.06	4631.09	6453	6340.68	5958.35	6645.55	5097.28	2763.67
LAP3	Cytosol aminopeptidase	AMPL_HUMAN	_QVVDC[Carbamidomethyl (C)]QLADVNNIGK_.2	3522.03	4971.83	2644.09	2488.74	4510.94	2951.56	3814.99	4457.42	4811.62
LAP3	Cytosol aminopeptidase	AMPL_HUMAN	_TEVHIRPK_.2	3375.27	1530.87	2537.54	2972.2	3291.67	2677.51	3802.99	1533.42	2831.2
LAP3	Cytosol aminopeptidase	AMPL_HUMAN	_LYGSGDQEAWQK_.2	14680.4	2152.8	15080.2	13235.2	1189.99	13256	14523.4	12796.5	10165.2
GJB2	Gap junction beta-2 protein	CXB2_HUMAN	_MDWGTLQTILGGVNK_.2	8650.51	9118.14	9720.28	10021.1	9309.91	12334.2	12315.3	10919	9061.8
GJB2	Gap junction beta-2 protein	CXB2_HUMAN	_NVC[Carbamidomethyl (C)]YDHYFPISHIR_.3	6534.4	7415.56	9973.66	5160.97	5988.06	3151.44	6131.15	4840.75	3603.82
S100A2	Protein S100-A2	S10A2_HUMAN	_ELPSFVGEK_.2	230054	258529	204242	285322	332374	225572	249035	254742	258221
S100A2	Protein S100-A2	S10A2_HUMAN	_ELPSFVGEK_.1	20474.1	25577.4	19642.8	28230.5	31010.3	24944.8	22522.2	22913.5	20643.3
S100A2	Protein S100-A2	S10A2_HUMAN	_ELPSFVGEKVDEEGLKK_.3	46764.1	55978.8	31156.3	66250.9	90098.9	56507.9	54088	54156.8	55651.5
S100A2	Protein S100-A2	S10A2_HUMAN	_YSC[Carbamidomethyl (C)]QEGDKFK_.2	6893.62	8449.11	4852.24	8837.84	11562	6251.65	7616.92	7304.21	7968.06
TPP2	Tripeptidyl-peptidase 2	TPP2_HUMAN	_DGEIVGLSGR_.2	26724.2	25987.7	24386.8	27197.5	29009.5	25639.9	23907	14778	26477.7
TPP2	Tripeptidyl-peptidase 2	TPP2_HUMAN	_DLPFIVSHR_.2	20542.2	24083.9	20471.1	21296.1	21549.1	22661.4	19425.7	20950.2	22320.8
TPP2	Tripeptidyl-peptidase 2	TPP2_HUMAN	_VPITAVIAAK_.2	14594.8	17185.5	17126.4	12588.7	10755.8	11488.6	16077.2	13742.7	12873.5
TPP2	Tripeptidyl-peptidase 2	TPP2_HUMAN	_DPVQVAAPSDHGVGIEPVFPENTENSEK_.3	13398.3	11188.9	11733	10914.5	11900.3	13009.7	10913.9	11524.7	14589.3
TPP2	Tripeptidyl-peptidase 2	TPP2_HUMAN	_VLTFAYK_.2	7602.21	8140.09	10032.3	9242.11	10478.5	11795.4	10519.2	11783	8973.17
TPP2	Tripeptidyl-peptidase 2	TPP2_HUMAN	_YEDLAPC[Carbamidomethyl (C)]ITLK_.2	5809.16	8970.31	11739.3	7838.4	7897.28	9868	11218.4	10132.3	11951.5
TPP2	Tripeptidyl-peptidase 2	TPP2_HUMAN	_IPASWTNPSGK_.2	3918.59	4836.53	9156.91	11691.4	8716.35	10169.9	10866.9	7231.71	8719.13
TPP2	Tripeptidyl-peptidase 2	TPP2_HUMAN	_HEQISDLER_.2	6530.5	5967.77	7257.39	5654.39	6197.77	6192	6248.65	6303.88	8635
TPP2	Tripeptidyl-peptidase 2	TPP2_HUMAN	_FC[Carbamidomethyl (C)]SLPEK_.2	5115.99	6249.15	8065.02	6362.15	4999.25	6176.98	6900.52	7980.16	6033.4
TPP2	Tripeptidyl-peptidase 2	TPP2_HUMAN	_AMIEVINHK_.2	5744.35	3302.35	6778.4	6420.97	4212.97	5222.34	5164.13	3968.68	3986.76
TPP2	Tripeptidyl-peptidase 2	TPP2_HUMAN	_C[Carbamidomethyl (C)]DLVNYSYGEATHWPNSGR_.3	2811.94	4449.63	3127.57	4248.32	5180.29	3053.59	5525.84	4873.13	5815.6
TPP2	Tripeptidyl-peptidase 2	TPP2_HUMAN	_AC[Carbamidomethyl (C)]IDSNEDGDLSK_.2	4124.44	5713.54	4165.52	4559.44	4459.54	2524.17	3115.36	3803.6	3892.51
TPP2	Tripeptidyl-peptidase 2	TPP2_HUMAN	_LSTMETGTGLIR_.2	8583.29	4420.2	3313.12	5886.74	2727.9	8428.76	5431.99	5270.29	3429.87
TPP2	Tripeptidyl-peptidase 2	TPP2_HUMAN	_EELQSQVELLNSFEK_.2	2863.05	1241.56	3279.11	1458.56	3340.31	3783.16	5081.64	2390.35	1635.4
IMPA1	Inositol monophosphatase 1	IMPA1_HUMAN	_SILTDNPTWIIDPIDGTTNFVHR_.3	24482	11362.6	14725.2	25045.9	13769.2	12773.9	17750.8	17133.9	16095.4
IMPA1	Inositol monophosphatase 1	IMPA1_HUMAN	_EIQVIPLQR_.2	17355.7	10650.1	11765.3	16908.8	10028	11329.5	12385.7	11660.5	14980.8
IMPA1	Inositol monophosphatase 1	IMPA1_HUMAN	_SLLVTELGSSR_.2	16887.9	11528.4	10463.6	16567.2	9267.49	11230.6	11993.2	12299.2	11835.1
IMPA1	Inositol monophosphatase 1	IMPA1_HUMAN	_LFC[Carbamidomethyl (C)]IPVHGIR_.3	11168.5	6026.63	7694	15082.3	7759.55	8335.07	9259.78	10424.9	10733.3
IMPA1	Inositol monophosphatase 1	IMPA1_HUMAN	_LFC[Carbamidomethyl (C)]IPVHGIR_.2	2555.97	2268.66	1333.33	5612.39	3144.2	1959.51	2769.03	4980.27	2725.73
IMPA1	Inositol monophosphatase 1	IMPA1_HUMAN	_EKYPSHSFIGEESVAAGEK_.3	10078.6	1383.99	4802.53	9039.77	4023.8	5154.4	6428.3	6719.62	11751
IMPA1	Inositol monophosphatase 1	IMPA1_HUMAN	_SSPVDLVTATDQK_.2	10229.4	2560.04	6137.64	8267.29	5221.12	4346.7	4662.23	7316.09	6738.04
IMPA1	Inositol monophosphatase 1	IMPA1_HUMAN	_KIEFGVVYSC[Carbamidomethyl (C)]VEGK_.2	3654.3	3542.71	3498.65	2929.27	2874.85	1465.52	826.382	3596.52	1012.54
EPHA2	Ephrin type-A receptor 2	EPHA2_HUMAN	_FADIVSILDK_.2	26594.2	39644.3	34365.3	26959.9	35530.1	34172.4	29212.4	31328.4	29710.4
EPHA2	Ephrin type-A receptor 2	EPHA2_HUMAN	_LPSTSGSEGVPFR_.2	19597.2	30914.3	20869.1	17186.1	24063.6	27987.1	21244.9	22665.8	25631.1
EPHA2	Ephrin type-A receptor 2	EPHA2_HUMAN	_IDTIAPDEITVSSDFEAR_.2	22490.7	28916.7	29615.6	21665.4	12836.4	22746.4	23347.5	21274.6	16324.4
EPHA2	Ephrin type-A receptor 2	EPHA2_HUMAN	_TVSEWLESIK_.2	16077.9	20355.3	19080.9	14670.7	22694.3	19302.7	18681.9	18605.2	18901.3
EPHA2	Ephrin type-A receptor 2	EPHA2_HUMAN	_WTAPEAISYR_.2	13227.2	23445	16994.4	14025.8	19323	18638.3	17194.8	17298.2	18806.4
EPHA2	Ephrin type-A receptor 2	EPHA2_HUMAN	_VLEDDPEATYTTSGGK_.2	11131.4	15875.2	13508.5	11384.1	12900.5	14413.7	13816.2	13377.5	13914.7
EPHA2	Ephrin type-A receptor 2	EPHA2_HUMAN	_EKDGEFSVLQLVGMLR_.3	9713.75	8266.65	14316.3	10206.8	10610.8	12710.7	12762	10443	10788.9
EPHA2	Ephrin type-A receptor 2	EPHA2_HUMAN	_IAYSLLGLK_.2	6015.15	11985.7	8020.51	7175.54	7310.32	9028.75	8210.85	5815.51	6649.14
EPHA2	Ephrin type-A receptor 2	EPHA2_HUMAN	_VEDAC[Carbamidomethyl (C)]QAC[Carbamidomethyl (C)]SPGFFK_.2	5476.9	7450.02	6274.58	5500.2	7063.26	5795.49	5688.73	6322.3	6109.88
EPHA2	Ephrin type-A receptor 2	EPHA2_HUMAN	_YLANMNYVHR_.2	6163.89	8874.9	1097.38	4670.38	8347.77	9034.45	6546.47	5685.32	6777.63
PTPN6	Tyrosine-protein phosphatase non-receptor type 6	PTN6_HUMAN	_NILPFDHSR_.2	52821.7	23997.6	25054.6	48164.1	13563.9	25180.2	35730.8	25831.9	21738.3
PTPN6	Tyrosine-protein phosphatase non-receptor type 6	PTN6_HUMAN	_TLQVSPLDNGDLIR_.2	50155.9	7095.74	13316.2	58912.7	8387.57	13233.4	28288.1	27513.8	23537.6
PTPN6	Tyrosine-protein phosphatase non-receptor type 6	PTN6_HUMAN	_GEPWTFLVR_.2	45412.6	11079.9	11599.1	54993.8	12827.5	12043.6	24814	25931.5	31169.6
PTPN6	Tyrosine-protein phosphatase non-receptor type 6	PTN6_HUMAN	_NQLLGPDENAK_.2	32923.2	10638.5	7153.2	36488.7	9391.9	8558.66	18357.2	22285.3	23012.1
PTPN6	Tyrosine-protein phosphatase non-receptor type 6	PTN6_HUMAN	_IQNSGDFYDLYGGEK_.2	31530.4	4767.23	8007.28	38916.2	7550.9	9280.16	20325.1	20037	18962.3
PTPN6	Tyrosine-protein phosphatase non-receptor type 6	PTN6_HUMAN	_YPLNC[Carbamidomethyl (C)]SDPTSER_.2	24157.8	1295.61	2924.93	24648.5	5055.84	4443.24	12611.5	13352.8	13727.3
PTPN6	Tyrosine-protein phosphatase non-receptor type 6	PTN6_HUMAN	_GVHGSFLAR_.2	16391.2	3326.23	3990.98	24227.5	4074.02	3724.09	9237.45	9895.06	13259.2
PTPN6	Tyrosine-protein phosphatase non-receptor type 6	PTN6_HUMAN	_DGTIIHLK_.2	21358.8	3067.41	3493.86	27567.9	3242.2	3445.76	4298.19	9280.29	11817.6
PTPN6	Tyrosine-protein phosphatase non-receptor type 6	PTN6_HUMAN	_DSNIPGSDYINANYIK_.2	13389.6	3407.56	5067.06	13609.7	6695.19	6229.13	7210.53	9327.86	8384.19
PTPN6	Tyrosine-protein phosphatase non-receptor type 6	PTN6_HUMAN	_VGDQVTHIR_.2	13202.9	2540.97	1860.25	11832.4	2174.35	1205.72	4272.82	2725.56	4628.5
PTPN6	Tyrosine-protein phosphatase non-receptor type 6	PTN6_HUMAN	_SGMVQTEAQYK_.2	9153.11	1551.23	899.569	9768.45	2872.38	992.89	4493.29	5453.95	6116.65
PTPN6	Tyrosine-protein phosphatase non-receptor type 6	PTN6_HUMAN	_YTVGGLETFDSLTDLVEHFK_.3	19072.4	630.075	4899.01	24282.7	13542.9	2535.28	19537.6	16047.2	20830
PTPN6	Tyrosine-protein phosphatase non-receptor type 6	PTN6_HUMAN	_AYGPYSVTNC[Carbamidomethyl (C)]GEHDTTEYK_.3	2736.23	873.468	436.735	4308.56	2667.03	348.82	715.489	1380.38	2678.68
PTPN6	Tyrosine-protein phosphatase non-receptor type 6	PTN6_HUMAN	_AGFWEEFESLQK_.2	26307.9	6632.8	1262.22	27074.9	11170	7489.4	1109.83	12249	18763.3
PTPN6	Tyrosine-protein phosphatase non-receptor type 6	PTN6_HUMAN	_QESLPHAGPIIVHC[Carbamidomethyl (C)]SAGIGR_.3	3866.66	1911.82	1052.44	6756.27	5031.31	1844.26	3407.22	789.809	3231.6
PTPN6	Tyrosine-protein phosphatase non-receptor type 6	PTN6_HUMAN	_QESLPHAGPIIVHC[Carbamidomethyl (C)]SAGIGR_.4	8237.83	2085.89	1805.37	8259.95	3449.52	1114.67	5040.12	2795.19	1286.88
PTPN6	Tyrosine-protein phosphatase non-receptor type 6	PTN6_HUMAN	_WYHGHMSGGQAETLLQAK_.3	2928.5	2589.4	1300.14	6909.19	1722.02	3317.72	1823	613.999	2375.12
CRABP2	Cellular retinoic acid-binding protein 2	RABP2_HUMAN	_VLGVNVMLR_.2	620995	461102	1.0029e+06	592360	491080	1.10739e+06	710842	661650	642303
CRABP2	Cellular retinoic acid-binding protein 2	RABP2_HUMAN	_VLGVNVM[Oxidation (M)]LR_.2	28619.2	24744.8	32620.9	19953	27766	39391.1	13115.8	29230	31337
CRABP2	Cellular retinoic acid-binding protein 2	RABP2_HUMAN	_SENFEELLK_.2	334527	298076	538073	289584	290760	606202	402973	368778	348372
CRABP2	Cellular retinoic acid-binding protein 2	RABP2_HUMAN	_VGEEFEEQTVDGRPC[Carbamidomethyl (C)]K_.3	190623	147385	328093	200083	143647	342875	254730	215838	185325
CRABP2	Cellular retinoic acid-binding protein 2	RABP2_HUMAN	_VGEEFEEQTVDGRPC[Carbamidomethyl (C)]K_.2	102626	88574.3	181510	108608	95281.8	200071	126274	121017	117830
CRABP2	Cellular retinoic acid-binding protein 2	RABP2_HUMAN	_PNFSGNWK_.2	176860	141436	269492	146805	143949	263053	203453	189158	173579
CRABP2	Cellular retinoic acid-binding protein 2	RABP2_HUMAN	_PNFSGNWK_.1	16249.4	16743	29446.7	16878.9	16259.8	31478.1	19716.7	19466.3	20126.9
CRABP2	Cellular retinoic acid-binding protein 2	RABP2_HUMAN	_TTEINFK_.2	101532	78143.5	146923	104629	87153	155138	111766	112875	105507
CRABP2	Cellular retinoic acid-binding protein 2	RABP2_HUMAN	_TTEINFK_.1	88294	64144.4	131416	86634.2	67039.5	154579	92673.9	93055.3	89892
CRABP2	Cellular retinoic acid-binding protein 2	RABP2_HUMAN	_QEGDTFYIK_.2	168676	133129	238863	141795	122766	265687	186304	166899	163834
CRABP2	Cellular retinoic acid-binding protein 2	RABP2_HUMAN	_VGEEFEEQTVDGR_.2	89713.2	55763.3	118003	54455.8	50742.8	90298	82553.1	81967.2	77962.8
CRABP2	Cellular retinoic acid-binding protein 2	RABP2_HUMAN	_IAVAAASKPAVEIK_.2	25359.5	22040.3	39414.2	28766.5	23459.9	50678.4	24866.7	28702.8	28661.1
CRABP2	Cellular retinoic acid-binding protein 2	RABP2_HUMAN	_IAVAAASKPAVEIK_.3	20320.7	15401.2	28906.2	20879.1	15399.6	34207.6	21590.5	19144.3	21638
CRABP2	Cellular retinoic acid-binding protein 2	RABP2_HUMAN	_IAVAAASK_.1	10247.8	6736.29	18841.6	10403.6	7713.2	15674.7	11212.2	10431	10381.8
CRABP2	Cellular retinoic acid-binding protein 2	RABP2_HUMAN	_KIAVAAASKPAVEIK_.3	3108.9	2219.28	4454.73	1900.02	1158.04	6700.45	2751.22	3079.75	331.997
TKT	Transketolase	TKT_HUMAN	_LDNLVAILDINR_.2	1.81962e+06	1.01185e+06	777210	1.70034e+06	1.14275e+06	771911	1.04846e+06	1.23818e+06	1.42021e+06
TKT	Transketolase	TKT_HUMAN	_SVPTSTVFYPSDGVATEK_.2	1.43766e+06	636460	662345	1.34229e+06	698659	667779	876735	959338	957983
TKT	Transketolase	TKT_HUMAN	_MPSLPSYK_.2	1.01492e+06	468705	495184	1.05818e+06	511532	500560	667391	679990	691109
TKT	Transketolase	TKT_HUMAN	_MPSLPSYK_.1	70866.9	27413.8	33154.3	74694.3	35333.6	36851.9	40677.3	46409.2	46745.9
TKT	Transketolase	TKT_HUMAN	_TSRPENAIIYNNNEDFQVGQAK_.3	937251	416346	392647	838541	452853	396839	582650	617670	600023
TKT	Transketolase	TKT_HUMAN	_VLDPFTIKPLDR_.3	489846	225543	224137	507148	268685	255266	320044	338243	340957
TKT	Transketolase	TKT_HUMAN	_VLDPFTIKPLDR_.2	209950	105495	99451	228626	127332	110815	134428	156536	154447
TKT	Transketolase	TKT_HUMAN	_IIALDGDTK_.2	610264	242939	271715	590060	279428	279937	401942	391328	393686
TKT	Transketolase	TKT_HUMAN	_IIALDGDTK_.1	82711.2	38017.5	40942.7	82769.5	49240.4	46143.7	54811.3	58373.5	57747
TKT	Transketolase	TKT_HUMAN	_ILATPPQEDAPSVDIANIR_.2	639256	287647	304383	650121	334357	315460	426416	443672	439403
TKT	Transketolase	TKT_HUMAN	_LGQSDPAPLQHQMDIYQK_.3	401710	186605	179067	402437	200176	179013	256789	262685	269161
TKT	Transketolase	TKT_HUMAN	_LGQSDPAPLQHQM[Oxidation (M)]DIYQK_.3	9622.72	4956.41	1102.75	2342.92	6577.2	3829.57	3488.27	4057.09	5327.37
TKT	Transketolase	TKT_HUMAN	_ILTVEDHYYEGGIGEAVSSAVVGEPGITVTHLAVNR_.4	261235	207980	229422	177243	218454	210035	203217	217928	218799
TKT	Transketolase	TKT_HUMAN	_TVPFC[Carbamidomethyl (C)]STFAAFFTR_.2	279397	126242	137452	323352	164811	168797	196555	201048	207681
TKT	Transketolase	TKT_HUMAN	_KLILDSAR_.2	231040	105772	97839.3	219245	137091	102866	143510	159439	155158
TKT	Transketolase	TKT_HUMAN	_AVELAANTK_.2	120228	47529.4	54850.8	112070	59643	55978.4	73667.7	78008.3	75793.5
TKT	Transketolase	TKT_HUMAN	_AVELAANTK_.1	102457	43094.4	44147.1	97472.2	48308	44753.6	59183.2	62687.5	66419.2
TKT	Transketolase	TKT_HUMAN	_LILDSAR_.2	206871	107297	104400	182527	98044.8	73200	162785	138917	153701
TKT	Transketolase	TKT_HUMAN	_DAIAQAVR_.2	176636	81029.1	86547.8	161601	91416.7	78113	107509	118047	121584
TKT	Transketolase	TKT_HUMAN	_DAIAQAVR_.1	33122.8	11933.3	14733.5	32795.7	14068.9	13170.9	20244.7	20026.3	19048.8
TKT	Transketolase	TKT_HUMAN	_NSTFSEIFK_.2	196262	79218.7	96901.6	181836	86142.9	89465.9	127638	131321	124689
TKT	Transketolase	TKT_HUMAN	_HQPTAIIAK_.2	136077	45354.3	76841.4	139773	40286.7	65238.7	52325	80100.1	117553
TKT	Transketolase	TKT_HUMAN	_HQPTAIIAK_.1	63302.1	22176.8	27517.6	62813.1	26362.6	36083.8	37925.1	36237.3	37106.6
TKT	Transketolase	TKT_HUMAN	_SKDDQVTVIGAGVTLHEALAAAELLK_.3	86060	83568.2	52797.4	90752	58091.1	47639.6	51968.7	64882.7	83071.1
TKT	Transketolase	TKT_HUMAN	_SKDDQVTVIGAGVTLHEALAAAELLK_.4	21199.5	20017.3	11770.6	21582.4	14708.8	9372.46	15770.3	15380	16596.5
TKT	Transketolase	TKT_HUMAN	_ISSDLDGHPVPK_.2	74647.8	36383.6	39027	82635.5	40420	41972.2	51760.9	54766.3	57190.5
TKT	Transketolase	TKT_HUMAN	_ISSDLDGHPVPK_.3	31518	12012	9977.57	26122.8	11115.2	10402.9	12261.1	14715.3	15572.2
TKT	Transketolase	TKT_HUMAN	_GITGVEDKESWHGKPLPK_.4	47847.7	62807.7	47793.6	42282.3	5469.04	52665.1	53689.9	26446.1	2583.46
TKT	Transketolase	TKT_HUMAN	_GITGVEDKESWHGKPLPK_.3	51175.9	11830.9	20517	55283.5	15963.1	26636.3	30357.7	34269.9	33952.8
TKT	Transketolase	TKT_HUMAN	_NSTFSEIFKK_.2	94421.3	42038.8	32668.7	95505.3	48718.5	52997.5	55157.9	58714.8	64852.8
TKT	Transketolase	TKT_HUMAN	_DPFTIKPLDR_.2	91237.9	41677.3	39648.1	95872.2	48202.5	37168.8	55522.2	59598.7	60161.4
TKT	Transketolase	TKT_HUMAN	_[Acetyl (Protein N-term)]MESYHKPDQQK_.2	48420.6	17431	25123	41880.4	20078.9	31193.3	31089.5	31166	32038.5
TKT	Transketolase	TKT_HUMAN	_[Acetyl (Protein N-term)]MESYHKPDQQK_.3	28958.8	12192.7	11815.5	22826.9	16692.4	10888.4	14950.5	14824.2	18199.1
TKT	Transketolase	TKT_HUMAN	_MFGIDRDAIAQAVR_.3	65416.3	16254.9	18222.6	49148.1	33936.5	36261.8	35534.8	39995.4	38747.9
TKT	Transketolase	TKT_HUMAN	_C[Carbamidomethyl (C)]STFAAFFTR_.2	48462	25715.5	29205.4	48805.5	25408.3	26462.3	35267	35031.4	31081.7
TKT	Transketolase	TKT_HUMAN	_KISSDLDGHPVPK_.2	27056.7	10807	11780.2	24934.1	14206.5	14487.2	16354.3	14390	16994.8
TKT	Transketolase	TKT_HUMAN	_KISSDLDGHPVPK_.3	25160.7	11781.6	11134.2	26075.2	12937.4	11018.4	14858.9	15527.9	15581.5
TKT	Transketolase	TKT_HUMAN	_ISSIQATTAAGSGHPTSC[Carbamidomethyl (C)]C[Carbamidomethyl (C)]SAAEIMAVLFFHTMR_.4	19289	8912.28	26043.8	14498.2	17206.6	28785.7	33707.1	27038.4	17836
TKT	Transketolase	TKT_HUMAN	_GITGVEDK_.1	35364.3	12623.2	20044.1	32343.2	11639.5	18289.6	20123.8	22257.5	20015.8
TKT	Transketolase	TKT_HUMAN	_PFC[Carbamidomethyl (C)]STFAAFFTR_.2	35361.3	8353.1	7930.91	38239.8	15267.7	19830.7	22580	21672.1	20527.9
TKT	Transketolase	TKT_HUMAN	_SGKPAELLK_.1	32690.2	12627.2	14656.5	32089.9	14477	20556.4	20746.5	19992.1	18657.6
TKT	Transketolase	TKT_HUMAN	_KAYGQALAK_.2	14385	9198.86	10294.6	27242.8	12359	11257.6	15596.4	12432.4	16343.2
TKT	Transketolase	TKT_HUMAN	_KAYGQALAK_.1	5351.92	1722.69	1841.88	5474.62	2544.96	2471.69	2689.29	2850.34	2975.11
TKT	Transketolase	TKT_HUMAN	_AYGQALAK_.1	28429	11079.9	11645.5	25072.3	10158.7	13089.3	15586	15567.6	17021.1
TKT	Transketolase	TKT_HUMAN	_VLDPFTIKPLDRK_.3	22028.8	7697.89	7058.21	21709.8	11704.2	13419.5	13746.9	13754.8	15142.2
TKT	Transketolase	TKT_HUMAN	_IAEQNMVSIAVGC[Carbamidomethyl (C)]ATR_.2	18193.4	13264.3	9432.53	17674.1	7187.44	7077.87	12477.9	14812.7	13496.7
TKT	Transketolase	TKT_HUMAN	_C[Carbamidomethyl (C)]EAFGWHAIIVDGHSVEELC[Carbamidomethyl (C)]K_.3	9290.62	11148.4	6146.82	9387.23	5217.81	6925.11	5518.56	7796.46	5992.67
TKT	Transketolase	TKT_HUMAN	_C[Carbamidomethyl (C)]EAFGWHAIIVDGHSVEELC[Carbamidomethyl (C)]K_.4	4165.15	3867.75	1806.68	4420.43	1932.1	1525.9	2289.15	2904.31	1614.9
TKT	Transketolase	TKT_HUMAN	_GHAAPILYAVWAEAGFLAEAELLNLR_.3	3004.76	3113.07	19401	2380.46	3988.33	4899.53	8113.67	9334.78	2045.52
TKT	Transketolase	TKT_HUMAN	_ESWHGKPLPK_.2	39733.6	15260.9	16522	35577.8	15280.8	16730.2	22329.7	23050.4	22395.1
TKT	Transketolase	TKT_HUMAN	_ESWHGKPLPK_.3	5248.9	3117.32	992.462	7741.63	3223.43	576.909	1404.33	2639.08	729.605
TKT	Transketolase	TKT_HUMAN	_KILATPPQEDAPSVDIANIR_.3	5582.81	12349.4	2368.26	7639.43	13319.9	2767.54	2744.92	6117.74	7381.69
TKT	Transketolase	TKT_HUMAN	_ATGSLGQGLGAAC[Carbamidomethyl (C)]GMAYTGK_.2	3894.79	1947.17	7060.06	9525.75	2222.25	1554.22	2900.46	2525.13	1790.7
CASP1	Caspase-1	CASP1_HUMAN	_SAEIYPIMDK_.2	9906.64	12748.7	11648.9	12034.6	10857	5152.53	7901.14	8129.83	13111.5
CASP1	Caspase-1	CASP1_HUMAN	_FSFEQPDGR_.2	7928.8	3916.14	9479.1	13844.9	6687.59	8976.13	3338.06	10137.2	9037.48
CASP1	Caspase-1	CASP1_HUMAN	_HPTMGSVFIGR_.2	9922.56	5645.91	7041.78	10700	6336.68	10009.5	7493.63	7131.9	8467.97
CASP1	Caspase-1	CASP1_HUMAN	_GDSPGVVWFK_.2	8943.59	8857.03	9055.46	12400.7	7245.91	5273.07	6131.2	8424.81	5623.34
SERPINB3	Serpin B3	SPB3_HUMAN	_GLVLSGVLHK_.2	1.10957e+06	1.23535e+06	1.17747e+06	795315	1297681	1.32283e+06	1.09196e+06	1.07412e+06	1.05542e+06
SERPINB3	Serpin B3	SPB3_HUMAN	_FKVEESYDLK_.2	515109	532690	510674	334960	496567	506892	513079	460429	436522
SERPINB3	Serpin B3	SPB3_HUMAN	_VLHFDQVTENTTGK_.2	226721	326765	299398	107291	316662	321337	236749	238565	237681
SERPINB3	Serpin B3	SPB3_HUMAN	_VLHFDQVTENTTGK_.3	192495	223409	219249	84695.8	223368	229530	189227	174500	175593
SERPINB3	Serpin B3	SPB3_HUMAN	_TYLFLQEYLDAIK_.2	319501	345458	388476	166480	346097	375978	306016	307459	285677
SERPINB3	Serpin B3	SPB3_HUMAN	_TYLFLQEYLDAIKK_.2	134738	132740	124885	91146	141172	164945	125142	121020	116623
SERPINB3	Serpin B3	SPB3_HUMAN	_TYLFLQEYLDAIKK_.3	125303	118485	117618	73044.4	128216	142621	118533	109551	109223
SERPINB3	Serpin B3	SPB3_HUMAN	_QYTSFHFASLEDVQAK_.3	151861	131685	145173	92021	124752	141816	131388	120315	120110
SERPINB3	Serpin B3	SPB3_HUMAN	_QYTSFHFASLEDVQAK_.2	72652.8	71022.9	74821.1	46861.6	71958.1	73191.3	62909.3	62671.6	65263.6
SERPINB3	Serpin B3	SPB3_HUMAN	_FKVEESYDLKDTLR_.3	55885.6	49797.1	40139.1	30470.7	63481.8	61932.1	53842.7	49217	37817.4
SERPINB3	Serpin B3	SPB3_HUMAN	_HFASLEDVQAK_.2	27062.9	25958	26348.5	15237.5	35699.1	29185.3	26535.6	21786.3	19249.3
SERPINB3	Serpin B3	SPB3_HUMAN	_VEESYDLK_.2	12457.7	11914.8	13016.5	6446.59	7980	12949.9	9880.5	9776.04	11030.2
SERPINB3	Serpin B3	SPB3_HUMAN	_VEESYDLK_.1	10191.7	10288.7	11837	6908.13	8411.31	11941.3	10217.9	8626.89	8858.66
SERPINB3	Serpin B3	SPB3_HUMAN	_FYQTSVESVDFANAPEESRK_.3	21437.5	9666.31	24539.1	12191.8	10875.1	28604.3	18164.9	16345.9	17616.6
SERPINB3	Serpin B3	SPB3_HUMAN	_KFYQTSVESVDFANAPEESR_.3	18249.3	9333.71	20085.2	8987.22	12744.6	20711.8	15381.7	15793.3	15219.2
SERPINB3	Serpin B3	SPB3_HUMAN	_KVLHFDQVTENTTGK_.3	6163.68	20005.4	11860.5	1901.41	16290.9	9320	5643.38	8459.67	5937.43
SERPINB3	Serpin B3	SPB3_HUMAN	_SFHFASLEDVQAK_.2	3780.35	3416.26	3618.82	4856.7	2969.87	1117.36	1293.99	2026.47	978.046
PML	Protein PML	PML_HUMAN	_C[Carbamidomethyl (C)]DISAEIQQR_.2	10219.4	3637.27	5432.37	10152.3	4639.3	5542.82	6876.28	6339.02	6892.09
PML	Protein PML	PML_HUMAN	_C[Carbamidomethyl (C)]YASDQEVLDMHGFLR_.3	1729.58	2614.96	4086.12	3445.83	3385.14	6159.85	4956.73	3394.77	2577.49
PML	Protein PML	PML_HUMAN	_APASEEEFQFLR_.2	7590.52	2593.27	5243.27	9078.24	2970.86	3996.94	7010.69	5211.78	7096.18
SERPINA4	Kallistatin	KAIN_HUMAN	_LGFTDLFSK_.2	14935.4	9984.22	4681.38	17487	12732.6	5423.34	10218.5	11465.7	11440.9
SERPINA4	Kallistatin	KAIN_HUMAN	_ALWEKPFISSR_.3	6307.46	3328.13	1725.98	6627.59	4332.49	2019.36	4042.36	4615.47	3928.02
SERPINA4	Kallistatin	KAIN_HUMAN	_FSISGSYVLDQILPR_.2	11992	1834.52	2951.82	10880.4	8093.72	771.821	4608.42	2257.19	6826
EEF1D	Elongation factor 1-delta	EF1D_HUMAN	_LVPVGYGIR_.2	146337	174655	179753	176510	175282	195399	173334	168914	170061
EEF1D	Elongation factor 1-delta	EF1D_HUMAN	_SIQLDGLVWGASK_.2	132413	168665	156972	151133	164057	155165	152188	153328	154034
EEF1D	Elongation factor 1-delta	EF1D_HUMAN	_IASLEVENQSLR_.2	107576	140314	153709	131915	139152	154019	131534	130001	135186
EEF1D	Elongation factor 1-delta	EF1D_HUMAN	_SSILLDVKPWDDETDM[Oxidation (M)]AQLEAC[Carbamidomethyl (C)]VR_.3	31003.9	56563.2	49521.3	37405.8	42149.4	45684	42116.8	44443.7	39798.9
EEF1D	Elongation factor 1-delta	EF1D_HUMAN	_SSILLDVKPWDDETDMAQLEAC[Carbamidomethyl (C)]VR_.3	27688.6	48433.3	40616	31830.3	36497.4	37606.1	36107	35701.9	31916.6
EEF1D	Elongation factor 1-delta	EF1D_HUMAN	_SLAGSSGPGASSGTSGDHGELVVR_.3	38277.4	48942.9	51071.7	42548.4	45117.5	46251.7	45693.6	46911.8	47869.2
EEF1D	Elongation factor 1-delta	EF1D_HUMAN	_GVVQELQQAISK_.2	34599.5	41964.5	56076.4	47821.5	45362.2	54403.3	35379.9	51177.5	41368.3
EEF1D	Elongation factor 1-delta	EF1D_HUMAN	_[Acetyl (Protein N-term)]ATNFLAHEK_.2	35501.5	43347.2	40699.4	31109.6	43743.2	36541.3	37188.8	34992.3	34251.5
EEF1D	Elongation factor 1-delta	EF1D_HUMAN	_KPALVAK_.1	16803.8	17812.5	20118.1	20855	16446.4	23965.5	16779.6	15985.8	15852.5
EEF1D	Elongation factor 1-delta	EF1D_HUMAN	_LQIQC[Carbamidomethyl (C)]VVEDDK_.2	11408.3	20537.4	25069.6	14132.1	15688.9	16023	16597.3	17338	15158.7
EEF1D	Elongation factor 1-delta	EF1D_HUMAN	_FYEQMNGPVAGASR_.2	20232.7	6245.11	16840.1	26941.5	6716.47	17625.8	19073	13738.2	14150.5
EEF1D	Elongation factor 1-delta	EF1D_HUMAN	_FKYDDAER_.2	12530.8	14604.1	14248.7	14073.1	14602.4	12821	11691.4	13339.4	14114.2
EEF1D	Elongation factor 1-delta	EF1D_HUMAN	_ATAPQTQHVSPMR_.2	10091.7	2657.69	9002.85	11529.6	2911.87	14376.7	8828.01	8245.2	8847.72
EEF1D	Elongation factor 1-delta	EF1D_HUMAN	_ATAPQTQHVSPMR_.3	5026.49	2222.25	6164.06	6836.17	1654.46	5641.31	4239.01	4457.49	6260.47
EEF1D	Elongation factor 1-delta	EF1D_HUMAN	_KLQIQC[Carbamidomethyl (C)]VVEDDK_.2	3447.31	6045.36	4858.05	1943.9	2878.8	3065.82	3475.69	4375.49	2973.51
EEF1D	Elongation factor 1-delta	EF1D_HUMAN	_QENGASVILR_.2	6465.57	2094.17	5979.08	6400.99	1723.91	5747.03	5341.45	4189.17	3594.03
MARCKS	Myristoylated alanine-rich C-kinase substrate	MARCS_HUMAN	_GEPAAAAAPEAGASPVEK_.2	53194.4	76112.7	58082.3	64287.9	65655.5	52506.3	59664	62074.9	64018.1
MARCKS	Myristoylated alanine-rich C-kinase substrate	MARCS_HUMAN	_AEDGATPSPSNETPK_.2	27064.2	36322.8	25851.6	25213.4	29041.4	20484.1	22722.6	26693.6	29623.5
MARCKS	Myristoylated alanine-rich C-kinase substrate	MARCS_HUMAN	_GEAAAERPGEAAVASSPSK_.2	12780.2	10697.6	12476.7	14268	9547.51	12862.5	12533.3	11758.2	12666.3
MARCKS	Myristoylated alanine-rich C-kinase substrate	MARCS_HUMAN	_GEAAAERPGEAAVASSPSK_.3	5082.7	8869.63	9943.89	11062.9	7930.52	7536.1	7304.71	8246.43	6653.84
MARCKS	Myristoylated alanine-rich C-kinase substrate	MARCS_HUMAN	_EELQANGSAPAADKEEPAAAGSGAASPSAAEK_.3	4407.57	5743.97	7605.55	5288.33	5753.46	5807.32	5344.16	5081.3	7263.8
MARCKS	Myristoylated alanine-rich C-kinase substrate	MARCS_HUMAN	_AAEEPSKVEEK_.2	4090.13	8248.76	4675.16	4685.46	7114.01	1026.33	4472.04	5494.75	4395.32
MARCKS	Myristoylated alanine-rich C-kinase substrate	MARCS_HUMAN	_EAGEGGEAEAPAAEGGK_.2	2647.8	2861.36	3568.62	2177.72	1577.95	1408.25	2196.65	2512.05	2416.88
GNA11	Guanine nucleotide-binding protein subunit alpha-11	GNA11_HUMAN	_LLLLGTGESGK_.2	21716.8	25326.9	18596.2	24083	29794.3	19900.5	21387.6	23645.4	20583.5
GNA11	Guanine nucleotide-binding protein subunit alpha-11	GNA11_HUMAN	_IATLGYLPTQQDVLR_.2	18005.9	23037.7	15360.6	16805	29419.1	19152.6	16839.5	18322.1	15990.9
GNA11	Guanine nucleotide-binding protein subunit alpha-11	GNA11_HUMAN	_ILYSHLVDYFPEFDGPQR_.3	9438.11	9455.08	8056.14	6831.27	10103	9327.13	8460.15	8258.98	6000.49
GNA11	Guanine nucleotide-binding protein subunit alpha-11	GNA11_HUMAN	_DTILQLNLK_.2	6866.95	7059.78	7226.61	7776.44	6125.81	7367.14	8143.77	6964.1	5624.55
GNA11	Guanine nucleotide-binding protein subunit alpha-11	GNA11_HUMAN	_YYLTDVDR_.2	3753.55	3716.77	1810.78	4031.68	6311.02	5651.63	4270.7	5367.23	5230.42
GNA11	Guanine nucleotide-binding protein subunit alpha-11	GNA11_HUMAN	_IIYSHFTC[Carbamidomethyl (C)]ATDTENIR_.2	3152.91	3678.71	2804.94	4307.69	2471.58	3364.1	3987.19	3065.68	2033.01
ALDH4A1	Delta-1-pyrroline-5-carboxylate dehydrogenase, mitochondrial	AL4A1_HUMAN	_VANEPVLAFTQGSPER_.2	74672.7	85927	66986.5	77044.8	83051.7	67762.9	71321	79792.1	80031.4
ALDH4A1	Delta-1-pyrroline-5-carboxylate dehydrogenase, mitochondrial	AL4A1_HUMAN	_SADVESVVSGTLR_.2	48694.3	43374.3	38169	47003.8	42909.2	33562.1	39537.6	40021.4	44030.3
ALDH4A1	Delta-1-pyrroline-5-carboxylate dehydrogenase, mitochondrial	AL4A1_HUMAN	_STGSIVGQQPFGGAR_.2	44305.3	30325.5	26446.3	43731.9	40343.2	38003.7	37132.5	33146.3	34762.7
ALDH4A1	Delta-1-pyrroline-5-carboxylate dehydrogenase, mitochondrial	AL4A1_HUMAN	_SSPSLTILAGGK_.2	31245.1	27462.5	16851.9	30454.9	27767.6	15180.7	26497.8	23416.5	21345.6
ALDH4A1	Delta-1-pyrroline-5-carboxylate dehydrogenase, mitochondrial	AL4A1_HUMAN	_C[Carbamidomethyl (C)]DDSVGYFVEPC[Carbamidomethyl (C)]IVESK_.2	13601.9	15918.5	17353.4	16209.7	10720.1	16764.4	14101	13969.6	12229.1
ALDH4A1	Delta-1-pyrroline-5-carboxylate dehydrogenase, mitochondrial	AL4A1_HUMAN	_AADMLSGPR_.2	11065.4	11408.7	9547.01	12578.3	18803.1	8696.19	12793.8	8979.52	11867.8
ALDH4A1	Delta-1-pyrroline-5-carboxylate dehydrogenase, mitochondrial	AL4A1_HUMAN	_MEAIPC[Carbamidomethyl (C)]VVGDEEVWTSDVQYQVSPFNHGHK_.4	6807.33	7436.05	7455.65	9450.64	6696.88	5797.57	9121.75	7409.05	9299.75
ALDH4A1	Delta-1-pyrroline-5-carboxylate dehydrogenase, mitochondrial	AL4A1_HUMAN	_SAFEYGGQK_.2	5321.78	11476.6	8339.59	7336.71	9287.53	4664.46	6812.06	3915.12	4531
ALDH4A1	Delta-1-pyrroline-5-carboxylate dehydrogenase, mitochondrial	AL4A1_HUMAN	_LYVPHSLWPQIK_.3	4537.4	2141.82	2739.94	6207.93	5719.87	3650.84	4656.63	4547.96	3328.99
ALDH4A1	Delta-1-pyrroline-5-carboxylate dehydrogenase, mitochondrial	AL4A1_HUMAN	_ETHKPLGDWSYAYMQ_.2	2660.82	2053.88	1135.06	4514.16	2279.03	1093.82	1198.9	1288.43	980.706
ERP29	Endoplasmic reticulum resident protein 29	ERP29_HUMAN	_GALPLDTVTFYK_.2	141268	120811	139683	129881	122237	148368	138293	124759	125179
ERP29	Endoplasmic reticulum resident protein 29	ERP29_HUMAN	_DGDFENPVPYTGAVK_.2	119872	110982	109999	107685	110000	119670	112537	114987	115717
ERP29	Endoplasmic reticulum resident protein 29	ERP29_HUMAN	_ILDQGEDFPASEMTR_.2	106131	74851.1	133605	61408	92895.2	120671	86286.1	95834	82450.3
ERP29	Endoplasmic reticulum resident protein 29	ERP29_HUMAN	_ESYPVFYLFR_.2	95489.7	82048.7	93292.8	94242.8	83596.6	91208.5	88934.2	93069.3	85361.5
ERP29	Endoplasmic reticulum resident protein 29	ERP29_HUMAN	_SLNILTAFQK_.2	48228.4	43312.5	50772.8	24651.2	46964.4	56370.9	43781.5	40813.5	42540
ERP29	Endoplasmic reticulum resident protein 29	ERP29_HUMAN	_WAEQYLK_.2	41550.9	39442.7	34796.8	18457.4	21195.2	28228.1	31792.8	36158	37691.4
ERP29	Endoplasmic reticulum resident protein 29	ERP29_HUMAN	_WAEQYLK_.1	2877.4	2221.19	3210.44	1900.84	1695.21	3557.21	930.313	1939.97	2015.13
ERP29	Endoplasmic reticulum resident protein 29	ERP29_HUMAN	_FDTQYPYGEK_.2	34631.2	29524.3	37801.2	29533.3	27599.9	34945	35699.7	33125.1	35601.6
PRDX6	Peroxiredoxin-6	PRDX6_HUMAN	_LSILYPATTGR_.2	1.07444e+06	1.33991e+06	1.52728e+06	1.17265e+06	1.30248e+06	1.49643e+06	1.28892e+06	1269029	1295581
PRDX6	Peroxiredoxin-6	PRDX6_HUMAN	_LPFPIIDDR_.2	1.04026e+06	1.30158e+06	1.41661e+06	1.16677e+06	1.20862e+06	1.38413e+06	1.24863e+06	1.19118e+06	1.2106e+06
PRDX6	Peroxiredoxin-6	PRDX6_HUMAN	_ELAILLGMLDPAEKDEK_.2	630288	710742	844011	678127	706174	815989	757037	696480	699776
PRDX6	Peroxiredoxin-6	PRDX6_HUMAN	_ELAILLGMLDPAEKDEK_.3	119160	139148	150997	128810	142125	152248	141745	137304	139034
PRDX6	Peroxiredoxin-6	PRDX6_HUMAN	_ELAILLGM[Oxidation (M)]LDPAEKDEK_.2	18132.3	10039.1	13334	9956.41	15553.1	15725.1	19650.6	14180.4	9733.14
PRDX6	Peroxiredoxin-6	PRDX6_HUMAN	_DGDSVMVLPTIPEEEAK_.2	603678	760560	781255	665578	686198	742568	706208	688074	714147
PRDX6	Peroxiredoxin-6	PRDX6_HUMAN	_DGDSVM[Oxidation (M)]VLPTIPEEEAK_.2	40005.4	49041.9	34215.8	19842.6	47903.6	10616.1	31341.6	36223.2	33384.4
PRDX6	Peroxiredoxin-6	PRDX6_HUMAN	_DFTPVC[Carbamidomethyl (C)]TTELGR_.2	582750	718396	928393	612070	701370	904001	740384	699310	680113
PRDX6	Peroxiredoxin-6	PRDX6_HUMAN	_FHDFLGDSWGILFSHPR_.3	451355	501541	525008	475031	534130	582654	169480	461618	507194
PRDX6	Peroxiredoxin-6	PRDX6_HUMAN	_FHDFLGDSWGILFSHPR_.4	4366.28	3861.5	6199.31	4458.65	4183.54	7005.91	5662.28	4413.79	5753.53
PRDX6	Peroxiredoxin-6	PRDX6_HUMAN	_NFDEILR_.2	233497	284587	309443	249028	285021	311458	274902	267161	259908
PRDX6	Peroxiredoxin-6	PRDX6_HUMAN	_NFDEILR_.1	42770.2	51172.4	63184.9	45853.5	56173.5	65012.4	54629.7	48848.4	50708.1
PRDX6	Peroxiredoxin-6	PRDX6_HUMAN	_DINAYNC[Carbamidomethyl (C)]EEPTEK_.2	248655	348384	386175	284209	313321	370311	323685	310230	306144
PRDX6	Peroxiredoxin-6	PRDX6_HUMAN	_VVFVFGPDK_.2	185801	271911	282232	196284	249717	254099	227238	225191	233603
PRDX6	Peroxiredoxin-6	PRDX6_HUMAN	_VVFVFGPDK_.1	17914.1	30781.9	31846.3	22143.6	28048.5	28875.5	25541.5	26323.1	24755.7
PRDX6	Peroxiredoxin-6	PRDX6_HUMAN	_LIALSIDSVEDHLAWSK_.2	96359.7	126216	130057	83362.9	123867	123518	101304	103673	117895
PRDX6	Peroxiredoxin-6	PRDX6_HUMAN	_LIALSIDSVEDHLAWSK_.3	99576.7	103476	130747	86477.8	110363	135055	110945	102804	110554
PRDX6	Peroxiredoxin-6	PRDX6_HUMAN	_VVFVFGPDKK_.2	145635	202701	165356	199437	200329	155964	167441	168096	174069
PRDX6	Peroxiredoxin-6	PRDX6_HUMAN	_VATPVDWK_.2	135111	100717	175091	147480	98286.2	159556	141704	135668	134807
PRDX6	Peroxiredoxin-6	PRDX6_HUMAN	_VATPVDWK_.1	27196.1	24169.9	41758.2	30278.3	22380.2	40024.9	30009	30030.9	29023.3
PRDX6	Peroxiredoxin-6	PRDX6_HUMAN	_ELAILLGMLDPAEK_.2	136544	171821	216521	137158	154742	186638	162485	161503	162085
PRDX6	Peroxiredoxin-6	PRDX6_HUMAN	_VVISLQLTAEK_.2	98940.8	125926	164209	90405.6	130035	131456	150787	119802	97829.7
PRDX6	Peroxiredoxin-6	PRDX6_HUMAN	_DGDSVMVLPTIPEEEAKK_.2	81475.6	92643.4	111942	90852.5	84560.9	104952	96823.7	90040.3	98094.5
PRDX6	Peroxiredoxin-6	PRDX6_HUMAN	_DGDSVMVLPTIPEEEAKK_.3	25963.8	14742.7	24981.7	23268.6	18826.4	29698.4	22453.5	21884.5	22373.6
PRDX6	Peroxiredoxin-6	PRDX6_HUMAN	_VATPVDWKDGDSVMVLPTIPEEEAK_.3	14015.9	47012.4	73670.2	50481.6	62484.5	85246.3	39354.6	64032.3	33736.4
PRDX6	Peroxiredoxin-6	PRDX6_HUMAN	_LAPEFAK_.1	6624.59	23063.8	20611.4	19018.4	26597.5	20487	17711.5	24632.8	21713.5
PRDX6	Peroxiredoxin-6	PRDX6_HUMAN	_ALSIDSVEDHLAWSK_.2	12033.4	13787.5	15534.2	10722.8	12093.5	16163.7	14915.4	11227.5	11367.7
PRDX6	Peroxiredoxin-6	PRDX6_HUMAN	_SIDSVEDHLAWSK_.2	3273.47	5600.13	10072.9	6286.31	6535.1	12162.9	7870.05	7553.22	5171.64
PRDX6	Peroxiredoxin-6	PRDX6_HUMAN	_DINAYNC[Carbamidomethyl (C)]EEPTEKLPFPIIDDR_.3	17364.5	2363.15	27051.1	19531.6	28806	39874.4	36069.6	24502	24756.3
BLVRB	Flavin reductase (NADPH)	BLVRB_HUMAN	_NDLSPTTVMSEGAR_.2	417720	344162	478597	412047	338836	458187	406578	403688	392130
BLVRB	Flavin reductase (NADPH)	BLVRB_HUMAN	_TVAGQDAVIVLLGTR_.2	240125	192438	257783	210662	177821	230611	218134	215799	215793
BLVRB	Flavin reductase (NADPH)	BLVRB_HUMAN	_YVAVMPPHIGDQPLTGAYTVTLDGR_.3	199076	124118	221010	200157	130375	229578	172986	180537	188396
BLVRB	Flavin reductase (NADPH)	BLVRB_HUMAN	_PAHVVVGDVLQAADVDK_.2	138865	114155	159921	126217	112928	138656	128999	124730	128092
BLVRB	Flavin reductase (NADPH)	BLVRB_HUMAN	_PAHVVVGDVLQAADVDK_.3	29363.4	21922.8	35714.2	22831.5	19595	27979.7	26198.5	24261.3	24915.9
BLVRB	Flavin reductase (NADPH)	BLVRB_HUMAN	_LQAVTDDHIR_.2	85630.4	77572.8	96358.7	90475.4	81648.1	97306.8	77324.4	83548.4	84084.4
BLVRB	Flavin reductase (NADPH)	BLVRB_HUMAN	_LPSEGPRPAHVVVGDVLQAADVDK_.3	49044.4	48509.9	49549.5	38863.2	44791.6	39797.7	16651.2	47542.6	55185.1
BLVRB	Flavin reductase (NADPH)	BLVRB_HUMAN	_LPSEGPRPAHVVVGDVLQAADVDK_.4	17665.7	11672.6	12108.7	13938.5	9860.33	11063.3	2320.84	17069.2	14502
BLVRB	Flavin reductase (NADPH)	BLVRB_HUMAN	_NIVAAMK_.1	64004.4	39787.3	64945.8	58948.2	42651	70854.7	50750	50741.4	48010.5
BLVRB	Flavin reductase (NADPH)	BLVRB_HUMAN	_VVAC[Carbamidomethyl (C)]TSAFLLWDPTK_.2	13073.1	23740.7	16732	15220.4	18838.6	16368.1	18468.1	19497.3	17734.5
BLVRB	Flavin reductase (NADPH)	BLVRB_HUMAN	_C[Carbamidomethyl (C)]LTTDEYDGHSTYPSHQYQ_.3	6018.08	7971.44	9759.58	8002.51	6476.39	7399.12	7821.79	8100.23	5833.16
PRDX5	Peroxiredoxin-5, mitochondrial	PRDX5_HUMAN	_THLPGFVEQAEALK_.2	790546	897495	717322	828939	800797	802729	828153	746836	730577
PRDX5	Peroxiredoxin-5, mitochondrial	PRDX5_HUMAN	_THLPGFVEQAEALK_.3	92793	100786	78797.4	97857.7	90468.9	86441.8	93462	89424.1	87900.6
PRDX5	Peroxiredoxin-5, mitochondrial	PRDX5_HUMAN	_LLADPTGAFGK_.2	692525	649697	596750	800805	611858	675341	667491	664198	685055
PRDX5	Peroxiredoxin-5, mitochondrial	PRDX5_HUMAN	_GVLFGVPGAFTPGC[Carbamidomethyl (C)]SK_.2	608155	782953	578264	794602	701946	589691	620690	684559	670598
PRDX5	Peroxiredoxin-5, mitochondrial	PRDX5_HUMAN	_VGDAIPAVEVFEGEPGNK_.2	593957	768575	604034	637302	718582	611333	617972	618573	634506
PRDX5	Peroxiredoxin-5, mitochondrial	PRDX5_HUMAN	_FSMVVQDGIVK_.2	499626	593714	476808	572422	556455	517762	511191	517968	527551
PRDX5	Peroxiredoxin-5, mitochondrial	PRDX5_HUMAN	_FSM[Oxidation (M)]VVQDGIVK_.2	2954.38	3832.85	1195.24	983.475	3525.16	647.995	3645.57	3420.2	1770.43
PRDX5	Peroxiredoxin-5, mitochondrial	PRDX5_HUMAN	_ETDLLLDDSLVSIFGNR_.2	539467	504984	510273	557822	488162	523493	527820	515902	502930
PRDX5	Peroxiredoxin-5, mitochondrial	PRDX5_HUMAN	_VNLAELFK_.2	424514	413750	396016	490728	374072	402289	400706	409534	408548
PRDX5	Peroxiredoxin-5, mitochondrial	PRDX5_HUMAN	_VNLAELFK_.1	10296.8	20854.3	16238.3	20935.4	20169.8	16458.9	18480.3	13970.9	16654
PRDX5	Peroxiredoxin-5, mitochondrial	PRDX5_HUMAN	_KGVLFGVPGAFTPGC[Carbamidomethyl (C)]SK_.2	69134.2	72358.3	49174.3	85886.6	90020.3	64277.6	65849.7	65784.1	76711.3
PRDX5	Peroxiredoxin-5, mitochondrial	PRDX5_HUMAN	_KGVLFGVPGAFTPGC[Carbamidomethyl (C)]SK_.3	28577.1	31518.4	26505.4	37891.1	41052.9	31007.4	27357.7	31806.7	29249.8
PRDX5	Peroxiredoxin-5, mitochondrial	PRDX5_HUMAN	_ETDLLLDDSLVSIFGNRR_.3	90001.7	95038.9	70486.5	91159.2	95289.9	98104.5	91161.6	91343.4	84397.1
PRDX5	Peroxiredoxin-5, mitochondrial	PRDX5_HUMAN	_VGDAIPAVEVFEGEPGNKVNLAELFK_.3	72416.9	92809.1	58743.9	65244.2	96834.3	89378.5	71192	75044.2	76343.4
PRDX5	Peroxiredoxin-5, mitochondrial	PRDX5_HUMAN	_RFSMVVQDGIVK_.2	24374	28614.6	25370.8	34386.2	32522.3	25277.3	27227	28181.3	26716.8
PRDX5	Peroxiredoxin-5, mitochondrial	PRDX5_HUMAN	_LSVNDAFVTGEWGR_.2	29550.2	28325.5	26980	31526.7	17916.5	21758.7	27251.7	26807.3	22558.4
DDT	D-dopachrome decarboxylase	DOPD_HUMAN	_FFPLESWQIGK_.2	209849	116715	129783	229287	126405	138532	162055	160722	163891
DDT	D-dopachrome decarboxylase	DOPD_HUMAN	_PFLELDTNLPANR_.2	181493	106106	149376	201016	117911	141367	144275	148015	149417
DDT	D-dopachrome decarboxylase	DOPD_HUMAN	_IGTVMTFL_.1	24784.7	15580.5	14626.7	27401.3	14133.2	14244.8	18422.8	17183.2	19815.7
DDT	D-dopachrome decarboxylase	DOPD_HUMAN	_LC[Carbamidomethyl (C)]AAAASILGK_.2	11971.1	15579.2	16301	12384.4	7994.47	10524.2	12969.2	11644.5	10451.9
DDT	D-dopachrome decarboxylase	DOPD_HUMAN	_SHSAHFFEFLTK_.3	31417.3	8155.45	20855.6	32388.1	13526.9	22113.2	21323.8	22424.8	18388.3
DDT	D-dopachrome decarboxylase	DOPD_HUMAN	_SHSAHFFEFLTK_.2	22028.9	814.711	6591.42	15623.8	1742.13	9031.1	10527.1	272771	92347.2
PRDX3	Thioredoxin-dependent peroxide reductase, mitochondrial	PRDX3_HUMAN	_DYGVLLEGSGLALR_.2	139327	113950	102803	177812	110522	108279	123489	128708	133485
PRDX3	Thioredoxin-dependent peroxide reductase, mitochondrial	PRDX3_HUMAN	_GLFIIDPNGVIK_.2	115384	86610.9	83831.1	153579	86709.4	84464.4	92830.3	103152	108093
PRDX3	Thioredoxin-dependent peroxide reductase, mitochondrial	PRDX3_HUMAN	_HLSVNDLPVGR_.2	109138	85135.2	82010.9	141906	86671.7	86310.2	87808.9	95351.9	98314.9
PRDX3	Thioredoxin-dependent peroxide reductase, mitochondrial	PRDX3_HUMAN	_DLSLDDFK_.2	30263.8	25217.9	22424.6	38752.2	25062.7	24651.2	28741.7	28298.7	28093.8
PRDX3	Thioredoxin-dependent peroxide reductase, mitochondrial	PRDX3_HUMAN	_DLSLDDFK_.1	4097.76	3537.82	3704.35	6356.49	5217.91	4212.3	3556.67	4042.76	4816.59
PRDX3	Thioredoxin-dependent peroxide reductase, mitochondrial	PRDX3_HUMAN	_GTAVVNGEFK_.2	16989.3	13202.5	21008.1	21447.5	14560.4	13595.5	18859.6	21399.7	20006.5
PRDX3	Thioredoxin-dependent peroxide reductase, mitochondrial	PRDX3_HUMAN	_NGGLGHMNIALLSDLTK_.2	4748.5	3527.71	3996.98	8586.1	2195.89	3980.71	5474.88	3977.01	3068.14
PRDX3	Thioredoxin-dependent peroxide reductase, mitochondrial	PRDX3_HUMAN	_NGGLGHMNIALLSDLTK_.3	5068.97	1543.35	2773.66	7823.09	2933.42	4616.03	6019.23	4772.23	3315.6
PRDX3	Thioredoxin-dependent peroxide reductase, mitochondrial	PRDX3_HUMAN	_AFQYVETHGEVC[Carbamidomethyl (C)]PANWTPDSPTIKPSPAASK_.4	21997.6	19577.5	21753.5	31123.3	1279.97	18954.6	21553.8	18191.4	19722.3
ATP5F1D	ATP synthase subunit delta, mitochondrial	ATPD_HUMAN	_AQAELVGTADEATR_.2	1.88044e+06	1.88589e+06	2.53256e+06	1708541	2048085	2.54543e+06	2.20769e+06	2.13007e+06	2.1073e+06
ATP5F1D	ATP synthase subunit delta, mitochondrial	ATPD_HUMAN	_IEANEALVK_.2	30318	35039.9	26029.9	30313.1	29614.5	24247.9	30372.6	25175	31656.8
ATP5F1D	ATP synthase subunit delta, mitochondrial	ATPD_HUMAN	_PGLVVVHAEDGTTSK_.2	1267.25	5741.1	3098.78	3841.39	5772.67	3478.44	4339.12	3759.49	4775.48
RPL12	60S ribosomal protein L12	RL12_HUMAN	_IGPLGLSPK_.2	469925	551468	544077	415464	534373	545262	484872	481645	474702
RPL12	60S ribosomal protein L12	RL12_HUMAN	_IGPLGLSPK_.1	4830.52	6545.39	6667.51	5735.56	6957.6	7812.29	4683.22	5805.16	5772.55
RPL12	60S ribosomal protein L12	RL12_HUMAN	_QAQIEVVPSASALIIK_.2	448965	412892	419839	439592	416885	461460	440092	430058	404778
RPL12	60S ribosomal protein L12	RL12_HUMAN	_EILGTAQSVGC[Carbamidomethyl (C)]NVDGR_.2	355427	258252	368698	347962	252806	372310	323723	318286	323153
RPL12	60S ribosomal protein L12	RL12_HUMAN	_HSGNITFDEIVNIAR_.2	255810	210709	259235	231487	228985	270626	237877	235782	224597
RPL12	60S ribosomal protein L12	RL12_HUMAN	_HSGNITFDEIVNIAR_.3	71484.4	58731.5	74396.8	62516.9	63184.9	73514.5	64658.8	66527.1	63864.3
RPL12	60S ribosomal protein L12	RL12_HUMAN	_HPHDIIDDINSGAVEC[Carbamidomethyl (C)]PAS_.3	71766	43494.9	77247.4	53011.3	39429.7	77755.9	64346.8	61883.1	56472.2
RPL12	60S ribosomal protein L12	RL12_HUMAN	_C[Carbamidomethyl (C)]TGGEVGATSALAPK_.2	43223.2	64336.8	62181	42014.2	55231.7	56975	52401.5	52824.1	47583.3
RPL12	60S ribosomal protein L12	RL12_HUMAN	_KVGDDIAK_.2	19528	22740	23887.8	20856.7	21566.5	19023.2	16963.2	21104.2	20822.2
RPL12	60S ribosomal protein L12	RL12_HUMAN	_KVGDDIAK_.1	2146.25	1884.61	2354.07	1970.77	2246.63	3171.39	1539.43	2236.63	612.9
RPL12	60S ribosomal protein L12	RL12_HUMAN	_ELSGTIK_.1	9770.83	6367.21	8639.92	9987.36	5641.94	11029.7	9044.81	7340.11	6854.8
ECHS1	Enoyl-CoA hydratase, mitochondrial	ECHM_HUMAN	_ALNALC[Carbamidomethyl (C)]DGLIDELNQALK_.2	95771.6	160447	130083	122947	142102	130506	126578	123564	128442
ECHS1	Enoyl-CoA hydratase, mitochondrial	ECHM_HUMAN	_SLAMEMVLTGDR_.2	103055	102485	112042	110394	102299	110237	101478	105251	98572.3
ECHS1	Enoyl-CoA hydratase, mitochondrial	ECHM_HUMAN	_NNTVGLIQLNRPK_.2	57714.5	55503.5	64666.3	59174.8	55204.2	72914.9	60833.5	58623.6	47179.3
ECHS1	Enoyl-CoA hydratase, mitochondrial	ECHM_HUMAN	_EMQNLSFQDC[Carbamidomethyl (C)]YSSK_.2	51085.4	62232.8	49985.4	44060.2	53908.4	44667.6	59322.7	54891.5	49475.3
ECHS1	Enoyl-CoA hydratase, mitochondrial	ECHM_HUMAN	_IC[Carbamidomethyl (C)]PVETLVEEAIQC[Carbamidomethyl (C)]AEK_.2	15743.7	42539.2	26985.5	27261.1	30747.8	30913.6	25443.9	27666.8	26647.5
ECHS1	Enoyl-CoA hydratase, mitochondrial	ECHM_HUMAN	_EGMTAFVEK_.2	29331.2	26195	25832.6	28459.7	26755	31226.5	30874.7	24516.9	25343.9
ECHS1	Enoyl-CoA hydratase, mitochondrial	ECHM_HUMAN	_LFYSTFATDDR_.2	21613.5	21860.2	24090.1	15426.1	17439	23474.1	23310	21486.4	22314.6
ECHS1	Enoyl-CoA hydratase, mitochondrial	ECHM_HUMAN	_LFYSTFATDDRK_.2	7927.12	6903.46	5935.43	8771.35	5636	8223.47	6893.82	7464.36	7247.27
ECHS1	Enoyl-CoA hydratase, mitochondrial	ECHM_HUMAN	_LFYSTFATDDRK_.3	4507.22	1987.99	1355.52	4409.79	2087.47	3674.01	3710.47	1493.77	2719.23
ECHS1	Enoyl-CoA hydratase, mitochondrial	ECHM_HUMAN	_KLFYSTFATDDR_.2	3776.89	10168.6	4970.24	8458.69	10322.1	11563.5	4732.59	7861.47	8213.41
ECHS1	Enoyl-CoA hydratase, mitochondrial	ECHM_HUMAN	_IVVAMAK_.1	4806.25	4617.95	4809.53	5192.24	4887.58	5997.76	4374.06	5605.38	5011.41
CMPK1	UMP-CMP kinase	KCY_HUMAN	_IVPVEITISLLK_.2	215295	230803	182398	198573	218387	186607	196444	199276	200388
CMPK1	UMP-CMP kinase	KCY_HUMAN	_MKPLVVFVLGGPGAGK_.3	81406.8	86597.5	77897	86433.1	82385.9	81018.3	79269.7	82081	84067
CMPK1	UMP-CMP kinase	KCY_HUMAN	_MKPLVVFVLGGPGAGK_.2	12985.2	49700.7	30745.5	43867.2	43538.7	40115.3	47498.8	37171.2	24561.6
CMPK1	UMP-CMP kinase	KCY_HUMAN	_M[Oxidation (M)]KPLVVFVLGGPGAGK_.3	6677.78	5740.76	2761.94	2643.15	5176.69	3619.56	4934.55	4242.91	2667.95
CMPK1	UMP-CMP kinase	KCY_HUMAN	_YGYTHLSAGELLR_.3	65825.5	38212.5	52493.5	58804.2	35631.7	57611.1	53181.2	51265.8	52675.8
CMPK1	UMP-CMP kinase	KCY_HUMAN	_YGYTHLSAGELLR_.2	48591.8	28089.2	43166.7	53975.9	29851.6	44429	39382.5	41581.9	41337.1
CMPK1	UMP-CMP kinase	KCY_HUMAN	_KNPDSQYGELIEK_.2	71222.6	37439	56957.7	63919.6	36602.8	58054.4	57121.1	53516	47731.8
CMPK1	UMP-CMP kinase	KCY_HUMAN	_PVEITISLLK_.2	51171.7	55185.6	42468.8	46954.5	49769.7	45960.2	48143.8	46330	44315.5
CMPK1	UMP-CMP kinase	KCY_HUMAN	_EMDQTMAANAQK_.2	32140.6	33520	34570	25395.5	30835.1	32105.2	33303.6	36613.5	36908
CMPK1	UMP-CMP kinase	KCY_HUMAN	_NQDNLQGWNK_.2	38363.8	20743.7	33226.2	35907	20502.8	29981.5	30813.7	28516.4	29929.8
CMPK1	UMP-CMP kinase	KCY_HUMAN	_NPDSQYGELIEK_.2	2652.19	4176.86	2478.95	783.456	2528.09	1182.57	2454.82	2045.13	4796.21
CMPK1	UMP-CMP kinase	KCY_HUMAN	_IVPVEITISLLKR_.3	2651.53	1470.11	1820.46	3543.4	1459.37	2806.41	1933.8	2707.05	2497.79
PEBP1	Phosphatidylethanolamine-binding protein 1	PEBP1_HUMAN	_LYTLVLTDPDAPSR_.2	891253	709536	872360	542166	733021	870263	753675	754812	725834
PEBP1	Phosphatidylethanolamine-binding protein 1	PEBP1_HUMAN	_GNDISSGTVLSDYVGSGPPK_.2	506274	421606	491047	303455	411580	466148	406024	410292	390682
PEBP1	Phosphatidylethanolamine-binding protein 1	PEBP1_HUMAN	_YVWLVYEQDRPLK_.2	217980	144960	220261	161068	144688	216370	178924	168961	175804
PEBP1	Phosphatidylethanolamine-binding protein 1	PEBP1_HUMAN	_YVWLVYEQDRPLK_.3	74470.1	41920.1	78994.6	54141.9	57039.5	68166.9	62944.3	56537.6	45273.7
PEBP1	Phosphatidylethanolamine-binding protein 1	PEBP1_HUMAN	_NRPTSISWDGLDSGK_.2	221884	177578	214069	132124	176208	216808	191198	163048	171230
PEBP1	Phosphatidylethanolamine-binding protein 1	PEBP1_HUMAN	_NRPTSISWDGLDSGK_.3	35862.1	29924.8	37060.4	24398.6	32161.3	35913.1	31646.6	32325.1	30151.5
PEBP1	Phosphatidylethanolamine-binding protein 1	PEBP1_HUMAN	_LYEQLSGK_.2	190692	122773	152045	156986	130475	151231	140650	148777	149501
PEBP1	Phosphatidylethanolamine-binding protein 1	PEBP1_HUMAN	_LYEQLSGK_.1	60309.5	38703.5	49366.5	51582.5	41324.6	58065.9	48679.8	47099	46229.2
PEBP1	Phosphatidylethanolamine-binding protein 1	PEBP1_HUMAN	_WSGPLSLQEVDEQPQHPLHVTYAGAAVDELGK_.4	222202	192760	223741	144740	191786	218354	189357	191951	184132
PEBP1	Phosphatidylethanolamine-binding protein 1	PEBP1_HUMAN	_C[Carbamidomethyl (C)]DEPILSNR_.2	155809	95543.6	143440	132172	114702	134614	135386	132864	132449
PEBP1	Phosphatidylethanolamine-binding protein 1	PEBP1_HUMAN	_VLTPTQVK_.2	87798.2	63424.5	74623.9	55399.9	66906.2	73945.1	73697.8	68491.5	66045.7
PEBP1	Phosphatidylethanolamine-binding protein 1	PEBP1_HUMAN	_VLTPTQVK_.1	31585.7	22012.8	29512.2	20232.2	24520.1	38840.6	25950.7	22878.5	23397.6
PEBP1	Phosphatidylethanolamine-binding protein 1	PEBP1_HUMAN	_KGNDISSGTVLSDYVGSGPPK_.3	68654.3	11841.3	17379.3	94620.6	17645.2	34218.7	42826.3	45150.6	47375.2
PEBP1	Phosphatidylethanolamine-binding protein 1	PEBP1_HUMAN	_EWHHFLVVNMK_.3	43436.7	32212.3	42553.6	21833.6	34079.1	37206.8	35398.7	28694	25947.1
PEBP1	Phosphatidylethanolamine-binding protein 1	PEBP1_HUMAN	_EWHHFLVVNMK_.2	8479.6	6495.41	8906.5	4219.38	7321.38	6289.15	6160.77	6505.77	5933.09
PEBP1	Phosphatidylethanolamine-binding protein 1	PEBP1_HUMAN	_YVWLVYEQDR_.2	43149.3	36790.4	46380	26385.6	29440	43715.1	36079.6	34752.7	35066.3
PEBP1	Phosphatidylethanolamine-binding protein 1	PEBP1_HUMAN	_LYTLVLTDPDAPSRK_.3	16106.4	12658	15306	12314.5	15184.2	18023.3	15615.6	15311.2	15134.1
PEBP1	Phosphatidylethanolamine-binding protein 1	PEBP1_HUMAN	_LYTLVLTDPDAPSRK_.2	4351.52	3729.3	6336.15	3133.45	1397.84	6934.04	3925.47	3570.68	3966.06
PEBP1	Phosphatidylethanolamine-binding protein 1	PEBP1_HUMAN	_YREWHHFLVVNMK_.3	7777.92	3818.44	12817.8	7493.7	199.62	7337.19	9404.05	2273.46	2574.4
PEBP1	Phosphatidylethanolamine-binding protein 1	PEBP1_HUMAN	_YREWHHFLVVNMK_.4	13619.5	2766.87	10826.6	8778.15	1622.86	17399	12118.6	9432.54	2530.13
PDIA3	Protein disulfide-isomerase A3	PDIA3_HUMAN	_SDVLELTDDNFESR_.2	769283	562190	707017	809446	563049	716212	646561	704103	662568
PDIA3	Protein disulfide-isomerase A3	PDIA3_HUMAN	_ELSDFISYLQR_.2	711155	498278	612801	670286	515426	648387	595523	595052	634596
PDIA3	Protein disulfide-isomerase A3	PDIA3_HUMAN	_TFSHELSDFGLESTAGEIPVVAIR_.3	591518	573425	498381	594827	533171	523922	508650	541406	547800
PDIA3	Protein disulfide-isomerase A3	PDIA3_HUMAN	_SEPIPESNDGPVK_.2	385809	382690	368265	350377	339444	377279	369048	369942	361282
PDIA3	Protein disulfide-isomerase A3	PDIA3_HUMAN	_GFPTIYFSPANK_.2	420275	272426	357779	391124	266415	380771	338369	355144	338899
PDIA3	Protein disulfide-isomerase A3	PDIA3_HUMAN	_FVMQEEFSR_.2	382840	194910	280716	347385	207774	269724	303058	296973	288634
PDIA3	Protein disulfide-isomerase A3	PDIA3_HUMAN	_YGVSGYPTLK_.2	287089	244616	245489	296223	233015	246215	264366	248315	256748
PDIA3	Protein disulfide-isomerase A3	PDIA3_HUMAN	_LAPEYEAAATR_.2	307050	222461	248437	294930	221192	234609	261628	265453	258387
PDIA3	Protein disulfide-isomerase A3	PDIA3_HUMAN	_FLQDYFDGNLK_.2	246947	211316	224995	256606	182833	208364	206407	222577	211781
PDIA3	Protein disulfide-isomerase A3	PDIA3_HUMAN	_DGEEAGAYDGPR_.2	253783	191423	225212	248273	178096	203147	217295	222681	221161
PDIA3	Protein disulfide-isomerase A3	PDIA3_HUMAN	_LNFAVASR_.2	238661	141050	187236	263699	142233	206513	202265	200144	162157
PDIA3	Protein disulfide-isomerase A3	PDIA3_HUMAN	_DLLIAYYDVDYEK_.2	229470	152702	225962	168343	147394	230641	201452	189557	169101
PDIA3	Protein disulfide-isomerase A3	PDIA3_HUMAN	_EATNPPVIQEEKPK_.2	198598	123785	166798	174356	140432	192114	159735	156012	155787
PDIA3	Protein disulfide-isomerase A3	PDIA3_HUMAN	_EATNPPVIQEEKPK_.3	25754.6	12286	13323.8	21122.3	13798.9	16635.5	15100.8	15464.6	13694
PDIA3	Protein disulfide-isomerase A3	PDIA3_HUMAN	_MDATANDVPSPYEVR_.2	194555	118950	163310	166129	113943	182103	152105	158307	155887
PDIA3	Protein disulfide-isomerase A3	PDIA3_HUMAN	_FAHTNVESLVNEYDDNGEGIILFR_.3	150743	88701.3	141016	162641	84930.2	119316	113135	126324	121795
PDIA3	Protein disulfide-isomerase A3	PDIA3_HUMAN	_DPNIVIAK_.1	49593.5	48251	58821.3	58135.8	39035.3	55296.4	53410.8	52579.4	49969.4
PDIA3	Protein disulfide-isomerase A3	PDIA3_HUMAN	_DPNIVIAK_.2	43600.7	34061	40167.7	42449.7	30939	15548.3	37083	39988.2	37527
PDIA3	Protein disulfide-isomerase A3	PDIA3_HUMAN	_VVVAENFDEIVNNENK_.2	95144.4	78820.4	87324.3	80697.7	71313.4	69920.4	78035.6	79843.9	82431.4
PDIA3	Protein disulfide-isomerase A3	PDIA3_HUMAN	_FLQDYFDGNLKR_.3	55108.6	27811	39530.8	49701.9	35144.2	51120.4	45166.5	44679.6	44640.1
PDIA3	Protein disulfide-isomerase A3	PDIA3_HUMAN	_FLQDYFDGNLKR_.2	43038.1	23769	35129.2	43188.8	28849.9	42154.6	33806.9	34448	33834.7
PDIA3	Protein disulfide-isomerase A3	PDIA3_HUMAN	_TADGIVSHLK_.2	92081.8	64247.1	72963.4	101004	61694.9	62610.6	82737.4	81660	81555.2
PDIA3	Protein disulfide-isomerase A3	PDIA3_HUMAN	_KTFSHELSDFGLESTAGEIPVVAIR_.4	48229.4	34749.4	37020	46396.8	40400.3	45540.7	39506	39455.7	39681.2
PDIA3	Protein disulfide-isomerase A3	PDIA3_HUMAN	_KTFSHELSDFGLESTAGEIPVVAIR_.3	38539.1	25349.3	33722.2	40706.6	30687.3	40879.3	31005.7	31680.1	35038.8
PDIA3	Protein disulfide-isomerase A3	PDIA3_HUMAN	_QAGPASVPLR_.2	101768	42390.7	78229.9	85719	37200	75625	74677.3	70635.5	78554.3
PDIA3	Protein disulfide-isomerase A3	PDIA3_HUMAN	_DASIVGFFDDSFSEAHSEFLK_.3	82385.4	62603	75898.8	70822.1	58394.5	64219.5	66688.2	70280.6	71331.1
PDIA3	Protein disulfide-isomerase A3	PDIA3_HUMAN	_GIVPLAK_.1	74191.6	66320.1	60531.4	86230.2	66906.4	65064.7	62815.8	65500.9	73038.2
PDIA3	Protein disulfide-isomerase A3	PDIA3_HUMAN	_FIQENIFGIC[Carbamidomethyl (C)]PHMTEDNKDLIQGK_.4	22779.2	28192.2	26330	24960.5	22186.2	28746.9	24842	25478.8	24916.7
PDIA3	Protein disulfide-isomerase A3	PDIA3_HUMAN	_FIQENIFGIC[Carbamidomethyl (C)]PHMTEDNKDLIQGK_.3	20309.2	20077.7	19724.6	22708.2	22354.1	15365.6	19809.1	18590.1	19951.9
PDIA3	Protein disulfide-isomerase A3	PDIA3_HUMAN	_LSKDPNIVIAK_.2	32002.6	25898	23283.4	31584.2	32548.3	34365.7	28176.2	29556.1	28547.2
PDIA3	Protein disulfide-isomerase A3	PDIA3_HUMAN	_LSKDPNIVIAK_.3	17993.2	13948.1	11575.4	14642.5	13633.9	13745.8	13050	13188.8	12970.8
PDIA3	Protein disulfide-isomerase A3	PDIA3_HUMAN	_TVAYTEQK_.2	20672.1	23758.4	24709.6	28528.7	22131.8	15457.2	29021.5	21533.6	19718.7
PDIA3	Protein disulfide-isomerase A3	PDIA3_HUMAN	_TVAYTEQK_.1	7577.28	6017.51	7138.85	10657	5489.43	8443.64	6892.41	6690.93	5860.77
PDIA3	Protein disulfide-isomerase A3	PDIA3_HUMAN	_FISDKDASIVGFFDDSFSEAHSEFLK_.3	21019.8	13058.1	15322.6	20585.4	19955.8	20295.3	18091.5	18224.7	17233.4
PDIA3	Protein disulfide-isomerase A3	PDIA3_HUMAN	_FISDKDASIVGFFDDSFSEAHSEFLK_.4	13296.2	8876.5	8269.48	14058.1	13671.4	13850.2	8640.88	10042.3	10383.3
PDIA3	Protein disulfide-isomerase A3	PDIA3_HUMAN	_QAGPASVPLRTEEEFKK_.3	36951	20971.2	24505.5	34601.3	26235.2	34193.9	28607.4	25521.5	23926.5
PDIA3	Protein disulfide-isomerase A3	PDIA3_HUMAN	_IFRDGEEAGAYDGPR_.3	15253.2	12477.1	10868.2	14798.3	19616.4	18076.6	13347.3	13484.5	12310.2
PDIA3	Protein disulfide-isomerase A3	PDIA3_HUMAN	_IFRDGEEAGAYDGPR_.2	8911.87	3697.31	8004.01	12957.9	12167.9	12315.5	11014.7	5157.23	10626.9
PDIA3	Protein disulfide-isomerase A3	PDIA3_HUMAN	_VDC[Carbamidomethyl (C)]TANTNTC[Carbamidomethyl (C)]NK_.2	13146.6	11234.1	9975.49	10572.6	10778.3	10058.2	9632.57	9232.68	10652.2
PDIA3	Protein disulfide-isomerase A3	PDIA3_HUMAN	_TADGIVSHLKK_.2	8192.64	6537.41	5951.53	8789.3	9131.29	12699	8393.26	5235.89	8749.56
PDIA3	Protein disulfide-isomerase A3	PDIA3_HUMAN	_MTEDNKDLIQGK_.2	2894.86	9174.27	9483.09	2520.6	3425.2	8762.4	6105.77	4021.49	2010.17
PDIA3	Protein disulfide-isomerase A3	PDIA3_HUMAN	_FLDAGHK_.1	6531.94	7577.3	7745.85	9386.11	7400.95	9368.43	3496.17	6414.08	6283.48
PDIA3	Protein disulfide-isomerase A3	PDIA3_HUMAN	_FLDAGHK_.2	21336.3	49157.7	2082.41	56758.1	47977.3	45308.5	47607.8	23748.4	15921.2
PDIA3	Protein disulfide-isomerase A3	PDIA3_HUMAN	_TEEEFKK_.2	12905	4819.53	8583.37	18152	3818.4	10570.7	13960.8	11650.7	9713.66
PDIA3	Protein disulfide-isomerase A3	PDIA3_HUMAN	_TEEEFKK_.1	1146.48	347.25	1186.92	2608.14	1757.86	2687.51	575.938	920.218	1358.28
PDIA3	Protein disulfide-isomerase A3	PDIA3_HUMAN	_FIQENIFGIC[Carbamidomethyl (C)]PHMTEDNK_.3	2816.25	2509.7	2616.62	2946.97	2848.45	2245.36	2607.61	2137.39	1513.38
PPP2R1A	Serine/threonine-protein phosphatase 2A 65 kDa regulatory subunit A alpha isoform	2AAA_HUMAN	_SALASVIMGLSPILGK_.2	205196	287139	268607	288391	276405	272074	263420	265019	272570
PPP2R1A	Serine/threonine-protein phosphatase 2A 65 kDa regulatory subunit A alpha isoform	2AAA_HUMAN	_SALASVIM[Oxidation (M)]GLSPILGK_.2	5205.79	8787.47	6077.24	4249.36	6129.11	5304.35	6104	5092.92	5361.79
PPP2R1A	Serine/threonine-protein phosphatase 2A 65 kDa regulatory subunit A alpha isoform	2AAA_HUMAN	_LNIISNLDC[Carbamidomethyl (C)]VNEVIGIR_.2	216095	282512	289143	265506	274743	263612	254263	273605	256432
PPP2R1A	Serine/threonine-protein phosphatase 2A 65 kDa regulatory subunit A alpha isoform	2AAA_HUMAN	_HMLPTVLR_.2	212728	228166	293316	241609	237580	287809	251000	247382	239961
PPP2R1A	Serine/threonine-protein phosphatase 2A 65 kDa regulatory subunit A alpha isoform	2AAA_HUMAN	_TDLVPAFQNLMK_.2	178441	285227	276311	226105	248175	270246	248273	238998	249040
PPP2R1A	Serine/threonine-protein phosphatase 2A 65 kDa regulatory subunit A alpha isoform	2AAA_HUMAN	_LAGGDWFTSR_.2	164888	232704	248446	204604	202078	243880	223087	226299	229903
PPP2R1A	Serine/threonine-protein phosphatase 2A 65 kDa regulatory subunit A alpha isoform	2AAA_HUMAN	_LSTIALALGVER_.2	183270	211060	250495	190047	220977	258926	211883	211538	207100
PPP2R1A	Serine/threonine-protein phosphatase 2A 65 kDa regulatory subunit A alpha isoform	2AAA_HUMAN	_TSAC[Carbamidomethyl (C)]GLFSVC[Carbamidomethyl (C)]YPR_.2	136936	192848	191627	188479	180025	163333	174087	177809	171009
PPP2R1A	Serine/threonine-protein phosphatase 2A 65 kDa regulatory subunit A alpha isoform	2AAA_HUMAN	_VLAMSGDPNYLHR_.3	90551.3	90412.7	103248	101105	95598.9	100092	91477.4	94863.1	86745.5
PPP2R1A	Serine/threonine-protein phosphatase 2A 65 kDa regulatory subunit A alpha isoform	2AAA_HUMAN	_VLAMSGDPNYLHR_.2	43888.9	56729	56485.6	50881.5	53330.9	57927.9	49875.1	47577	54203.4
PPP2R1A	Serine/threonine-protein phosphatase 2A 65 kDa regulatory subunit A alpha isoform	2AAA_HUMAN	_IGPILDNSTLQSEVKPILEK_.3	112642	143325	156955	126950	138093	166374	138335	132638	127098
PPP2R1A	Serine/threonine-protein phosphatase 2A 65 kDa regulatory subunit A alpha isoform	2AAA_HUMAN	_MAGDPVANVR_.2	124262	125288	153241	119506	128032	150024	137542	130197	136265
PPP2R1A	Serine/threonine-protein phosphatase 2A 65 kDa regulatory subunit A alpha isoform	2AAA_HUMAN	_DNTIEHLLPLFLAQLK_.2	80371.4	39590.5	69620	82861.7	37766.9	109320	63864.2	93839.1	118978
PPP2R1A	Serine/threonine-protein phosphatase 2A 65 kDa regulatory subunit A alpha isoform	2AAA_HUMAN	_DNTIEHLLPLFLAQLK_.3	22451.7	33255.3	18242	22182.7	26491.3	11187.3	24789.4	21672.1	15872.4
PPP2R1A	Serine/threonine-protein phosphatase 2A 65 kDa regulatory subunit A alpha isoform	2AAA_HUMAN	_ELVSDANQHVK_.2	73565.3	86440.5	82105.1	83606.1	84793.8	77638.4	84965.3	76340.3	84917.6
PPP2R1A	Serine/threonine-protein phosphatase 2A 65 kDa regulatory subunit A alpha isoform	2AAA_HUMAN	_C[Carbamidomethyl (C)]INVLSEVC[Carbamidomethyl (C)]GQDITTK_.2	65646.3	92483.4	84616.3	73357.7	87811.3	72247	78368.8	71977.4	76263
PPP2R1A	Serine/threonine-protein phosphatase 2A 65 kDa regulatory subunit A alpha isoform	2AAA_HUMAN	_NLC[Carbamidomethyl (C)]SDDTPMVR_.2	54826.7	72729.5	84297.9	94752.2	65596.5	80909.6	66346.5	75842.4	68891.8
PPP2R1A	Serine/threonine-protein phosphatase 2A 65 kDa regulatory subunit A alpha isoform	2AAA_HUMAN	_VLELDNVK_.2	38231.7	58370.7	59696.1	48900.5	53358.1	68610.2	65310.6	51085.1	52597
PPP2R1A	Serine/threonine-protein phosphatase 2A 65 kDa regulatory subunit A alpha isoform	2AAA_HUMAN	_VLELDNVK_.1	5630.24	9572.04	10310.2	10353.4	10162	11048.7	9086.7	9663.99	9174.14
PPP2R1A	Serine/threonine-protein phosphatase 2A 65 kDa regulatory subunit A alpha isoform	2AAA_HUMAN	_FSNLASDEQDSVR_.2	50049.8	57658.4	65863.6	53195.8	54261.4	51736.9	54495.1	54219	60272.1
PPP2R1A	Serine/threonine-protein phosphatase 2A 65 kDa regulatory subunit A alpha isoform	2AAA_HUMAN	_ENVIMSQILPC[Carbamidomethyl (C)]IK_.2	23989.4	56473.9	57646.5	40625.6	43480.7	55880.1	47178.4	45841.2	46186.8
PPP2R1A	Serine/threonine-protein phosphatase 2A 65 kDa regulatory subunit A alpha isoform	2AAA_HUMAN	_EWAHATIIPK_.2	36216.1	47795.8	46184.1	39603.9	44482.7	44920.3	43616.4	42460.2	40259.4
PPP2R1A	Serine/threonine-protein phosphatase 2A 65 kDa regulatory subunit A alpha isoform	2AAA_HUMAN	_AISHEHSPSDLEAHFVPLVK_.4	36842.9	1968.13	25553	36994.3	19576.1	41134.9	31966.4	21337.8	23956.7
PPP2R1A	Serine/threonine-protein phosphatase 2A 65 kDa regulatory subunit A alpha isoform	2AAA_HUMAN	_AISHEHSPSDLEAHFVPLVK_.3	5854.22	637.816	6589.63	9101.49	4434.15	7893.27	2758.08	6067.12	5058.29
PPP2R1A	Serine/threonine-protein phosphatase 2A 65 kDa regulatory subunit A alpha isoform	2AAA_HUMAN	_LNSLC[Carbamidomethyl (C)]MAWLVDHVYAIR_.3	19059.2	37198.8	41037.7	22860.8	34933.2	32618	31036.4	31213	28155.4
PPP2R1A	Serine/threonine-protein phosphatase 2A 65 kDa regulatory subunit A alpha isoform	2AAA_HUMAN	_LTQDQDVDVK_.2	19900.9	34924.6	30212.6	21116.8	31038.9	28164.3	26289.2	28291	29351
PPP2R1A	Serine/threonine-protein phosphatase 2A 65 kDa regulatory subunit A alpha isoform	2AAA_HUMAN	_KLSTIALALGVER_.2	12461.9	14335.5	13721.8	9859.91	13568.6	16729.6	13103.9	10760.9	12628.4
PPP2R1A	Serine/threonine-protein phosphatase 2A 65 kDa regulatory subunit A alpha isoform	2AAA_HUMAN	_KLSTIALALGVER_.3	2786.83	3476.3	3945.39	3009.75	5573.84	5173.27	5006.14	3116.19	3397.89
PPP2R1A	Serine/threonine-protein phosphatase 2A 65 kDa regulatory subunit A alpha isoform	2AAA_HUMAN	_NEDVQLR_.2	13421.3	13959.2	19782.2	13999.4	13013.1	16499.6	14181.3	13295.5	13747.7
PPP2R1A	Serine/threonine-protein phosphatase 2A 65 kDa regulatory subunit A alpha isoform	2AAA_HUMAN	_DEC[Carbamidomethyl (C)]PEVR_.2	1191.67	11496.1	10684.8	8466.1	11282.8	7933.7	4685.67	8761.68	7441.76
PPP2R1A	Serine/threonine-protein phosphatase 2A 65 kDa regulatory subunit A alpha isoform	2AAA_HUMAN	_DEC[Carbamidomethyl (C)]PEVR_.1	1115.23	988.227	1582.64	1434.28	984.336	1942.07	2076.58	536.185	979.568
PPP2R1A	Serine/threonine-protein phosphatase 2A 65 kDa regulatory subunit A alpha isoform	2AAA_HUMAN	_EFC[Carbamidomethyl (C)]ENLSADC[Carbamidomethyl (C)]R_.2	2662.72	9571.87	9500.74	2102.04	3883.71	5375.24	5687.45	5628.01	4918.13
PPP2R1A	Serine/threonine-protein phosphatase 2A 65 kDa regulatory subunit A alpha isoform	2AAA_HUMAN	_AVGPEITK_.1	4057.03	1583.87	4081.5	2048.4	1543.91	4773.36	2489.57	2956.93	1767.44
PPIF	Peptidyl-prolyl cis-trans isomerase F, mitochondrial	PPIF_HUMAN	_FPDENFTLK_.2	115345	224745	113332	170855	235414	141923	98766	55357.2	137689
PPIF	Peptidyl-prolyl cis-trans isomerase F, mitochondrial	PPIF_HUMAN	_GSGDPSSSSSSGNPLVYLDVDANGKPLGR_.3	90590	117051	131535	95616.4	123548	129790	111728	108094	107579
PPIF	Peptidyl-prolyl cis-trans isomerase F, mitochondrial	PPIF_HUMAN	_HVVFGHVK_.2	20383.2	23307.4	23260.4	9292.1	30628.8	23465.7	22115	20762.7	23121.7
PPIF	Peptidyl-prolyl cis-trans isomerase F, mitochondrial	PPIF_HUMAN	_HVVFGHVK_.1	5784.63	6271.94	7949.23	8098.35	6494.27	6900.71	7399.23	7189.91	7009.28
PPIF	Peptidyl-prolyl cis-trans isomerase F, mitochondrial	PPIF_HUMAN	_TDWLDGK_.2	29612.3	32420	31796	26611.1	31026.6	24869.9	31664.1	26787	22412.2
PPIF	Peptidyl-prolyl cis-trans isomerase F, mitochondrial	PPIF_HUMAN	_HVGPGVLSMANAGPNTNGSQFFIC[Carbamidomethyl (C)]TIK_.3	18989.9	35735.5	26769	21661.7	37291.6	29310.6	27714.5	22939.1	28954.6
PPIF	Peptidyl-prolyl cis-trans isomerase F, mitochondrial	PPIF_HUMAN	_VIPSFMC[Carbamidomethyl (C)]QAGDFTNHNGTGGK_.3	17815	25826.1	27255.9	18421.4	25333.6	25254.3	23187.2	20645.4	21398
PPIF	Peptidyl-prolyl cis-trans isomerase F, mitochondrial	PPIF_HUMAN	_KIVITDC[Carbamidomethyl (C)]GQLS_.2	19392.3	27144.4	23494.9	17184.3	24676.4	24596.2	21138.8	20596.9	22777.1
PPIF	Peptidyl-prolyl cis-trans isomerase F, mitochondrial	PPIF_HUMAN	_EGMDVVK_.1	5770.78	6100.17	8724.45	5179.52	6858.04	8285.97	6622.57	7112.62	6066.19
TM4SF1	Transmembrane 4 L6 family member 1	T4S1_HUMAN	_YASENHLSR_.2	26334.4	31418	24852.2	24617.5	30094.3	29975.4	24551	29379.4	23950.8
NMT1	Glycylpeptide N-tetradecanoyltransferase 1	NMT1_HUMAN	_GFDVFNALDLMENK_.2	26049.4	26459.3	21438.4	26908.5	23549.2	21648.4	22242.8	24047.1	23505.7
NMT1	Glycylpeptide N-tetradecanoyltransferase 1	NMT1_HUMAN	_DIPVVHQLLTR_.2	10395.5	10811.9	31169.6	58120	33866.8	16116.4	8881.15	13994.1	25524.8
NMT1	Glycylpeptide N-tetradecanoyltransferase 1	NMT1_HUMAN	_LVGFISAIPANIHIYDTEK_.3	5188.18	7677.11	8322.65	8722.95	7720.42	9321.32	8238.26	8735.33	9279.94
NMT1	Glycylpeptide N-tetradecanoyltransferase 1	NMT1_HUMAN	_AIELFSVGQGPAK_.2	8493.59	8297.34	7522.45	8907.87	7035.82	7037	9351.79	8334.47	6001.93
NMT1	Glycylpeptide N-tetradecanoyltransferase 1	NMT1_HUMAN	_FGIGDGNLQYYLYNWK_.2	4744.12	5253.16	2754.89	5776.63	5349.25	3970.24	1999.81	4477.08	4265.93
NMT1	Glycylpeptide N-tetradecanoyltransferase 1	NMT1_HUMAN	_MVEINFLC[Carbamidomethyl (C)]VHK_.3	1786.83	681.143	2066.95	1956.49	1346.64	2892	2818.85	1319.16	712.293
HMOX2	Heme oxygenase 2	HMOX2_HUMAN	_YMGDLSGGQVLK_.2	36747.8	47915	60781.7	45390.3	48026.2	57423.7	50121.3	47873.4	47446.8
HMOX2	Heme oxygenase 2	HMOX2_HUMAN	_DHPAFAPLYFPMELHR_.3	33996	47679.7	58022.9	41079.6	40956.1	53426.1	43172.4	42784.3	43701.5
HMOX2	Heme oxygenase 2	HMOX2_HUMAN	_MADLSELLK_.2	32553	29229	54135.4	38447.9	27423	55243.1	37234.5	37225.2	37512
HMOX2	Heme oxygenase 2	HMOX2_HUMAN	_IHYIGQNEPELLVAHAYTR_.3	16249.9	10100.1	27092.6	19521.7	12878.6	27610.7	21564.1	20699.7	11350.4
HMOX2	Heme oxygenase 2	HMOX2_HUMAN	_IHYIGQNEPELLVAHAYTR_.4	6702.91	12990.4	20508.3	12903.2	13030.7	19573	13901.9	12293	11088.2
HMOX2	Heme oxygenase 2	HMOX2_HUMAN	_MNALDLNMK_.2	16028.8	21422.7	29013.1	16936.5	19917	28029.9	21761.6	21175.9	18900
HMOX2	Heme oxygenase 2	HMOX2_HUMAN	_NKDHPAFAPLYFPMELHR_.4	14549.5	17886.3	6034.36	32972.4	21568.5	18830.9	130.256	29139.3	23473.9
HMOX2	Heme oxygenase 2	HMOX2_HUMAN	_ETLEDGFPVHDGK_.2	10017.5	16650.1	25076.3	14985	15367.6	21119.3	18037.2	14048.3	14713.7
HMOX2	Heme oxygenase 2	HMOX2_HUMAN	_[Acetyl (Protein N-term)]SAEVETSEGVDESEKK_.2	15417.5	18924.7	18088.4	6778.27	20134.9	17657.9	16833.3	18942.5	16012.2
HMOX2	Heme oxygenase 2	HMOX2_HUMAN	_C[Carbamidomethyl (C)]PFYAAEQDK_.2	6879.44	13841.8	12860.5	7796.7	11639.7	9948.13	10439.6	10088.3	10057.2
HMOX2	Heme oxygenase 2	HMOX2_HUMAN	_AENTQFVK_.1	902.995	940.963	2407.46	1797.61	1355.64	2669.29	1587.82	1770.12	1980.48
ADSS2	Adenylosuccinate synthetase isozyme 2	PURA2_HUMAN	_TLPGWNTDISNAR_.2	85212.9	23105.1	30110.1	71333.4	29369.7	32507.6	43782.6	49614.3	54384.3
ADSS2	Adenylosuccinate synthetase isozyme 2	PURA2_HUMAN	_VVDLLAQDADIVC[Carbamidomethyl (C)]R_.2	70912.1	27176.1	31786.6	64376.6	26765.9	33943.5	42714.9	44106.6	44098
ADSS2	Adenylosuccinate synthetase isozyme 2	PURA2_HUMAN	_MC[Carbamidomethyl (C)]DLVSDFDGFSER_.2	39968.8	20624.8	12941.1	50872	20756.8	19236.6	35702.6	30113.2	32824.3
ADSS2	Adenylosuccinate synthetase isozyme 2	PURA2_HUMAN	_LDILDMFTEIK_.2	46471.6	12952.7	15566.9	42416.7	16006.1	15334.3	24394.4	23645.6	26409.3
ADSS2	Adenylosuccinate synthetase isozyme 2	PURA2_HUMAN	_FIEDELQIPVK_.2	45631.9	13830.6	13258.4	40793.2	14781.2	13629.3	14482.2	23871.1	27698.2
ADSS2	Adenylosuccinate synthetase isozyme 2	PURA2_HUMAN	_DGVYFLYEALHGPPK_.2	39922.2	12148.7	16226.1	39074.8	14556.4	14107.1	21559	25091.5	25259.9
ADSS2	Adenylosuccinate synthetase isozyme 2	PURA2_HUMAN	_AHIVFDFHQAADGIQEQQR_.3	27723.5	1963.83	5792.19	24820.3	1626.97	9812.98	14465.1	14222	15554.3
ADSS2	Adenylosuccinate synthetase isozyme 2	PURA2_HUMAN	_LDGEIIPHIPANQEVLNK_.3	28351.8	5444.64	5362.96	27642.3	5144.26	6666.49	8070.33	16053.7	12198.4
ADSS2	Adenylosuccinate synthetase isozyme 2	PURA2_HUMAN	_C[Carbamidomethyl (C)]GWLDLVLLK_.2	8827.4	2133.11	3232.51	9449.9	3424.47	3817.46	4897.08	5476.02	5613.53
ADSS2	Adenylosuccinate synthetase isozyme 2	PURA2_HUMAN	_EFGVTTGR_.2	31480.5	7526.23	10476.5	28483.1	2937.61	6750.06	10047.7	18771.9	16064
ADSS2	Adenylosuccinate synthetase isozyme 2	PURA2_HUMAN	_SIYPTLEIDIEGELQK_.2	33912.7	4731.05	4112.12	27789.1	10877	1166.71	10719.7	11125.3	15873.5
ADSS2	Adenylosuccinate synthetase isozyme 2	PURA2_HUMAN	_GLEGWEK_.1	4744.88	115.087	1227.47	5263.58	1441.61	681.947	877.187	2706.12	2954.88
ADSS2	Adenylosuccinate synthetase isozyme 2	PURA2_HUMAN	_GLEGWEK_.2	7078.79	1410.28	2286.47	4971.13	2000.51	1177.57	5019.74	3264.92	3669.87
ADSS2	Adenylosuccinate synthetase isozyme 2	PURA2_HUMAN	_DGVYFLYEALHGPPKK_.3	6533.69	877.285	3553.93	5589.14	1202.16	492.792	1122.24	1859.86	1103.55
TSPO	Translocator protein	TSPO_HUMAN	_FVHGEGLR_.2	423338	306840	362213	432517	317600	359742	344330	361356	365062
TSPO	Translocator protein	TSPO_HUMAN	_FVHGEGLR_.1	5394.05	4513.26	5566.24	5999.02	4563.18	5883.67	4894.97	4089.9	4770.08
TSPO	Translocator protein	TSPO_HUMAN	_ELGGFTEK_.2	168735	155014	130356	152025	148750	123717	144926	145448	144830
TSPO	Translocator protein	TSPO_HUMAN	_ELGGFTEK_.1	22226.4	17573.7	17884.5	22020.1	16437.8	19957.4	17330	18805.6	18687.6
TSPO	Translocator protein	TSPO_HUMAN	_WYAGLQK_.2	105347	119367	111524	114394	116086	96664.7	108663	105405	104913
TSPO	Translocator protein	TSPO_HUMAN	_WYAGLQK_.1	34005	37451.8	35182	35958.3	34405.5	32473.6	32249.2	32216.8	33634.5
TSPO	Translocator protein	TSPO_HUMAN	_TLAPSLGC[Carbamidomethyl (C)]FVGSR_.2	124092	163179	152871	129764	143722	122798	123386	136025	136492
ADSL	Adenylosuccinate lyase	PUR8_HUMAN	_KVDIEVLSVLASLGASVHK_.3	14305.5	3761.97	10121.6	11933.6	7947.93	9786.87	10156.6	7359.29	9014.32
ADSL	Adenylosuccinate lyase	PUR8_HUMAN	_QEGGDNDLIER_.2	3424.26	2301.53	1315.63	3315.6	2201.37	1331.85	3181.82	2727.91	1324.36
CLIP1	CAP-Gly domain-containing linker protein 1	CLIP1_HUMAN	_LLDLDALR_.2	41871.2	43478.5	42149.2	38954.7	38935.2	40627.8	44156.1	43250.4	41610.1
CLIP1	CAP-Gly domain-containing linker protein 1	CLIP1_HUMAN	_GEWC[Carbamidomethyl (C)]GVELDEPLGK_.2	22854.3	36010.6	27410.6	24975.7	30472.1	29496.5	30761.2	32937.8	28728.4
CLIP1	CAP-Gly domain-containing linker protein 1	CLIP1_HUMAN	_GLGTETAEFAELK_.2	23463.6	32499.1	27196.6	26906.3	34609.1	25184.3	29077.3	28408.9	31764.1
CLIP1	CAP-Gly domain-containing linker protein 1	CLIP1_HUMAN	_TLLDTEDKLK_.2	25134.8	28693.6	23851.9	25760.2	32663.2	27167.5	26587.7	26150.7	27444.5
CLIP1	CAP-Gly domain-containing linker protein 1	CLIP1_HUMAN	_FLGETDFAK_.2	28211.5	24124	29502.5	27895.6	20839.7	28641.4	26341.3	27474.5	27010.5
CLIP1	CAP-Gly domain-containing linker protein 1	CLIP1_HUMAN	_EENSGLLQELEELRK_.3	14640.6	18204.1	17200.7	15759.8	17146.3	15597.2	14438.5	16080.5	13034.3
CLIP1	CAP-Gly domain-containing linker protein 1	CLIP1_HUMAN	_EENSGLLQELEELRK_.2	7097.46	11920	8510.32	10982.6	12499.8	10675	8742.16	5990.2	8119.68
CLIP1	CAP-Gly domain-containing linker protein 1	CLIP1_HUMAN	_VIDNFTSQLK_.2	21647.1	35423.6	25219.9	13923	29050.3	23805.2	22376.1	27928.5	23523.9
CLIP1	CAP-Gly domain-containing linker protein 1	CLIP1_HUMAN	_SQQLSALQEENVK_.2	20116	29961.3	25108.9	21789	27242.6	24231.5	22749.4	25502.8	24882
CLIP1	CAP-Gly domain-containing linker protein 1	CLIP1_HUMAN	_YGLFAPVHK_.2	16867.5	37978.5	24762.5	21268.3	28669.8	29884.8	26925.5	14731.5	18015.6
CLIP1	CAP-Gly domain-containing linker protein 1	CLIP1_HUMAN	_SISITSALLTEK_.2	13106.3	29076.5	24236.7	19871.7	24485.9	25160.7	22152.8	21918.4	22690.2
CLIP1	CAP-Gly domain-containing linker protein 1	CLIP1_HUMAN	_LTNLQENLSEVSQVK_.2	18838.1	21960.3	22509.1	19894.1	20522	21104.8	20132.2	20438.9	19581.7
CLIP1	CAP-Gly domain-containing linker protein 1	CLIP1_HUMAN	_LQNELDTLK_.2	17466.1	32765.7	21538.5	16165.4	26424.2	13819	6046.34	23944.3	26317.1
CLIP1	CAP-Gly domain-containing linker protein 1	CLIP1_HUMAN	_LDYQHEIENLQNQQDSER_.3	18067.3	22980.4	21109.4	16541.8	22112.2	20645.3	21251.7	19937.3	20575.8
CLIP1	CAP-Gly domain-containing linker protein 1	CLIP1_HUMAN	_EENSGLLQELEELR_.2	16696.4	22703.2	20086.8	19896.6	21543.6	19485.5	16682.3	21150.2	20836.6
CLIP1	CAP-Gly domain-containing linker protein 1	CLIP1_HUMAN	_FAEASEEAVSVQR_.2	18414.5	22668.8	22891	18538.4	23450.7	14839.7	16714.1	19424.5	20042.1
CLIP1	CAP-Gly domain-containing linker protein 1	CLIP1_HUMAN	_KVEDLQFR_.2	24210.8	9360.52	24772.3	19146.4	13489.4	22162.6	14072.5	21103.9	16782.2
CLIP1	CAP-Gly domain-containing linker protein 1	CLIP1_HUMAN	_TASESISNLSEAGSIK_.2	18554.3	21071.6	13192	16173	21824.2	12689.6	15665	16651.3	14059.4
CLIP1	CAP-Gly domain-containing linker protein 1	CLIP1_HUMAN	_SVLNNQLLEMK_.2	15046.5	11549.4	17805.9	19543.5	9417.25	21753.7	16785.2	16206.4	16936.8
CLIP1	CAP-Gly domain-containing linker protein 1	CLIP1_HUMAN	_EKLENDIAEIMK_.2	11280.7	23509.9	15178.7	15684.8	16873.8	13215.7	13730.5	12387.4	14878.3
CLIP1	CAP-Gly domain-containing linker protein 1	CLIP1_HUMAN	_AAQTAEDAMQIMEQMTK_.2	11810.8	16720	13386	9868.9	17613	18465.1	16873.4	16235	13812.4
CLIP1	CAP-Gly domain-containing linker protein 1	CLIP1_HUMAN	_IGFPSTTPAK_.2	16145.4	18455.2	13408.2	12276.1	15331.6	22661.7	15875.9	2443.9	12312
CLIP1	CAP-Gly domain-containing linker protein 1	CLIP1_HUMAN	_ELLTVENQK_.2	10714.4	14250.2	12974.1	11496.4	13283.1	13680	12874.6	11661.6	11166.8
CLIP1	CAP-Gly domain-containing linker protein 1	CLIP1_HUMAN	_LRENLADMEAK_.2	9245.86	8517.81	10402.2	12270.3	10926.4	13118.7	13553.2	10435.8	10943.2
CLIP1	CAP-Gly domain-containing linker protein 1	CLIP1_HUMAN	_ELEVLQAK_.2	8151.75	9402.7	9182.27	8839.45	11591.3	7087.38	9719.99	7728.87	10215.5
CLIP1	CAP-Gly domain-containing linker protein 1	CLIP1_HUMAN	_ELEVLQAK_.1	1460.53	3137.92	1820.32	1487.47	2478.95	2529.91	1231.63	791.166	1770.72
CLIP1	CAP-Gly domain-containing linker protein 1	CLIP1_HUMAN	_ENSDVIALWK_.2	9372.68	13530.6	10975.1	10947.6	11076.2	10729.4	10881.9	9329.98	7186.62
CLIP1	CAP-Gly domain-containing linker protein 1	CLIP1_HUMAN	_AEDQHLVEMEDTLNK_.2	6061.75	8881.28	8606.27	6520.05	7822.25	7418.54	7138.78	6284.02	7061.73
CLIP1	CAP-Gly domain-containing linker protein 1	CLIP1_HUMAN	_AEDQHLVEMEDTLNK_.3	1868.13	2452.58	3486.51	2781.38	3080.95	2534.3	1676.27	3047.06	2846.34
CLIP1	CAP-Gly domain-containing linker protein 1	CLIP1_HUMAN	_SLHSVVQTLESDK_.2	8003.84	11911.9	10492.2	9089.21	9137.65	10432.4	9158.88	8692.56	9295.96
CLIP1	CAP-Gly domain-containing linker protein 1	CLIP1_HUMAN	_ANENASFLQK_.2	14623.6	5975.32	3469.3	16467.3	5979.74	3249.5	7611.61	10530.3	10869.8
CLIP1	CAP-Gly domain-containing linker protein 1	CLIP1_HUMAN	_TPTAVVAPVEK_.2	5679.41	5814.87	3823.51	6796.97	6028.26	4464.87	6246.16	2885.38	4003.48
CLIP1	CAP-Gly domain-containing linker protein 1	CLIP1_HUMAN	_TKHEEILQNLQK_.2	4126.8	5249.44	3161.46	3535.63	5505.6	4945.08	3776.34	2994.91	3392.32
CLIP1	CAP-Gly domain-containing linker protein 1	CLIP1_HUMAN	_ASSTPSSETQEEFVDDFR_.2	4173.61	3242.51	3471.96	3585.63	867.748	2779.17	3454.14	4082.41	1801.46
CLIP1	CAP-Gly domain-containing linker protein 1	CLIP1_HUMAN	_ATSHVGEIEQELALAR_.3	5539.6	339.915	4613.13	5705.62	1024.27	7010.62	2904.71	4284.36	3644.32
CLIP1	CAP-Gly domain-containing linker protein 1	CLIP1_HUMAN	_DGHDQHVLELEAK_.2	313.441	1796.36	322.404	598.59	1399.17	1382.71	3214.5	248.056	584.511
SRI	Sorcin	SORCN_HUMAN	_LMVSMLDR_.2	20692.2	37275	32990.9	25676.6	31572.1	34268.9	28505.9	21786.2	28151
SRI	Sorcin	SORCN_HUMAN	_QHFISFDTDR_.2	22793	31805.7	30814.4	21550	24112.6	30333.4	26096.2	23800.5	19973.1
SRI	Sorcin	SORCN_HUMAN	_ELWAVLNGWR_.2	17626.8	26991.4	25454.4	20454.6	23188.8	26895.7	22368.2	21433.4	21437.6
SRI	Sorcin	SORCN_HUMAN	_DMSGTMGFNEFK_.2	7972.7	19796.9	22274.4	12692.9	16443.9	22507.8	18671	18768.7	17893.9
SRI	Sorcin	SORCN_HUMAN	_SGTVDPQELQK_.2	11665.2	23778.8	18441.8	11989.7	15758.7	20941.1	18216	17929	12124.9
SRI	Sorcin	SORCN_HUMAN	_LSPQAVNSIAK_.2	12663.2	17991.5	19973.9	14248	10663.9	17115.2	17426	14796.1	17082.8
GNA15	Guanine nucleotide-binding protein subunit alpha-15	GNA15_HUMAN	_ITEEGYVPTAQDVLR_.2	37646.4	54240.5	40205.7	40359.9	51486.6	47153	40634.2	44955.7	47848
GNA15	Guanine nucleotide-binding protein subunit alpha-15	GNA15_HUMAN	_EFHLLDSAVYYLSHLER_.3	18312.5	35919.7	22559.9	20369.1	33619.3	23133.2	21482.4	20414.2	26953.4
GNA15	Guanine nucleotide-binding protein subunit alpha-15	GNA15_HUMAN	_FILDMYTR_.2	9001.07	35002.9	24200.6	19263.1	30824.5	24116.2	24695.3	19911.1	25697.4
GNA15	Guanine nucleotide-binding protein subunit alpha-15	GNA15_HUMAN	_LLLLGPGESGK_.2	15887.8	31228.6	18177.4	15661.5	26824.4	19880.1	19456.6	19969.7	20886.9
GNA15	Guanine nucleotide-binding protein subunit alpha-15	GNA15_HUMAN	_LFSHYTC[Carbamidomethyl (C)]ATDTQNIR_.2	3724.86	8431.21	4990.08	3500.37	6779.4	5934.92	4725.77	4407.31	4456.37
GNA15	Guanine nucleotide-binding protein subunit alpha-15	GNA15_HUMAN	_LFSHYTC[Carbamidomethyl (C)]ATDTQNIR_.3	4651.5	7756.22	5559.45	5560.07	6299.4	2285.17	4996.26	4616.79	4041.89
GNA15	Guanine nucleotide-binding protein subunit alpha-15	GNA15_HUMAN	_IIHGAGYSEEER_.2	6397.07	10291.1	8075.96	5136.11	9421.65	7213.65	8036.68	7968.78	7216.72
GNA15	Guanine nucleotide-binding protein subunit alpha-15	GNA15_HUMAN	_YAAAMQWLWR_.2	4546.59	7659.84	9054.39	5925.05	8261.7	6709.54	3991.21	6943.56	6762.02
GNA15	Guanine nucleotide-binding protein subunit alpha-15	GNA15_HUMAN	_HHASLVMSQDPYK_.2	4232.02	6431.7	6364.18	4455.01	5176.59	6478.3	4702.97	4962.48	5570.24
GNA15	Guanine nucleotide-binding protein subunit alpha-15	GNA15_HUMAN	_MPTTGINEYC[Carbamidomethyl (C)]FSVQK_.2	1360.48	8738.57	4840.57	2613.4	8849.26	4088.41	5228.27	2885.08	7090.68
GNA15	Guanine nucleotide-binding protein subunit alpha-15	GNA15_HUMAN	_MYTGC[Carbamidomethyl (C)]VDGPEGSK_.2	3582.7	5945.52	2867.78	3029.53	4849.82	2992.41	4071.57	3463.19	3162.28
GNA15	Guanine nucleotide-binding protein subunit alpha-15	GNA15_HUMAN	_AMIEAMER_.2	2554.36	19977	2847.93	1151.45	16038.5	9438.04	13720.8	8672.6	3744.16
SERPINB1	Leukocyte elastase inhibitor	ILEU_HUMAN	_TYNFLPEFLVSTQK_.2	5534236	3.43352e+06	3.42075e+06	5.20729e+06	3.53268e+06	3.66377e+06	4062396	4.15964e+06	4.12582e+06
SERPINB1	Leukocyte elastase inhibitor	ILEU_HUMAN	_LGVQDLFNSSK_.2	3.64593e+06	2.39162e+06	2.40879e+06	3.40033e+06	2.40804e+06	2.40981e+06	2.70771e+06	2.82632e+06	3.00385e+06
SERPINB1	Leukocyte elastase inhibitor	ILEU_HUMAN	_LHEWTKPENLDFIEVNVSLPR_.3	1.54739e+06	737602	1.04799e+06	1.27311e+06	825565	1.11071e+06	1.03125e+06	1.00897e+06	957994
SERPINB1	Leukocyte elastase inhibitor	ILEU_HUMAN	_LHEWTKPENLDFIEVNVSLPR_.4	1.01835e+06	510929	734804	807941	523858	741396	722860	677894	648678
SERPINB1	Leukocyte elastase inhibitor	ILEU_HUMAN	_FAYGYIEDLK_.2	2.0291e+06	1.44212e+06	1.59252e+06	1.96593e+06	1.44429e+06	1.59315e+06	1.64689e+06	1.69806e+06	1.76791e+06
SERPINB1	Leukocyte elastase inhibitor	ILEU_HUMAN	_HNSSGSILFLGR_.2	1.74727e+06	1.37513e+06	1.42842e+06	1.65027e+06	1.51885e+06	1.64151e+06	1.54256e+06	1.48662e+06	1.47425e+06
SERPINB1	Leukocyte elastase inhibitor	ILEU_HUMAN	_HNSSGSILFLGR_.3	15925.3	9755.84	11173.3	14767	11197.2	13059	14301.5	12557	12042.1
SERPINB1	Leukocyte elastase inhibitor	ILEU_HUMAN	_TFHFNTVEEVHSR_.3	1.47378e+06	864810	928580	1187790	916116	947947	1.06583e+06	1.03519e+06	1088734
SERPINB1	Leukocyte elastase inhibitor	ILEU_HUMAN	_TFHFNTVEEVHSR_.2	348404	220664	245051	319829	242253	290989	236654	255290	266306
SERPINB1	Leukocyte elastase inhibitor	ILEU_HUMAN	_TFHFNTVEEVHSR_.4	55052.5	32616.7	35630	42379.3	33231.9	30773.6	39518.2	40668.1	35130.7
SERPINB1	Leukocyte elastase inhibitor	ILEU_HUMAN	_FQSLNADINKR_.2	956910	546958	633035	857632	614849	720957	661203	710066	736514
SERPINB1	Leukocyte elastase inhibitor	ILEU_HUMAN	_FQSLNADINKR_.3	652121	349606	412895	550834	382850	419435	479154	472761	461140
SERPINB1	Leukocyte elastase inhibitor	ILEU_HUMAN	_FKLEESYTLNSDLAR_.3	1.05173e+06	519477	567136	865007	549384	590784	701357	683298	671897
SERPINB1	Leukocyte elastase inhibitor	ILEU_HUMAN	_FKLEESYTLNSDLAR_.2	676020	378959	366752	579050	421098	405172	443589	461451	492798
SERPINB1	Leukocyte elastase inhibitor	ILEU_HUMAN	_TYGADLASVDFQHASEDAR_.3	1.41924e+06	854790	928639	1.19229e+06	869671	917777	989208	1.0642e+06	1023609
SERPINB1	Leukocyte elastase inhibitor	ILEU_HUMAN	_ADLSGMSGAR_.2	1.34746e+06	765534	899668	1.27806e+06	780109	824446	923087	993790	1.01642e+06
SERPINB1	Leukocyte elastase inhibitor	ILEU_HUMAN	_KIEEQLTLEK_.2	1075976	634562	633990	1.00468e+06	652800	638888	763222	834341	799577
SERPINB1	Leukocyte elastase inhibitor	ILEU_HUMAN	_LEESYTLNSDLAR_.2	1.02141e+06	531356	688492	883472	469791	578782	664496	681350	707306
SERPINB1	Leukocyte elastase inhibitor	ILEU_HUMAN	_EATTNAPFR_.2	924975	577104	684194	558422	567000	596216	596379	623390	688787
SERPINB1	Leukocyte elastase inhibitor	ILEU_HUMAN	_EATTNAPFR_.1	40273.2	22741.4	28822.1	26553.4	23661.9	33872.5	28195.7	25073.3	24893.9
SERPINB1	Leukocyte elastase inhibitor	ILEU_HUMAN	_TINQWVK_.2	773861	462315	529599	692841	466134	510203	556130	563500	588631
SERPINB1	Leukocyte elastase inhibitor	ILEU_HUMAN	_TINQWVK_.1	132821	84018.5	94666	129286	85402.6	105052	98926.8	96269.3	100799
SERPINB1	Leukocyte elastase inhibitor	ILEU_HUMAN	_GASYILK_.1	501662	287769	339374	471270	313268	369023	365358	376750	366948
SERPINB1	Leukocyte elastase inhibitor	ILEU_HUMAN	_IEEQLTLEK_.2	420806	237390	263093	381121	235565	259410	297179	316973	321960
SERPINB1	Leukocyte elastase inhibitor	ILEU_HUMAN	_FQSLNADINK_.2	342801	273297	259642	287232	257747	216849	248270	274490	278479
SERPINB1	Leukocyte elastase inhibitor	ILEU_HUMAN	_KFAYGYIEDLK_.2	231159	148669	158027	214917	176378	158514	183949	180086	167101
SERPINB1	Leukocyte elastase inhibitor	ILEU_HUMAN	_GNTAAQLSK_.2	103071	55943.1	53190.1	90028.2	58189	54256.9	64570.7	66656.5	66676.4
SERPINB1	Leukocyte elastase inhibitor	ILEU_HUMAN	_GNTAAQLSK_.1	79736.2	42048.6	54377.5	62881.3	46976.5	50145.9	55301.9	53093.7	60860.7
SERPINB1	Leukocyte elastase inhibitor	ILEU_HUMAN	_TYGADLASVDFQHASEDARK_.3	123041	83651.8	71780.4	101991	95043.2	90973.3	84128.5	87206.2	92777.4
SERPINB1	Leukocyte elastase inhibitor	ILEU_HUMAN	_TYGADLASVDFQHASEDARK_.4	17168.3	13299.1	10728.4	14559.4	13049.6	13825.2	12932	14299.1	12513.1
SERPINB1	Leukocyte elastase inhibitor	ILEU_HUMAN	_C[Carbamidomethyl (C)]MLMPEENFTADHPFLFFIR_.3	72472.7	65436.8	80051.4	82933.5	74392.2	72322.6	75406.5	81027.3	86156.2
SERPINB1	Leukocyte elastase inhibitor	ILEU_HUMAN	_C[Carbamidomethyl (C)]M[Oxidation (M)]LMPEENFTADHPFLFFIR_.3	3309.21	31461.9	3169.61	26532.6	33339.2	21787.1	1721.89	19893.8	19563.1
SERPINB1	Leukocyte elastase inhibitor	ILEU_HUMAN	_GADLASVDFQHASEDAR_.2	87198.4	49787.4	56381.2	76132.4	51612.8	55293.9	62031.2	64500	60581.9
SERPINB1	Leukocyte elastase inhibitor	ILEU_HUMAN	_GQTEGKIPELLASGMVDNMTK_.3	82144.2	65750.8	48200.4	59812	61917.7	59373.3	58589.6	58849.3	66076.9
SERPINB1	Leukocyte elastase inhibitor	ILEU_HUMAN	_MLMPEENFTADHPFLFFIR_.3	56807.5	40551.8	48349.6	50705.4	45033.4	43904.1	43786.7	45936.3	52719.1
SERPINB1	Leukocyte elastase inhibitor	ILEU_HUMAN	_SISSAMAMVFLGTR_.2	34066.4	43878.2	35141.5	31190.8	51422.8	28966.8	33392.2	41381.4	33122.7
SERPINB1	Leukocyte elastase inhibitor	ILEU_HUMAN	_LMPEENFTADHPFLFFIR_.3	14567.4	10460.4	15245.6	12983.4	8753.12	16401.2	13626.5	16478.4	14240.2
SERPINB1	Leukocyte elastase inhibitor	ILEU_HUMAN	_[Acetyl (Protein N-term)]MEQLSSANTR_.2	9183.8	6881.77	5907.07	7394.35	9384.4	6530.06	8068.92	5889.76	9280.51
SERPINB1	Leukocyte elastase inhibitor	ILEU_HUMAN	_IPELLASGMVDNMTK_.2	3.76955e+06	2663531	2.87231e+06	3311372	2.71266e+06	2.66818e+06	2.94046e+06	3.06239e+06	3.04909e+06
SERPINB1	Leukocyte elastase inhibitor	ILEU_HUMAN	_IPELLASGMVDNM[Oxidation (M)]TK_.2	236603	1796.91	68951.2	227087	107465	1450.47	136647	144575	158722
SERPINB1	Leukocyte elastase inhibitor	ILEU_HUMAN	_IPELLASGM[Oxidation (M)]VDNMTK_.2	71321.6	28208.5	2442.99	31060.7	29107.7	42481	41389.3	33370.5	22270.4
SERPINB1	Leukocyte elastase inhibitor	ILEU_HUMAN	_IPELLASGM[Oxidation (M)]VDNM[Oxidation (M)]TK_.2	9697.23	5403.33	2515.83	10111.3	3251.69	10184	3980.83	2723.92	4996.66
SERPINB1	Leukocyte elastase inhibitor	ILEU_HUMAN	_ILLPDDIEDESTGLK_.2	23647.4	2001.21	2672.12	141299	5006.68	13028.7	37422.7	41983.8	35251.7
SERPINB1	Leukocyte elastase inhibitor	ILEU_HUMAN	_DLASVDFQHASEDAR_.2	4543.2	1344.01	625.052	6371.61	1813.8	1733.56	2879.47	1985.68	1917.22
ALDH3A1	Aldehyde dehydrogenase, dimeric NADP-preferring	AL3A1_HUMAN	_SLEEAIQFINQR_.2	743097	875808	721158	694817	873261	751260	748934	749850	728552
ALDH3A1	Aldehyde dehydrogenase, dimeric NADP-preferring	AL3A1_HUMAN	_LPEWAADEPVEK_.2	626497	891754	587201	605875	869852	614962	664564	683752	672249
ALDH3A1	Aldehyde dehydrogenase, dimeric NADP-preferring	AL3A1_HUMAN	_LIQEQEQELVGALAADLHK_.3	636953	753222	588046	601587	762115	593585	644199	618692	609225
ALDH3A1	Aldehyde dehydrogenase, dimeric NADP-preferring	AL3A1_HUMAN	_DLYPVINGGVPETTELLK_.2	438801	762052	451738	464527	706662	462603	499219	527398	552947
ALDH3A1	Aldehyde dehydrogenase, dimeric NADP-preferring	AL3A1_HUMAN	_EKPLALYMFSSNDK_.2	426335	494695	393912	420477	504441	438369	415090	419991	428629
ALDH3A1	Aldehyde dehydrogenase, dimeric NADP-preferring	AL3A1_HUMAN	_EKPLALYMFSSNDK_.3	26049.7	32446.8	24713.7	28928	30662.4	30875.3	27981.6	28625	24733
ALDH3A1	Aldehyde dehydrogenase, dimeric NADP-preferring	AL3A1_HUMAN	_FDHILYTGSTGVGK_.2	288124	399907	266456	281445	395435	286611	275209	299526	321958
ALDH3A1	Aldehyde dehydrogenase, dimeric NADP-preferring	AL3A1_HUMAN	_FDHILYTGSTGVGK_.3	106213	131404	101787	97855.4	126104	103880	108980	106200	104900
ALDH3A1	Aldehyde dehydrogenase, dimeric NADP-preferring	AL3A1_HUMAN	_IQQLEALQR_.2	403661	490391	370154	388812	477812	397163	418082	393307	402306
ALDH3A1	Aldehyde dehydrogenase, dimeric NADP-preferring	AL3A1_HUMAN	_VMGLIEGQK_.2	291815	264968	243815	263003	262602	258869	268721	258543	254685
ALDH3A1	Aldehyde dehydrogenase, dimeric NADP-preferring	AL3A1_HUMAN	_VMGLIEGQK_.1	28557.7	30945.4	26960.2	28854.3	28816.5	33069.7	28814.7	27258.2	26832
ALDH3A1	Aldehyde dehydrogenase, dimeric NADP-preferring	AL3A1_HUMAN	_NC[Carbamidomethyl (C)]DLDVAC[Carbamidomethyl (C)]R_.2	194569	260136	202597	201112	247002	185177	207465	207021	208057
ALDH3A1	Aldehyde dehydrogenase, dimeric NADP-preferring	AL3A1_HUMAN	_SFETFSHR_.2	146278	196658	145306	148597	216695	161581	175326	164055	134615
ALDH3A1	Aldehyde dehydrogenase, dimeric NADP-preferring	AL3A1_HUMAN	_VAYGGTGDAATR_.2	194302	142917	162258	164751	153743	161183	158247	161310	155276
ALDH3A1	Aldehyde dehydrogenase, dimeric NADP-preferring	AL3A1_HUMAN	_SLPFGGVGNSGMGSYHGK_.2	130157	172367	117941	111680	157654	110418	126988	127665	131855
ALDH3A1	Aldehyde dehydrogenase, dimeric NADP-preferring	AL3A1_HUMAN	_SLPFGGVGNSGMGSYHGK_.3	14837	17878.7	11434.2	12081.4	15700.4	10495.6	15450.8	13102.3	13916.7
ALDH3A1	Aldehyde dehydrogenase, dimeric NADP-preferring	AL3A1_HUMAN	_TRPLQFR_.2	138065	131102	121551	128355	145605	129165	127172	120204	127334
ALDH3A1	Aldehyde dehydrogenase, dimeric NADP-preferring	AL3A1_HUMAN	_PLMNDEGLK_.2	91418.3	86747	94249.4	85702.3	90586.2	72156	86932.2	95256.6	91106.5
ALDH3A1	Aldehyde dehydrogenase, dimeric NADP-preferring	AL3A1_HUMAN	_ERFDHILYTGSTGVGK_.3	36870.4	50724.6	36842.8	40519.6	56463.1	38033.2	43109.8	43396	42059.7
ALDH3A1	Aldehyde dehydrogenase, dimeric NADP-preferring	AL3A1_HUMAN	_ERFDHILYTGSTGVGK_.2	34117	21268.5	37665.5	44963.9	27325.5	42996.7	26037.3	35541.9	23323.4
ALDH3A1	Aldehyde dehydrogenase, dimeric NADP-preferring	AL3A1_HUMAN	_EFYGEDAK_.2	27326.8	37722	18929.5	10542.3	28545.6	24196.6	36048.9	15993.3	25892.2
ALDH3A1	Aldehyde dehydrogenase, dimeric NADP-preferring	AL3A1_HUMAN	_EFYGEDAK_.1	4798.26	3195.87	4463.86	3098.91	7455.2	5634.53	5789.48	3406.42	453.07
ALDH3A1	Aldehyde dehydrogenase, dimeric NADP-preferring	AL3A1_HUMAN	_EFYGEDAKK_.2	28801.1	35991.1	21794.1	26720.8	32755.6	22067.7	27679	30391	30862.5
ALDH3A1	Aldehyde dehydrogenase, dimeric NADP-preferring	AL3A1_HUMAN	_IIMTAAAK_.1	16040	19663.3	12790.5	15919.5	21944.1	14650.1	17650.8	16882.9	16415
ALDH3A1	Aldehyde dehydrogenase, dimeric NADP-preferring	AL3A1_HUMAN	_SPC[Carbamidomethyl (C)]YVDKNC[Carbamidomethyl (C)]DLDVAC[Carbamidomethyl (C)]R_.3	8503.86	14637.5	7467.58	10183.8	21457.2	8934.61	14637.7	14609.8	14646.1
ALDH3A1	Aldehyde dehydrogenase, dimeric NADP-preferring	AL3A1_HUMAN	_SPC[Carbamidomethyl (C)]YVDKNC[Carbamidomethyl (C)]DLDVAC[Carbamidomethyl (C)]R_.2	1988.47	4901.58	2701.86	2141.97	5871.79	4791.13	3874.63	3616.07	4450.74
ALDH3A1	Aldehyde dehydrogenase, dimeric NADP-preferring	AL3A1_HUMAN	_SPC[Carbamidomethyl (C)]YVDK_.1	9762.68	14129.3	10806.8	9490.02	12034.1	11703.3	9839.5	10152	10146.4
ALDH3A1	Aldehyde dehydrogenase, dimeric NADP-preferring	AL3A1_HUMAN	_SLKEFYGEDAK_.2	6518.27	12879.6	2855.91	7022.79	13187.1	4585.28	4919.68	8062.58	9754.55
ALDH3A1	Aldehyde dehydrogenase, dimeric NADP-preferring	AL3A1_HUMAN	_SLKEFYGEDAKK_.2	2173.12	5423.13	2377.23	3749.92	6740.27	5807.74	3839.68	3413.47	3715.98
ALDH3A1	Aldehyde dehydrogenase, dimeric NADP-preferring	AL3A1_HUMAN	_SLKEFYGEDAKK_.3	1556.94	6415.03	2415.16	3273.95	5411.03	2866.12	3321.3	3253.63	3282.85
ALDH3A1	Aldehyde dehydrogenase, dimeric NADP-preferring	AL3A1_HUMAN	_SC[Carbamidomethyl (C)]LVRPLMNDEGLK_.3	66915.2	76279.9	66879.1	74831.3	81883.8	74365.3	72415.8	75985.6	69042.9
ALDH3A1	Aldehyde dehydrogenase, dimeric NADP-preferring	AL3A1_HUMAN	_SC[Carbamidomethyl (C)]LVRPLMNDEGLK_.2	14302.9	21107.3	14612.3	18001.8	21743.2	17757.5	16371.8	17993.8	18536.5
ALDH3A1	Aldehyde dehydrogenase, dimeric NADP-preferring	AL3A1_HUMAN	_SC[Carbamidomethyl (C)]LVRPLM[Oxidation (M)]NDEGLK_.2	9442.14	2837.15	9439.83	9401.18	1586.85	11798.3	9400.94	10337	8839.33
LCN1	Lipocalin-1	LCN1_HUMAN	_GLSTESILIPR_.2	3.00497e+06	6859871	10225892	2.7225e+06	7428082	3.37916e+06	5.13541e+06	5167822	5425490
LCN1	Lipocalin-1	LCN1_HUMAN	_NNLEALEDFEK_.2	2.25495e+06	5409339	8192128	2.0156e+06	6013726	2722967	4.0239e+06	4.29337e+06	4.18261e+06
LCN1	Lipocalin-1	LCN1_HUMAN	_VTMLISGR_.2	1.37023e+06	2.94443e+06	4.85758e+06	1.40831e+06	3390639	1.61958e+06	2.43076e+06	2.44227e+06	2401208
LCN1	Lipocalin-1	LCN1_HUMAN	_VTMLISGR_.1	33217.4	86612.3	152456	36326.3	103712	50312.9	67943.4	70579.4	68418.3
LCN1	Lipocalin-1	LCN1_HUMAN	_VTM[Oxidation (M)]LISGR_.2	6122.38	24052.8	22560.2	1709.45	39171.9	8967.89	15536.1	16420.2	18274.1
LCN1	Lipocalin-1	LCN1_HUMAN	_HVAYIIR_.2	1.30561e+06	2.59381e+06	4045166	1.33185e+06	3.28524e+06	1.56235e+06	2.07777e+06	2254013	2.30028e+06
LCN1	Lipocalin-1	LCN1_HUMAN	_HVAYIIR_.1	5001.32	13243.3	29979.3	4760.34	14640.5	9705.01	13728.8	11751.1	10444.3
LCN1	Lipocalin-1	LCN1_HUMAN	_DHYIFYC[Carbamidomethyl (C)]EGELHGKPVR_.4	477087	1.14242e+06	1.67086e+06	400123	1.10846e+06	467452	831003	870747	825021
LCN1	Lipocalin-1	LCN1_HUMAN	_DHYIFYC[Carbamidomethyl (C)]EGELHGKPVR_.3	223257	600790	854531	190418	602372	249638	395033	411568	448422
LCN1	Lipocalin-1	LCN1_HUMAN	_HHLLASDEEIQDVSGTWYLK_.3	369696	657152	1348607	267861	747222	504131	617592	689809	660343
LCN1	Lipocalin-1	LCN1_HUMAN	_HHLLASDEEIQDVSGTWYLK_.4	14024	18749.8	57284.3	8727.94	23086.4	20308	23362.7	24405	11062.7
LCN1	Lipocalin-1	LCN1_HUMAN	_SDEEIQDVSGTWYLK_.2	341454	853876	1.321e+06	299508	881167	411111	628161	639562	625608
LCN1	Lipocalin-1	LCN1_HUMAN	_DHYIFYC[Carbamidomethyl (C)]EGELHGK_.3	267087	608726	1.00131e+06	218689	503568	215372	449777	441276	435341
LCN1	Lipocalin-1	LCN1_HUMAN	_DHYIFYC[Carbamidomethyl (C)]EGELHGK_.2	78979.1	223435	341337	72962.6	200194	78836	126135	156888	157197
LCN1	Lipocalin-1	LCN1_HUMAN	_DEEIQDVSGTWYLK_.2	268452	610314	1.30661e+06	297837	660354	278948	534614	530989	524823
LCN1	Lipocalin-1	LCN1_HUMAN	_LASDEEIQDVSGTWYLK_.2	167784	834587	921093	158695	836873	265585	451866	451855	472241
LCN1	Lipocalin-1	LCN1_HUMAN	_TLTTLEGGNLEAK_.2	253650	514455	1.01026e+06	252033	509599	268434	418567	421031	452286
LCN1	Lipocalin-1	LCN1_HUMAN	_TDEPGKYTADGGK_.2	102467	237800	290225	93338	289041	122985	161202	175233	172392
LCN1	Lipocalin-1	LCN1_HUMAN	_TDEPGKYTADGGK_.3	10278	27486.8	56236.9	28187.2	7778.03	73092	48704.4	2901.21	52945.3
LCN1	Lipocalin-1	LCN1_HUMAN	_EEIQDVSGTWYLK_.2	26121.9	33154.4	202182	72808.4	81520.5	29225.2	71686.2	73104.5	79263.6
LCN1	Lipocalin-1	LCN1_HUMAN	_C[Carbamidomethyl (C)]EGELHGKPVR_.2	36557.3	94245.8	156613	28043.5	82243.1	33207	71725.8	76089.6	70367.8
LCN1	Lipocalin-1	LCN1_HUMAN	_ASDEEIQDVSGTWYLK_.2	12758.7	15695.2	58711.1	15194.7	17909.3	17868.7	21512.9	24185.3	20883.7
LCN1	Lipocalin-1	LCN1_HUMAN	_YTADGGK_.1	11369	16832.4	38509	10233.2	20769.2	12042.1	18651	17186.3	18068.7
LCN1	Lipocalin-1	LCN1_HUMAN	_AVLEKTDEPGKYTADGGK_.3	4072.71	14173.7	13613.7	3015.42	23997.3	6573.47	9984.14	11343.3	9619.49
LCN1	Lipocalin-1	LCN1_HUMAN	_AVLEKTDEPGKYTADGGK_.2	1496.31	7045.54	7065.99	1512.01	14904.1	3698.38	3933.98	5140.17	5570.44
SDHA	Succinate dehydrogenase [ubiquinone] flavoprotein subunit, mitochondrial	SDHA_HUMAN	_LGANSLLDLVVFGR_.2	25971.6	22630.1	18575.3	27985.7	22797.1	17929	22497	22618.9	24136
SDHA	Succinate dehydrogenase [ubiquinone] flavoprotein subunit, mitochondrial	SDHA_HUMAN	_TGHSLLHTLYGR_.3	13530.2	10882.9	13391.6	15437.7	12965.4	4413.08	10290.9	18906.3	8445.05
SDHA	Succinate dehydrogenase [ubiquinone] flavoprotein subunit, mitochondrial	SDHA_HUMAN	_AAFGLSEAGFNTAC[Carbamidomethyl (C)]VTK_.2	12312.2	13276.2	8666.17	13739.1	12844.1	9700.02	11167.3	11511.4	11937.5
SDHA	Succinate dehydrogenase [ubiquinone] flavoprotein subunit, mitochondrial	SDHA_HUMAN	_GEGGILINSQGER_.2	16260.1	11783.9	9145.89	12495.3	7645.19	10233.3	12859	12156.8	10780
SDHA	Succinate dehydrogenase [ubiquinone] flavoprotein subunit, mitochondrial	SDHA_HUMAN	_TYFSC[Carbamidomethyl (C)]TSAHTSTGDGTAMITR_.3	6121.9	5251.68	3721.5	6508.98	4096.93	5111.91	6063.78	6304.82	4920.59
CORO1A	Coronin-1A	COR1A_HUMAN	_DGGLIC[Carbamidomethyl (C)]TSC[Carbamidomethyl (C)]R_.2	705833	122242	137491	788079	159893	139582	348199	386948	398965
CORO1A	Coronin-1A	COR1A_HUMAN	_VSQTTWDSGFC[Carbamidomethyl (C)]AVNPK_.2	658207	127465	156312	826710	157946	144956	337374	378259	390635
CORO1A	Coronin-1A	COR1A_HUMAN	_ILTTGFSR_.2	540178	101201	120472	595954	139618	133951	273744	299413	292402
CORO1A	Coronin-1A	COR1A_HUMAN	_AAPEASGTPSSDAVSR_.2	488133	85427.9	121690	533441	118688	122753	243279	284592	282849
CORO1A	Coronin-1A	COR1A_HUMAN	_AVFVSEGK_.2	166500	21929.6	34428.5	192977	41732.8	28268.1	76018	95340.5	101361
CORO1A	Coronin-1A	COR1A_HUMAN	_AVFVSEGK_.1	155321	23574.2	31910.4	156628	33707.2	38085.8	73238.8	78793.3	77673
CORO1A	Coronin-1A	COR1A_HUMAN	_EPVVTLEGHTK_.2	247565	35398.2	36268.7	222012	40545.7	27370	104374	120619	104857
CORO1A	Coronin-1A	COR1A_HUMAN	_C[Carbamidomethyl (C)]EPIAMTVPR_.2	169332	33160.8	45812.2	211017	51255.2	48456.8	96213.5	95902.1	103858
CORO1A	Coronin-1A	COR1A_HUMAN	_KLQATVQELQK_.2	169266	30500.6	38442.2	192121	49831.5	44006.6	83809.3	92822.3	90731.1
CORO1A	Coronin-1A	COR1A_HUMAN	_HVFGQPAK_.2	87622.2	7321.88	12245.3	137854	11939.6	25646.3	37052.6	45479.4	64171.2
CORO1A	Coronin-1A	COR1A_HUMAN	_HVFGQPAK_.1	45071.3	5696.08	9811.15	54601.5	7176.05	11071.9	21342.8	23035.7	19221.4
CORO1A	Coronin-1A	COR1A_HUMAN	_LEETVQAK_.2	74467.7	17464.5	19979.6	85831.3	22235.2	16533.1	40101.5	41005.9	41673.1
CORO1A	Coronin-1A	COR1A_HUMAN	_LEETVQAK_.1	17847.9	1681.61	3081.89	17659.4	3732.27	4030.34	7546.47	8706.16	6652.64
CORO1A	Coronin-1A	COR1A_HUMAN	_ADQC[Carbamidomethyl (C)]YEDVR_.2	70888.9	9759.53	13626.7	113153	23257.8	10981.7	33998.6	43496	44027.6
CORO1A	Coronin-1A	COR1A_HUMAN	_RC[Carbamidomethyl (C)]EPIAMTVPR_.2	42820	4894.86	7679.19	52721.5	8648.89	7385.73	20196.7	23354.4	22503.6
CORO1A	Coronin-1A	COR1A_HUMAN	_RC[Carbamidomethyl (C)]EPIAMTVPR_.3	9637.24	1460.19	947.899	10650.7	2915.85	1274.7	6315.8	4913.5	4457.07
CORO1A	Coronin-1A	COR1A_HUMAN	_AAPEASGTPSSDAVSRLEEEMR_.3	35060.4	4058.86	6014.54	31430.8	13671.6	9052.69	17059.9	20406.8	17946
CORO1A	Coronin-1A	COR1A_HUMAN	_QVALWDTK_.1	20018.1	2344.83	4973.66	24289.1	5022.06	4068.72	9637.21	10536	11529
CORO1A	Coronin-1A	COR1A_HUMAN	_QVALWDTK_.2	286885	51084.6	1033.23	324522	64545.6	60758.6	137130	152744	137951
CORO1A	Coronin-1A	COR1A_HUMAN	_LQATVQELQK_.2	63364	5074.63	9560.31	51726.4	8670.12	3457.2	20227	25838.7	19431.4
CORO1A	Coronin-1A	COR1A_HUMAN	_LDRLEETVQAK_.2	9179.41	1128.47	2812.63	10777.4	1450.14	2796.81	3567.33	3774.53	5517.56
CORO1A	Coronin-1A	COR1A_HUMAN	_GTVVAEK_.1	4236.9	3261.41	1086.94	6598.21	1400.84	1444.4	1038.48	1853.98	2182.69
CORO1A	Coronin-1A	COR1A_HUMAN	_YFEITSEAPFLHYLSM[Oxidation (M)]FSSK_.3	39351.2	2058.23	3130.4	43302.2	4487.99	4663.39	15805.8	16827.1	18521.6
CORO1A	Coronin-1A	COR1A_HUMAN	_YFEITSEAPFLHYLSMFSSK_.3	1972.21	3274.22	948.199	1527.48	3084.87	1241.1	1344.04	1950.1	939.228
GDI1	Rab GDP dissociation inhibitor alpha	GDIA_HUMAN	_TDDYLDQPC[Carbamidomethyl (C)]LETVNR_.2	87631.5	64142.7	82175.5	80182.7	67377.2	77118.2	78533.4	75266.3	73991.8
GDI1	Rab GDP dissociation inhibitor alpha	GDIA_HUMAN	_FQLLEGPPESMGR_.2	79135.3	47225.3	61448.7	72188.1	37109.6	58509.4	56910.9	59346	54199.3
GDI1	Rab GDP dissociation inhibitor alpha	GDIA_HUMAN	_TFEGVDPQTTSMR_.2	36184.3	23795.9	29044.3	32499.1	26308.9	26154.9	27948.5	30866.1	22155
GDI1	Rab GDP dissociation inhibitor alpha	GDIA_HUMAN	_QLIC[Carbamidomethyl (C)]DPSYIPDR_.2	22195.6	17012.6	15022.2	24931.9	15929.2	16344.7	18878	19235.7	19116.8
GDI1	Rab GDP dissociation inhibitor alpha	GDIA_HUMAN	_VVEGSFVYK_.2	19874.2	13065.6	17153.4	16075.1	15437	15259.8	16997.7	15536.9	17383.2
GDI1	Rab GDP dissociation inhibitor alpha	GDIA_HUMAN	_MAGTAFDFENMK_.2	18635.1	3415.45	15177.2	19164.2	6166.62	11665.5	13503.9	14053.4	13808.1
GDI1	Rab GDP dissociation inhibitor alpha	GDIA_HUMAN	_FLVFVANFDENDPK_.2	17011.8	883.061	8626.23	8579.77	5409.46	14321.1	8997.5	10415.1	7881.28
GDI1	Rab GDP dissociation inhibitor alpha	GDIA_HUMAN	_MAGTAFDFENMKR_.3	5625.45	941.261	1731.47	4458.48	3193.17	2555.87	3030.68	1447.44	2413
S100A7	Protein S100-A7	S10A7_HUMAN	_GTNYLADVFEK_.2	470227	261589	194597	481915	257513	174744	299289	323661	332945
S100A7	Protein S100-A7	S10A7_HUMAN	_ENFPNFLSAC[Carbamidomethyl (C)]DK_.2	318577	258083	164712	334975	234191	133777	244748	245993	260240
S100A7	Protein S100-A7	S10A7_HUMAN	_ENFPNFLSAC[Carbamidomethyl (C)]DKK_.2	113505	69628.1	48466.4	126905	69648.2	50904.4	79744.1	83578.8	85551.1
S100A7	Protein S100-A7	S10A7_HUMAN	_ENFPNFLSAC[Carbamidomethyl (C)]DKK_.3	25668.4	16700.9	12456.1	30463.5	18088.9	10792.9	13454	23004.3	23287.6
S100A7	Protein S100-A7	S10A7_HUMAN	_KIDFSEFLSLLGDIATDYHK_.3	144175	72224.5	36837.2	61963.8	71787.7	59324.1	64946.5	51685.6	133448
S100A7	Protein S100-A7	S10A7_HUMAN	_KGTNYLADVFEK_.2	66399.5	41350.5	30048	67993.3	41717.9	27561.4	44881.9	50778	48471.5
S100A7	Protein S100-A7	S10A7_HUMAN	_GTNYLADVFEKK_.2	25710.9	14370.3	6307.34	22958.4	15553	8805.14	15169.1	14718.3	16240.1
S100A7	Protein S100-A7	S10A7_HUMAN	_DDKIEKPSLLTMMK_.3	17561.1	5706.2	2762.82	16219.5	5187.34	4040.72	2197.2	5998.98	5517.74
S100A7	Protein S100-A7	S10A7_HUMAN	_SIIGMIDMFHK_.2	636413	351257	250787	677475	368397	254402	378178	434388	444843
S100A7	Protein S100-A7	S10A7_HUMAN	_SIIGMIDMFHK_.3	34491.2	17947.1	12708.4	35527.1	18521.3	12218.3	21434	23568.9	21516.5
S100A7	Protein S100-A7	S10A7_HUMAN	_SIIGMIDM[Oxidation (M)]FHK_.2	24920.9	1994.78	1656.75	13912.3	3314.41	7226.39	10061.6	12420	1851.95
S100A7	Protein S100-A7	S10A7_HUMAN	_IEKPSLLTMMK_.2	137647	2512.33	2294.68	190089	1769.2	5357.56	46714.6	70347.9	58337.2
S100A7	Protein S100-A7	S10A7_HUMAN	_IEKPSLLTMMK_.3	67878.2	1121.33	2461.5	81246.3	3184.04	1099.82	23729.4	27851.1	28398.1
S100A7	Protein S100-A7	S10A7_HUMAN	_PSLLTMMK_.2	8531.77	428.184	1059.68	7469.8	1414.22	2400.25	2199.46	2446.39	1709.01
MAT2A	S-adenosylmethionine synthase isoform type-2	METK2_HUMAN	_FVIGGPQGDAGLTGR_.2	42208.5	32562	56292.1	32552.9	33013.1	56876.3	44354.8	39283	37249.3
MAT2A	S-adenosylmethionine synthase isoform type-2	METK2_HUMAN	_TQVTVQYMQDR_.2	7095.72	7614.11	13930.4	10150.4	8760.5	4907.5	10655.7	9211.93	11209.1
MAT2A	S-adenosylmethionine synthase isoform type-2	METK2_HUMAN	_NFDLRPGVIVR_.3	8868.16	7226.74	12560.8	6513.79	7439.2	13341.8	9416	7235.9	8593.32
MAT2A	S-adenosylmethionine synthase isoform type-2	METK2_HUMAN	_IC[Carbamidomethyl (C)]DQISDAVLDAHLQQDPDAK_.3	3502.4	5588.26	7073.33	4597.61	3678.28	7885.44	4930.45	6140.22	6763.23
MAT2A	S-adenosylmethionine synthase isoform type-2	METK2_HUMAN	_YLDEDTIYHLQPSGR_.3	15701	15113.1	24597.5	16056.5	16312.1	22489.8	14287.7	15564.8	18141.6
MAT2A	S-adenosylmethionine synthase isoform type-2	METK2_HUMAN	_YLDEDTIYHLQPSGR_.2	3150.66	2761.44	6137.01	3092.64	2545.55	4178.57	4079.26	2120.1	2551.76
DNAJA1	DnaJ homolog subfamily A member 1	DNJA1_HUMAN	_C[Carbamidomethyl (C)]VLNEGMPIYR_.2	12110.1	12937.9	14454.9	12696.2	10846.5	12252.4	14114.2	10825.9	11888.2
DNAJA1	DnaJ homolog subfamily A member 1	DNJA1_HUMAN	_NVVHQLSVTLEDLYNGATR_.3	9602.75	3671.35	25532.5	7861.45	1726.95	21118.4	11894.3	14980.5	6610.47
DNAJA1	DnaJ homolog subfamily A member 1	DNJA1_HUMAN	_QISQAYEVLSDAK_.2	10729.7	9688.32	10580.7	9842.19	10171.8	10542.7	9600.11	11672.2	10826.6
UQCRC1	Cytochrome b-c1 complex subunit 1, mitochondrial	QCR1_HUMAN	_ADLTEYLSTHYK_.2	83740.3	84067.5	75939.8	76817.3	78085.7	78403.5	78060.3	75467.7	86840.6
UQCRC1	Cytochrome b-c1 complex subunit 1, mitochondrial	QCR1_HUMAN	_HLGGIPWTYAEDAVPTLTPC[Carbamidomethyl (C)]R_.3	72303.3	77906.3	77881.8	62016.7	69394.3	53448.9	62311.1	53784	66784.1
UQCRC1	Cytochrome b-c1 complex subunit 1, mitochondrial	QCR1_HUMAN	_SGMFWLR_.2	55022.9	52933.8	60031.5	63364.7	50042.6	56713.8	53845.5	54550.5	56579
UQCRC1	Cytochrome b-c1 complex subunit 1, mitochondrial	QCR1_HUMAN	_IDDMMFVLQGQWMR_.2	48174.8	41113	53575.2	46797.6	40018.6	49862	45388.4	45171.4	44357.7
UQCRC1	Cytochrome b-c1 complex subunit 1, mitochondrial	QCR1_HUMAN	_IPLAEWESR_.2	41689.9	32812.2	45247.8	45387.7	28770.5	43762.2	37009.1	39002.3	39736.5
UQCRC1	Cytochrome b-c1 complex subunit 1, mitochondrial	QCR1_HUMAN	_LC[Carbamidomethyl (C)]TSATESEVAR_.2	31764.4	44152.5	31118.6	31905.1	39994	29226.8	32276.4	32085.6	31169.9
UQCRC1	Cytochrome b-c1 complex subunit 1, mitochondrial	QCR1_HUMAN	_FTGSEIR_.2	34445.5	31883.9	30859.4	34772.5	30099	29326.7	28967.6	30076.2	33570.7
UQCRC1	Cytochrome b-c1 complex subunit 1, mitochondrial	QCR1_HUMAN	_NNGAGYFLEHLAFK_.2	28213.6	22631.2	28631.8	30038.5	24200.4	29640.5	27943.2	27499.2	25452.6
UQCRC1	Cytochrome b-c1 complex subunit 1, mitochondrial	QCR1_HUMAN	_SLLTYGR_.2	28441.8	23613.8	26251.2	29108.9	23638.2	24318.5	24842.9	27463	25456.9
UQCRC1	Cytochrome b-c1 complex subunit 1, mitochondrial	QCR1_HUMAN	_EVESMGAHLNAYSTR_.2	11705.1	13859.6	13177.5	10180.6	13109.4	12893	12005.8	13241.7	12679.8
UQCRC1	Cytochrome b-c1 complex subunit 1, mitochondrial	QCR1_HUMAN	_EVESMGAHLNAYSTR_.3	11750.9	8005.31	8323.39	11211.1	9121.65	8468.32	9469.88	8785.94	8765.92
UQCRC1	Cytochrome b-c1 complex subunit 1, mitochondrial	QCR1_HUMAN	_MVLAAAGGVEHQQLLDLAQK_.3	15613.4	12795.4	14067.2	15286.3	9295.08	12671.5	13914.5	14702.3	14638.7
UQCRC1	Cytochrome b-c1 complex subunit 1, mitochondrial	QCR1_HUMAN	_RIPLAEWESR_.2	12344.7	5041.28	11884.1	12596.5	16411.6	16933.5	10775.6	15428.6	17782.8
UQCRC1	Cytochrome b-c1 complex subunit 1, mitochondrial	QCR1_HUMAN	_EMQENDASMR_.2	13034.7	7722.19	5483.25	10588.4	6652.06	5239.55	9260.38	7532.47	10289.4
UQCRC1	Cytochrome b-c1 complex subunit 1, mitochondrial	QCR1_HUMAN	_EHTAYYIK_.2	5989.81	4478.9	5858.41	6283.17	5700.46	4566.2	4983.62	5056.87	4716.55
HIBADH	3-hydroxyisobutyrate dehydrogenase, mitochondrial	3HIDH_HUMAN	_MGAVFMDAPVSGGVGAAR_.2	4315.91	2075.71	3291.98	4952.72	1710.84	4757.63	6102.03	4770.19	2321.67
ATIC	Bifunctional purine biosynthesis protein ATIC	PUR9_HUMAN	_DVSELTGFPEMLGGR_.2	52734.9	27167.5	46463.7	37022.2	11055.2	41478.9	30991.1	22461.1	40893.8
ATIC	Bifunctional purine biosynthesis protein ATIC	PUR9_HUMAN	_EALGIPAAASFK_.2	27648.1	31855.8	17355.6	21910.8	27248.9	24385.8	19741.5	25977.5	17952.8
ATIC	Bifunctional purine biosynthesis protein ATIC	PUR9_HUMAN	_ALFEEVPELLTEAEK_.2	21977.8	24622	23857.3	27358.5	21840.6	14984.5	21952.8	19803	23544.4
ATIC	Bifunctional purine biosynthesis protein ATIC	PUR9_HUMAN	_LDFNLIR_.2	23047.7	20615.3	19150.3	25306.2	19239.8	21367.6	24466.6	21074.4	21580
ATIC	Bifunctional purine biosynthesis protein ATIC	PUR9_HUMAN	_TLTPISAAYAR_.2	23445	13344.9	18881.6	24026.3	12517.6	17865.7	13913.7	18152.4	16905.2
ATIC	Bifunctional purine biosynthesis protein ATIC	PUR9_HUMAN	_TGLVEFAR_.2	16494.8	13655.3	14697.3	12882.7	17460.2	14621.5	15297.8	15238.7	15627.4
ATIC	Bifunctional purine biosynthesis protein ATIC	PUR9_HUMAN	_LTEVSISSDAFFPFR_.2	19262.9	11248.5	12873.5	12311.7	11439	12838.9	12256.2	13287.9	12690.6
ATIC	Bifunctional purine biosynthesis protein ATIC	PUR9_HUMAN	_ANYWWLR_.2	12898.1	11173.3	14085.2	14944.8	13127.9	12629.9	11818.7	14704.3	10463.8
ATIC	Bifunctional purine biosynthesis protein ATIC	PUR9_HUMAN	_VC[Carbamidomethyl (C)]MVYDLYK_.2	12803	14371.4	10489.6	15724.8	13283.7	10656.9	11853.9	11287.7	9615.87
ATIC	Bifunctional purine biosynthesis protein ATIC	PUR9_HUMAN	_NGQVIGIGAGQQSR_.2	11413	11013.6	8897.19	11901.4	10742.3	10643.4	10844.8	10664.2	11936.8
ATIC	Bifunctional purine biosynthesis protein ATIC	PUR9_HUMAN	_HVSPAGAAVGIPLSEDEAK_.2	12545.2	9565.39	10235.3	13814.8	10825	10205.4	10037.5	10220.9	8319.37
ATIC	Bifunctional purine biosynthesis protein ATIC	PUR9_HUMAN	_ALFEEVPELLTEAEKK_.3	8476.66	12160.9	6401.83	9786.47	10397	8416.81	9248.07	7387.52	10777.1
ATIC	Bifunctional purine biosynthesis protein ATIC	PUR9_HUMAN	_SGVAYIAAPSGSAADK_.2	7218.43	5582.29	8779.45	9174.04	5450.27	3647.63	4545.25	6784.91	6746.17
ATIC	Bifunctional purine biosynthesis protein ATIC	PUR9_HUMAN	_NLTALGLNLVASGGTAK_.2	5832.04	8940.5	2167.74	4740.3	9190.09	4631.59	6749.24	5357.54	9310.99
ATIC	Bifunctional purine biosynthesis protein ATIC	PUR9_HUMAN	_YTQSNSVC[Carbamidomethyl (C)]YAK_.2	3366.61	4007.46	2829.51	2314.3	3015.28	2044.76	3020.77	2429.39	2399.18
ATIC	Bifunctional purine biosynthesis protein ATIC	PUR9_HUMAN	_AFTHTAQYDEAISDYFR_.3	10510.9	11218	10721.2	1078.12	10825.5	8366.54	11996	1240.04	11533.2
APOBEC3A;APOBEC3B	DNA dC->dU-editing enzyme APOBEC-3A;DNA dC->dU-editing enzyme APOBEC-3B	ABC3A_HUMAN;ABC3B_HUMAN	_FLDLVPSLQLDPAQIYR_.2	51468.1	25152.7	31538.9	53394.4	28467.2	42384.4	36101.5	38251.2	40996
APOBEC3A;APOBEC3B	DNA dC->dU-editing enzyme APOBEC-3A;DNA dC->dU-editing enzyme APOBEC-3B	ABC3A_HUMAN;ABC3B_HUMAN	_NLLC[Carbamidomethyl (C)]GFYGR_.2	17155.4	7830.59	12444.7	15470.9	6676.71	11799.7	8845.49	13492.4	13691.9
HNRNPH3	Heterogeneous nuclear ribonucleoprotein H3	HNRH3_HUMAN	_ATENDIANFFSPLNPIR_.2	68155.7	45240.8	43426.3	66482.9	47261.5	47643.8	51706.8	55580.3	58654.1
HNRNPH3	Heterogeneous nuclear ribonucleoprotein H3	HNRH3_HUMAN	_STGEAFVQFASK_.2	19252.5	11171.9	12664.4	20544.6	9485.41	14686.6	12026.7	15958.9	10435.5
HNRNPH3	Heterogeneous nuclear ribonucleoprotein H3	HNRH3_HUMAN	_VHIDIGADGR_.2	18908.8	6274.46	13491.2	21249	6677.21	10193.3	11813	9443.48	17397.8
HNRNPH3	Heterogeneous nuclear ribonucleoprotein H3	HNRH3_HUMAN	_EIAENALGK_.2	11163.4	5986.06	9106.44	8306.46	7941.8	9950.78	10389.5	11319.2	10226.6
HNRNPH3	Heterogeneous nuclear ribonucleoprotein H3	HNRH3_HUMAN	_EIAENALGK_.1	1040.71	744.14	2953.29	1331.64	1244.95	486.297	1000.51	571.057	932.763
HNRNPH3	Heterogeneous nuclear ribonucleoprotein H3	HNRH3_HUMAN	_DGMDNQGGYGSVGR_.2	13298.6	1768.8	6922.83	12017.4	1257.02	6140.29	6891.91	6465.7	5774.93
HNRNPH1	Heterogeneous nuclear ribonucleoprotein H	HNRH1_HUMAN	_VHIEIGPDGR_.2	397685	353971	333978	420018	330192	354224	358233	350766	364912
HNRNPH1	Heterogeneous nuclear ribonucleoprotein H	HNRH1_HUMAN	_ATENDIYNFFSPLNPVR_.2	200851	276146	209594	177666	265722	217116	228370	277047	261893
HNRNPH1	Heterogeneous nuclear ribonucleoprotein H	HNRH1_HUMAN	_STGEAFVQFASQEIAEK_.2	150353	124219	146590	126766	119862	129807	123315	129535	129818
HNRNPH1	Heterogeneous nuclear ribonucleoprotein H	HNRH1_HUMAN	_DLNYC[Carbamidomethyl (C)]FSGMSDHR_.2	115997	98207.1	114938	136629	90047.5	118267	108659	112273	113715
HNRNPH1	Heterogeneous nuclear ribonucleoprotein H	HNRH1_HUMAN	_DLNYC[Carbamidomethyl (C)]FSGMSDHR_.3	6969.15	4515.79	6587.27	8347.14	6665.1	6984.63	7471.02	2883.61	6811.8
HNRNPH1	Heterogeneous nuclear ribonucleoprotein H	HNRH1_HUMAN	_HTGPNSPDTANDGFVR_.2	77676.3	83825.7	66806.1	74895.9	79556.6	76916.3	68115.6	75360.8	69717.6
HNRNPH1	Heterogeneous nuclear ribonucleoprotein H	HNRH1_HUMAN	_HTGPNSPDTANDGFVR_.3	32638.9	33475.7	32487.6	28001.1	31543.1	24005.4	35567	29894.7	30958
HNRNPH1	Heterogeneous nuclear ribonucleoprotein H	HNRH1_HUMAN	_SNNVEMDWVLK_.2	76150.8	87026.5	67393.9	82564	79692.1	62597	76853.7	78673.2	72311.7
HNRNPH1	Heterogeneous nuclear ribonucleoprotein H	HNRH1_HUMAN	_GLPWSC[Carbamidomethyl (C)]SADEVQR_.2	51257.2	48254.5	47659.1	65786.2	38112.3	48235.2	48057	51504.4	51104.8
HNRNPH1	Heterogeneous nuclear ribonucleoprotein H	HNRH1_HUMAN	_GLPFGC[Carbamidomethyl (C)]SK_.2	22863.3	47988.9	40667.2	27842.7	27873.2	35880.5	32969.2	32047.6	31221.2
HNRNPH1	Heterogeneous nuclear ribonucleoprotein H	HNRH1_HUMAN	_GLPFGC[Carbamidomethyl (C)]SK_.1	4862.01	13738.7	14217.6	9447.81	6494.52	15615.3	9176.91	9914.87	11223.9
HNRNPH1	Heterogeneous nuclear ribonucleoprotein H	HNRH1_HUMAN	_THYDPPR_.2	27135.1	24524.9	24414	31546.1	22146.9	25385	19549.6	27343.7	25515.1
HNRNPH1	Heterogeneous nuclear ribonucleoprotein H	HNRH1_HUMAN	_YGDGGSTFQSTTGHC[Carbamidomethyl (C)]VHMR_.3	4467.9	1375.02	3720.88	4721.22	1675.79	5005.21	3497.9	3665.92	1311.65
HNRNPH1	Heterogeneous nuclear ribonucleoprotein H	HNRH1_HUMAN	_YVELFLNSTAGASGGAYEHR_.3	3948.34	2167.95	3200.03	5791.49	1004.46	2861.81	3030.44	2736.61	1311.45
CASP14	Caspase-14	CASPE_HUMAN	_EGSEEDLDALEHMFR_.3	13665.6	41187.8	8143.53	6818.37	31855.6	13008.9	19920.3	13943.1	21826.4
CASP14	Caspase-14	CASPE_HUMAN	_DPTAEQFQEELEK_.2	1342.31	11810.5	9233.4	5560.78	7944.76	8358.11	7629.36	6056.37	8577.32
CASP14	Caspase-14	CASPE_HUMAN	_EDPVSC[Carbamidomethyl (C)]AFVVLMAHGR_.3	1650.07	8808.02	1074.75	2399.65	6871.74	9306.03	1392.13	7040.5	1978.33
CASP14	Caspase-14	CASPE_HUMAN	_FQQAIDSR_.2	2339.22	8470.07	3937.16	2470.35	6816.81	3286.79	3613.01	4186.94	2658.23
CASP14	Caspase-14	CASPE_HUMAN	_SLEEEKYDMSGAR_.2	476.425	3482.81	3059.98	1299.9	3446.24	4174.14	1703.88	1232.54	1324.24
CASP14	Caspase-14	CASPE_HUMAN	_LENLFEALNNK_.2	3586.95	19078.8	12928.4	5228.6	1431.26	7140.9	8420.79	5500.92	5635.36
CASP14	Caspase-14	CASPE_HUMAN	_LALILC[Carbamidomethyl (C)]VTK_.2	2604.3	12375.6	9125.83	1100.64	6146.68	7698.15	4802.86	4974.49	4676.9
YWHAB	14-3-3 protein beta/alpha	1433B_HUMAN	_YLIPNATQPESK_.2	367253	357554	356300	393635	341699	368017	352837	360730	367067
YWHAB	14-3-3 protein beta/alpha	1433B_HUMAN	_YLSEVASGDNK_.2	208466	194709	193634	221960	192193	196554	201856	202207	211825
YWHAB	14-3-3 protein beta/alpha	1433B_HUMAN	_AVTEQGHELSNEER_.2	124121	105318	128477	125709	104505	133805	112919	119968	120958
YWHAB	14-3-3 protein beta/alpha	1433B_HUMAN	_AVTEQGHELSNEER_.3	19594.1	22775.8	34340.4	18174	26755.4	21844.9	23634.2	17906	19969.6
YWHAB	14-3-3 protein beta/alpha	1433B_HUMAN	_EKIEAELQDIC[Carbamidomethyl (C)]NDVLELLDK_.3	19040.6	29945.4	18036.7	31251.9	14648.1	32030.5	12745.2	24180.7	32103.4
YWHAB	14-3-3 protein beta/alpha	1433B_HUMAN	_QTTVSNSQQAYQEAFEISKK_.3	17478	16822.4	12940.5	16171.6	17372.5	18234.2	16625.5	16266.8	17822.5
SFN	14-3-3 protein sigma	1433S_HUMAN	_EMPPTNPIR_.2	908072	1.8416e+06	1.73428e+06	1.41513e+06	1.83001e+06	1.94416e+06	1514516	1.50585e+06	1.557e+06
SFN	14-3-3 protein sigma	1433S_HUMAN	_EM[Oxidation (M)]PPTNPIR_.2	42826.7	81617.1	36671.7	17891.2	131938	55770.3	34073.4	65625.6	74736
SFN	14-3-3 protein sigma	1433S_HUMAN	_YLAEVATGDDK_.2	1.20188e+06	1.67767e+06	1.7481e+06	1311180	1.58809e+06	1569089	1.43682e+06	1.50283e+06	1555431
SFN	14-3-3 protein sigma	1433S_HUMAN	_SAYQEAMDISK_.2	751993	1.1162e+06	1216677	887434	1.09855e+06	1.09913e+06	1.00441e+06	990212	1.00883e+06
SFN	14-3-3 protein sigma	1433S_HUMAN	_SAYQEAM[Oxidation (M)]DISK_.2	6708.36	8669.73	5386.02	2796	14092.8	10171.5	8003.61	6260.2	8304.77
SFN	14-3-3 protein sigma	1433S_HUMAN	_TTFDEAMADLHTLSEDSYK_.3	739091	1.11542e+06	1105681	854874	1.03305e+06	1.03566e+06	1.00323e+06	915014	980104
SFN	14-3-3 protein sigma	1433S_HUMAN	_TTFDEAM[Oxidation (M)]ADLHTLSEDSYK_.3	14026.3	22249.4	15982.2	9895.95	19652.2	19637.9	14391.7	15612.9	14391.4
SFN	14-3-3 protein sigma	1433S_HUMAN	_YEDMAAFMK_.2	388620	607069	630008	538588	599134	641756	580441	556338	543561
SFN	14-3-3 protein sigma	1433S_HUMAN	_YEDMAAFM[Oxidation (M)]K_.2	1684.22	19138.2	14599.9	1791.09	27637.7	23353.2	13078.2	17355.9	17954.3
SFN	14-3-3 protein sigma	1433S_HUMAN	_GAVEKGEELSC[Carbamidomethyl (C)]EER_.2	321189	456834	409922	410638	567836	523501	423371	447614	448659
SFN	14-3-3 protein sigma	1433S_HUMAN	_GAVEKGEELSC[Carbamidomethyl (C)]EER_.3	52220.3	71348.6	62326.3	64063.6	97600	70807.7	68285.3	75498.6	78650.7
SFN	14-3-3 protein sigma	1433S_HUMAN	_SAYQEAMDISKK_.2	271888	456281	330607	333772	521225	492387	405578	366806	364257
SFN	14-3-3 protein sigma	1433S_HUMAN	_SAYQEAMDISKK_.3	14652.8	19246.5	17094	13513.7	27311.3	24567.6	21570.5	16578.7	10881.5
SFN	14-3-3 protein sigma	1433S_HUMAN	_SAYQEAM[Oxidation (M)]DISKK_.2	2071.92	2633.65	1389.09	1482.54	2623.04	3557.84	1798.39	1566.5	1025.65
SFN	14-3-3 protein sigma	1433S_HUMAN	_SNEEGSEEKGPEVR_.2	194613	230450	248783	221156	243800	267034	239645	222343	216698
SFN	14-3-3 protein sigma	1433S_HUMAN	_SNEEGSEEKGPEVR_.3	37547.3	45693.6	48870.3	40984.9	49036.5	34890.1	42574.1	45617.3	40357.7
SFN	14-3-3 protein sigma	1433S_HUMAN	_LGLALNFSVFHYEIANSPEEAISLAK_.3	141876	209431	310563	129720	217981	371054	239793	204672	134536
SFN	14-3-3 protein sigma	1433S_HUMAN	_GEELSC[Carbamidomethyl (C)]EER_.2	153574	249258	276664	190877	234592	182418	191708	226196	211283
SFN	14-3-3 protein sigma	1433S_HUMAN	_VETELQGVC[Carbamidomethyl (C)]DTVLGLLDSHLIK_.3	88708.9	399578	144172	95645.8	242473	72403.6	169276	128507	114897
SFN	14-3-3 protein sigma	1433S_HUMAN	_YLAEVATGDDKKR_.2	62138.6	69873.4	64747.2	62921	100191	134702	81011.1	69885.5	66385.7
SFN	14-3-3 protein sigma	1433S_HUMAN	_YLAEVATGDDKKR_.3	50036.2	64224.8	50268.4	62253.9	92469.4	81964.8	66199.6	64652.4	63788
SFN	14-3-3 protein sigma	1433S_HUMAN	_EKVETELQGVC[Carbamidomethyl (C)]DTVLGLLDSHLIK_.3	143258	337195	76069	27730.6	55599.9	32231.3	42506.6	51205.8	63317.5
SFN	14-3-3 protein sigma	1433S_HUMAN	_EKVETELQGVC[Carbamidomethyl (C)]DTVLGLLDSHLIK_.4	4071.36	14619.4	8729.71	3941.5	3382.41	17745.5	4855.41	12771	16562.9
SFN	14-3-3 protein sigma	1433S_HUMAN	_YLAEVATGDDKK_.2	61400.1	114499	81573.8	75115.2	105315	79018.5	87873.4	87092.1	83842
SFN	14-3-3 protein sigma	1433S_HUMAN	_LAEQAERYEDMAAFMK_.3	24871.4	47710	48077.7	21899.1	81056.8	69569.1	50294.6	46972.7	49963.3
SFN	14-3-3 protein sigma	1433S_HUMAN	_LAEQAERYEDMAAFMK_.2	24310.5	31919.2	26975.6	19541.2	53500.3	48118.1	29383.1	28146.3	32329.6
SFN	14-3-3 protein sigma	1433S_HUMAN	_HYEIANSPEEAISLAK_.2	53205.7	54997.8	51084.7	38568.3	55092.4	45768.5	45204.5	46720.5	48397
SFN	14-3-3 protein sigma	1433S_HUMAN	_SVFHYEIANSPEEAISLAK_.3	16391.6	22037.1	22237.6	14962.4	23572.6	12495.2	14912.1	15235.7	14095.3
SFN	14-3-3 protein sigma	1433S_HUMAN	_FDEAMADLHTLSEDSYK_.2	10564.4	18302.8	15898	15185.7	18203.2	19899.7	10948.7	15772.7	14759.3
SFN	14-3-3 protein sigma	1433S_HUMAN	_FSVFHYEIANSPEEAISLAK_.3	11732.7	17637.9	14826.5	8036.78	16559.7	12418.9	11111.4	13129	12808.9
SFN	14-3-3 protein sigma	1433S_HUMAN	_GEELSC[Carbamidomethyl (C)]EERNLLSVAYK_.2	2763.55	30754	6438.3	4839.62	23589.1	4265.89	10796.1	11457.7	11821
STIP1	Stress-induced-phosphoprotein 1	STIP1_HUMAN	_LAYINPDLALEEK_.2	108584	90511.7	99565.1	100322	87771.4	108953	104118	92538.2	90775
STIP1	Stress-induced-phosphoprotein 1	STIP1_HUMAN	_LMDVGLIAIR_.2	90794	61605.2	99130.4	91859.9	61981.6	114525	87977.1	85436	88989.8
STIP1	Stress-induced-phosphoprotein 1	STIP1_HUMAN	_AMADPEVQQIMSDPAMR_.2	72146.5	44915	75152.5	80033.5	42900.9	82672.5	56316.7	65365.5	65094.4
STIP1	Stress-induced-phosphoprotein 1	STIP1_HUMAN	_TVDLKPDWGK_.2	55140	58493	56154.3	58123	56749.5	61800.5	57194.9	50096.6	54654.5
STIP1	Stress-induced-phosphoprotein 1	STIP1_HUMAN	_DPQALSEHLK_.2	32791.2	50638.1	41055.4	35601.7	45827.7	40577.6	39095.8	39709.9	39016.6
STIP1	Stress-induced-phosphoprotein 1	STIP1_HUMAN	_AAALEFLNR_.2	45052.9	32619.7	37638.4	43789.8	32199.2	39957	39861.1	41436.1	40582.3
STIP1	Stress-induced-phosphoprotein 1	STIP1_HUMAN	_LILEQMQK_.2	30305	37266.9	36164.1	33898.3	33832.6	39855.8	32444.5	31817.3	32363.6
STIP1	Stress-induced-phosphoprotein 1	STIP1_HUMAN	_LILEQMQK_.1	2301.58	3286.65	3508.82	4215.93	4377.15	4717.91	2571.35	3379.98	3499.14
STIP1	Stress-induced-phosphoprotein 1	STIP1_HUMAN	_EGLQNMEAR_.2	34829.9	17655.9	27551.7	35145.5	17905.7	29846.3	24408.1	24908.4	29394.2
STIP1	Stress-induced-phosphoprotein 1	STIP1_HUMAN	_LDPHNHVLYSNR_.2	16183.9	8953.34	13448.6	15044.7	8550.26	19861.9	13032.4	10443.3	10726.1
STIP1	Stress-induced-phosphoprotein 1	STIP1_HUMAN	_LDPHNHVLYSNR_.3	4611.56	5380.04	14719.5	18116.4	9434.18	13787.3	12193.6	18475.2	9161.85
STIP1	Stress-induced-phosphoprotein 1	STIP1_HUMAN	_LLEFQLALK_.2	23170.3	24681.9	24600.5	20553.4	21783.1	23761.5	20980	19574.3	19090.1
STIP1	Stress-induced-phosphoprotein 1	STIP1_HUMAN	_ALDLDSSC[Carbamidomethyl (C)]K_.2	16134.1	20672.1	20961	16799.5	18571.5	14687.1	19368.9	19197.4	19115.5
STIP1	Stress-induced-phosphoprotein 1	STIP1_HUMAN	_ALDLDSSC[Carbamidomethyl (C)]K_.1	2786.16	4066.44	3499.44	4137.24	3903.64	5124.22	3136.15	2872.65	2461.18
STIP1	Stress-induced-phosphoprotein 1	STIP1_HUMAN	_ETKPEPMEEDLPENKK_.3	21059.3	15616.3	15199.1	19521.6	14930.9	14479.5	16575.1	16348.6	16340.1
STIP1	Stress-induced-phosphoprotein 1	STIP1_HUMAN	_DFDTALK_.1	9350.78	8597.38	9327.48	11866.9	9098.53	10435.2	9515.13	8731.88	8881.77
STIP1	Stress-induced-phosphoprotein 1	STIP1_HUMAN	_FMNPFNMPNLYQK_.2	6050.4	8841.65	5724.26	6311.75	9977.94	12823.3	8232.6	10275.2	10328.6
STIP1	Stress-induced-phosphoprotein 1	STIP1_HUMAN	_TYEEGLKHEANNPQLK_.3	4228.34	3876.05	6122.24	7044.55	3750.88	7627.15	4445.17	3384.08	4474.49
STIP1	Stress-induced-phosphoprotein 1	STIP1_HUMAN	_IGNSYFKEEK_.2	4672.78	3832.41	2960.92	3890.61	3593.63	5337.47	3449.44	3281.34	2541.28
S100A11	Protein S100-A11	S10AB_HUMAN	_TEFLSFMNTELAAFTK_.2	4239055	7719355	5682190	4269860	6977288	5.91705e+06	5.71289e+06	5781218	5.16914e+06
S100A11	Protein S100-A11	S10AB_HUMAN	_TEFLSFM[Oxidation (M)]NTELAAFTK_.2	163881	477725	305024	52699.7	391520	368715	252518	271991	268571
S100A11	Protein S100-A11	S10AB_HUMAN	_DGYNYTLSK_.2	2.00464e+06	4472713	2.3611e+06	1.86042e+06	3.66517e+06	2376583	2.82643e+06	2.92236e+06	2.75323e+06
S100A11	Protein S100-A11	S10AB_HUMAN	_C[Carbamidomethyl (C)]IESLIAVFQK_.2	1.54524e+06	4.61455e+06	2.14402e+06	1.72741e+06	3.63526e+06	2162263	2385972	2.46641e+06	2569357
S100A11	Protein S100-A11	S10AB_HUMAN	_ISSPTETER_.2	1.30343e+06	2.64624e+06	1.42939e+06	1.20352e+06	2.12607e+06	1.37177e+06	1.57726e+06	1.62695e+06	1.69786e+06
S100A11	Protein S100-A11	S10AB_HUMAN	_MNTELAAFTK_.2	375329	899528	471098	307579	677453	439340	461082	453649	477909
S100A11	Protein S100-A11	S10AB_HUMAN	_KLDTNSDGQLDFSEFLNLIGGLAMAC[Carbamidomethyl (C)]HDSFLK_.4	56516.2	181352	106032	28728.2	134371	88457.5	91036.4	106817	79371.7
S100A11	Protein S100-A11	S10AB_HUMAN	_NQKDPGVLDR_.2	41702.9	111263	52084.1	56032.5	101888	51586.3	63837.2	61433.8	65497.9
S100A11	Protein S100-A11	S10AB_HUMAN	_AC[Carbamidomethyl (C)]HDSFLK_.1	11232.2	36499	19571.7	11175	19521.6	16529.5	16492.9	18473.8	16611.1
S100A11	Protein S100-A11	S10AB_HUMAN	_YAGKDGYNYTLSK_.2	2429.75	9591.17	3000.3	3063.35	8320.37	4491.66	3866.8	3656.17	6228.06
CEACAM8	Carcinoembryonic antigen-related cell adhesion molecule 8	CEAM8_HUMAN	_EVLLLVHNLPQDPR_.2	167383	30835.1	36709.7	187316	38659.9	42948.6	82409.6	88508.9	96152.7
CEACAM8	Carcinoembryonic antigen-related cell adhesion molecule 8	CEAM8_HUMAN	_LFIPNITTK_.2	65018.4	6400.83	12009.7	76583.9	7968.94	13020.9	29941.9	29657.7	37994.3
CEACAM8	Carcinoembryonic antigen-related cell adhesion molecule 8	CEAM8_HUMAN	_VISNQQITPGPAYSNR_.2	16960	2693.7	4203.73	18596.2	3672.74	3016.98	9213.27	9751.57	10728.4
CEACAM8	Carcinoembryonic antigen-related cell adhesion molecule 8	CEAM8_HUMAN	_NSGSYAC[Carbamidomethyl (C)]HTTNSATGR_.2	11738.7	1112.96	1336.21	13100.2	1798.33	2089.56	4058.45	4807.52	3405.37
PRDX2	Peroxiredoxin-2	PRDX2_HUMAN	_KEGGLGPLNIPLLADVTR_.3	609746	578541	607174	608701	586766	621801	602530	583452	565702
PRDX2	Peroxiredoxin-2	PRDX2_HUMAN	_KEGGLGPLNIPLLADVTR_.2	43121.1	42200.6	46270	48043.4	47335.9	46852.5	42505.2	43088.2	47020.3
PRDX2	Peroxiredoxin-2	PRDX2_HUMAN	_EGGLGPLNIPLLADVTR_.2	338552	479795	400286	434350	432265	427008	383195	393219	442609
PRDX2	Peroxiredoxin-2	PRDX2_HUMAN	_GLFIIDGK_.1	186261	177085	198614	168782	176066	216332	184889	181508	180067
PRDX2	Peroxiredoxin-2	PRDX2_HUMAN	_GLFIIDGK_.2	152641	152627	162543	127079	149795	162069	148836	140918	144969
PRDX2	Peroxiredoxin-2	PRDX2_HUMAN	_ATAVVDGAFK_.2	156235	153053	175255	139459	146191	167258	154277	150972	147706
PRDX2	Peroxiredoxin-2	PRDX2_HUMAN	_ATAVVDGAFK_.1	62300.3	64234.2	72729.5	60710.6	59251.2	73969.8	60969.1	61853	62568.1
PRDX2	Peroxiredoxin-2	PRDX2_HUMAN	_TDEGIAYR_.2	166886	177082	191285	147943	180565	176974	177600	173238	166045
PRDX2	Peroxiredoxin-2	PRDX2_HUMAN	_LSEDYGVLK_.2	164890	166447	193482	172125	160748	188257	168955	164228	165404
PRDX2	Peroxiredoxin-2	PRDX2_HUMAN	_IGKPAPDFK_.2	118437	112191	129922	112767	115012	147563	113181	115479	117222
PRDX2	Peroxiredoxin-2	PRDX2_HUMAN	_IGKPAPDFK_.1	11801	11367.3	14757.9	12349.1	11080.9	19445.9	12393.7	11222	10191.1
PRDX2	Peroxiredoxin-2	PRDX2_HUMAN	_LVQAFQYTDEHGEVC[Carbamidomethyl (C)]PAGWKPGSDTIKPNVDDSK_.5	59820.7	62796.6	70020	59299.4	46746.8	57154	59949.3	53745.3	55906.4
PRDX2	Peroxiredoxin-2	PRDX2_HUMAN	_LVQAFQYTDEHGEVC[Carbamidomethyl (C)]PAGWKPGSDTIKPNVDDSK_.4	31944.7	34729.4	43088.8	34936.5	32646.2	36567.6	33280.6	33424.9	35912.9
PRDX2	Peroxiredoxin-2	PRDX2_HUMAN	_RLSEDYGVLK_.2	90635.8	92655.9	88724.7	79465.9	95762.9	91350.2	91566.4	85689.4	94036.5
PRDX2	Peroxiredoxin-2	PRDX2_HUMAN	_LGC[Carbamidomethyl (C)]EVLGVSVDSQFTHLAWINTPR_.3	49771.2	65037	66997.2	51070.5	60626.4	65732.9	58637.1	55915.8	54554.9
PRDX2	Peroxiredoxin-2	PRDX2_HUMAN	_SVDEALR_.1	18005	19970.6	19845.3	17929.2	20137.7	25206.2	20035.7	19003.5	16796.4
PRDX2	Peroxiredoxin-2	PRDX2_HUMAN	_SVDEALR_.2	17739.6	18899.3	17239	15032.1	19874.4	19762.6	20510.8	20497.3	20667.5
PRDX2	Peroxiredoxin-2	PRDX2_HUMAN	_KLGC[Carbamidomethyl (C)]EVLGVSVDSQFTHLAWINTPR_.3	7328.33	13549.7	22218.4	9742.63	20897.3	12049.1	20552.7	21877.1	20000.1
PRDX2	Peroxiredoxin-2	PRDX2_HUMAN	_KLGC[Carbamidomethyl (C)]EVLGVSVDSQFTHLAWINTPR_.4	10719.5	18439.1	20588.2	14014.3	14727	16648	15722.1	19097.5	15700.8
ARRB2	Beta-arrestin-2	ARRB2_HUMAN	_DFVDHLDKVDPVDGVVLVDPDYLK_.3	18826.3	2556.64	1994.05	21225.6	2496.34	3104.37	10916.7	8213.17	10594.1
ARRB2	Beta-arrestin-2	ARRB2_HUMAN	_YGREDLDVLGLSFR_.3	11425	6035.34	6057.99	10623.7	6795.71	5932.93	7799.35	7325.04	6125.12
ARRB2	Beta-arrestin-2	ARRB2_HUMAN	_LTVYLGK_.2	7075.19	3769.11	4907.92	9977.73	5325.06	2004.5	2646.07	9107.23	7084.8
ARRB2	Beta-arrestin-2	ARRB2_HUMAN	_AC[Carbamidomethyl (C)]GVDFEIR_.2	20521.9	1405.49	3759.04	21125.7	2553.46	3606.05	8868.77	9576.1	9060.18
ARRB2	Beta-arrestin-2	ARRB2_HUMAN	_EVLGILVSYR_.2	7849.25	836.874	843.232	5458.23	186.965	1743.68	1919.92	3633.26	6153.36
ARRB2	Beta-arrestin-2	ARRB2_HUMAN	_KVQFAPEKPGPQPSAETTR_.3	5955.29	2621.13	1285.51	8283.79	1703.35	611.06	3761.78	1840.66	4071.54
CDA	Cytidine deaminase	CDD_HUMAN	_GC[Carbamidomethyl (C)]NIENAC[Carbamidomethyl (C)]YPLGIC[Carbamidomethyl (C)]AER_.2	286592	348977	320819	363252	303701	295697	329855	326758	330126
CDA	Cytidine deaminase	CDD_HUMAN	_SHFPVGAALLTQEGR_.2	252275	181893	271414	284420	176340	243947	221311	238033	233307
CDA	Cytidine deaminase	CDD_HUMAN	_SHFPVGAALLTQEGR_.3	44341.9	33280.9	45512	46069.7	29592.9	31496.2	40250.1	36918.5	41714.6
CDA	Cytidine deaminase	CDD_HUMAN	_SAYC[Carbamidomethyl (C)]PYSHFPVGAALLTQEGR_.3	154858	109380	145169	188110	120379	171315	149414	146011	144049
CDA	Cytidine deaminase	CDD_HUMAN	_RPAC[Carbamidomethyl (C)]TLKPEC[Carbamidomethyl (C)]VQQLLVC[Carbamidomethyl (C)]SQEAK_.4	22926.1	19898	36083.5	33510.6	22612.5	32827.2	26754.4	27366.4	26505
CDA	Cytidine deaminase	CDD_HUMAN	_RPAC[Carbamidomethyl (C)]TLKPEC[Carbamidomethyl (C)]VQQLLVC[Carbamidomethyl (C)]SQEAK_.3	21587.5	20723.9	29527.5	39973	21698.9	30561.3	21365.8	26815.6	24494
CDA	Cytidine deaminase	CDD_HUMAN	_AVSEGYKDFR_.2	28276	17967.8	17518.2	30911.9	25308.3	28119.4	22632.4	23918.1	24599.8
CDA	Cytidine deaminase	CDD_HUMAN	_PAC[Carbamidomethyl (C)]TLKPEC[Carbamidomethyl (C)]VQQLLVC[Carbamidomethyl (C)]SQEAK_.3	6500.31	18950.7	18099.4	12550.4	17092.7	13084.1	15522.8	14944.8	13786.9
CDA	Cytidine deaminase	CDD_HUMAN	_AVSEGYK_.1	9008.04	7471.57	6521.54	9504.33	6809.21	9380.14	8848.11	8318.42	5904.86
CDA	Cytidine deaminase	CDD_HUMAN	_EFGTNWPVYMTK_.2	1498.49	4315.75	3292.84	5746.33	5090.48	9125.79	5241.31	2861.98	7068.26
GBP2	Guanylate-binding protein 2	GBP2_HUMAN	_VQLPTETLQELLDLHR_.3	15259.1	9981.84	9365	15411	10012.6	13628.9	13280.9	12728.1	12346
GBP2	Guanylate-binding protein 2	GBP2_HUMAN	_GQLVVNPEALK_.2	7501.12	7536.07	5734.19	4101.54	5158.41	8555.47	6097.15	5555.27	6032.41
GBP2	Guanylate-binding protein 2	GBP2_HUMAN	_AIAHYEQQMGQK_.2	6504.27	6432.53	5261.09	5985.41	4551.11	4783.34	4029.62	4876.31	4671.5
GBP2	Guanylate-binding protein 2	GBP2_HUMAN	_EDVADALLQTDQSLSEK_.2	8898.4	6136.14	3214.86	5868.14	6166.38	4127.68	4743.37	5619.38	4342.18
DSG3	Desmoglein-3	DSG3_HUMAN	_VIC[Carbamidomethyl (C)]PISSVPGNLAGPTQLR_.2	1238124	1.82751e+06	1.92578e+06	1.35757e+06	1.41311e+06	1.87331e+06	1.63053e+06	1477811	1.39656e+06
DSG3	Desmoglein-3	DSG3_HUMAN	_IEENILSSELLR_.2	1.16561e+06	1.57245e+06	1.94146e+06	1022594	1633847	1.837e+06	1.50897e+06	1448144	1.40798e+06
DSG3	Desmoglein-3	DSG3_HUMAN	_LAEISLGVDGEGK_.2	847373	1.66968e+06	1229918	862163	1.28789e+06	1.24921e+06	1.10825e+06	1103282	1151281
DSG3	Desmoglein-3	DSG3_HUMAN	_VQSTPVTIQVINVR_.2	703566	957784	1.2504e+06	472389	953482	1.1841e+06	854934	841616	832948
DSG3	Desmoglein-3	DSG3_HUMAN	_IVSQEPAGTPMFLLSR_.2	723268	831912	1.071e+06	693034	898759	1.2041e+06	857088	840441	842103
DSG3	Desmoglein-3	DSG3_HUMAN	_DSGYGIESC[Carbamidomethyl (C)]GHPIEVQQTGFVK_.3	462568	934865	696989	465107	724571	682327	636179	626819	632134
DSG3	Desmoglein-3	DSG3_HUMAN	_ALDYEQLQSVK_.2	486279	655411	770740	416693	654426	766606	600396	590614	609569
DSG3	Desmoglein-3	DSG3_HUMAN	_ALNAQGLDVEKPLILTVK_.3	298954	363817	490541	245755	376667	480254	375854	349801	340811
DSG3	Desmoglein-3	DSG3_HUMAN	_ALNAQGLDVEKPLILTVK_.2	106787	163990	185686	92471.3	161480	186610	133445	137288	137259
DSG3	Desmoglein-3	DSG3_HUMAN	_GSHTMLC[Carbamidomethyl (C)]TEDPC[Carbamidomethyl (C)]SR_.2	198656	343747	329259	229410	281853	380638	291349	267829	265209
DSG3	Desmoglein-3	DSG3_HUMAN	_GSHTMLC[Carbamidomethyl (C)]TEDPC[Carbamidomethyl (C)]SR_.3	132321	208238	197962	128736	179816	176647	170263	170283	166725
DSG3	Desmoglein-3	DSG3_HUMAN	_GSHTM[Oxidation (M)]LC[Carbamidomethyl (C)]TEDPC[Carbamidomethyl (C)]SR_.2	4478.08	8734.35	3256.58	1803.85	10874.1	6577.03	4873.76	6164.12	4615.65
DSG3	Desmoglein-3	DSG3_HUMAN	_AQEQIPPGVYHISLVLTDSQNNR_.3	270160	495667	375430	239686	469444	456618	382455	365020	350880
DSG3	Desmoglein-3	DSG3_HUMAN	_ISGVGIDQPPFGIFVVDK_.2	311223	381276	421875	196495	320154	347925	311726	279781	318743
DSG3	Desmoglein-3	DSG3_HUMAN	_DAVC[Carbamidomethyl (C)]SSSPSVVVSAR_.2	212350	316543	253629	224543	304439	304194	283586	271313	238544
DSG3	Desmoglein-3	DSG3_HUMAN	_SLTLEVC[Carbamidomethyl (C)]QC[Carbamidomethyl (C)]DNR_.2	149751	354394	242696	172405	353719	292273	258453	238978	253553
DSG3	Desmoglein-3	DSG3_HUMAN	_YTGPYTFALEDQPVK_.2	180532	309944	233646	194837	326034	284116	273406	254220	245956
DSG3	Desmoglein-3	DSG3_HUMAN	_AEFHQSVISR_.2	183919	214444	290007	157657	209855	285364	212627	202921	195215
DSG3	Desmoglein-3	DSG3_HUMAN	_DVNDNFPMFR_.2	154122	244003	301236	86134.8	200700	256180	201764	197678	181436
DSG3	Desmoglein-3	DSG3_HUMAN	_DVNDNFPM[Oxidation (M)]FR_.2	10089.8	8670.49	6219.04	5641.24	8141.41	8920.05	8792.05	8313.37	10947.4
DSG3	Desmoglein-3	DSG3_HUMAN	_TITAEVLAIDEYTGK_.2	157348	222027	192567	149786	227817	213185	186158	179139	187090
DSG3	Desmoglein-3	DSG3_HUMAN	_GTAVEGTSGMEMTTK_.2	141589	165506	195138	156007	139549	186628	176063	164550	156349
DSG3	Desmoglein-3	DSG3_HUMAN	_LVVSGADKDGEGLSTQC[Carbamidomethyl (C)]EC[Carbamidomethyl (C)]NIK_.3	144907	148900	187573	120828	162344	202675	164478	161458	146817
DSG3	Desmoglein-3	DSG3_HUMAN	_VKDVNDNFPMFR_.2	60068.8	95738.4	115583	36431.8	98220	120893	83746.6	76534.7	77034.7
DSG3	Desmoglein-3	DSG3_HUMAN	_VKDVNDNFPMFR_.3	55015.3	79231.5	98059.5	32921.3	83386.7	100163	74421.8	70466.3	64720.7
DSG3	Desmoglein-3	DSG3_HUMAN	_VPDFNDNC[Carbamidomethyl (C)]PTAVLEK_.2	90642.3	173792	127529	112654	161622	150241	130353	137873	123964
DSG3	Desmoglein-3	DSG3_HUMAN	_TLTNSLDR_.2	108059	124777	173755	98835.8	118936	158785	133674	129902	118354
DSG3	Desmoglein-3	DSG3_HUMAN	_KLAEISLGVDGEGK_.2	84777.9	164553	116666	84638.1	142965	110274	116045	106683	110919
DSG3	Desmoglein-3	DSG3_HUMAN	_KLAEISLGVDGEGK_.3	5839.64	11418	5658.95	4543.94	9478.87	10036.9	8230.1	8653.16	5880.78
DSG3	Desmoglein-3	DSG3_HUMAN	_DGEGLSTQC[Carbamidomethyl (C)]EC[Carbamidomethyl (C)]NIK_.2	69707.7	82695.5	133296	46948.5	67366.4	94783.5	77654.1	79443.4	74559.8
DSG3	Desmoglein-3	DSG3_HUMAN	_FLDSYFSQK_.2	66149.1	107042	89956.3	59286.3	79884.7	77856.6	90825.6	72956.7	77897.1
DSG3	Desmoglein-3	DSG3_HUMAN	_ITSDYQATQK_.2	57551.9	79740.9	94407.1	49273.3	83908.2	100690	74792.1	74258.4	77278.2
DSG3	Desmoglein-3	DSG3_HUMAN	_TLTNSLDREQASSYR_.3	53280.1	47571.1	42536.7	43977.3	73337.6	77898.3	63536.4	54468.9	48474.8
DSG3	Desmoglein-3	DSG3_HUMAN	_TNEGILK_.1	48945.4	53274.3	68658.5	41732.5	52071.4	77856.2	55150.9	52014.6	50180.6
DSG3	Desmoglein-3	DSG3_HUMAN	_KLVDYILGTYQAIDEDTNK_.3	36431.6	57431.8	44626.3	42635	64850.5	58050.8	47550.4	49771.2	48247.1
DSG3	Desmoglein-3	DSG3_HUMAN	_NDGGYLMIDSK_.2	52137.8	91152.9	21598.9	10955.5	81899.1	24720.9	55931.4	45246	60222
DSG3	Desmoglein-3	DSG3_HUMAN	_EETPSFLITC[Carbamidomethyl (C)]R_.2	23153.5	69409	70283.7	22876.2	39556.7	50388.5	46214.2	49408.7	46642.3
DSG3	Desmoglein-3	DSG3_HUMAN	_EGIAFRPASK_.2	22368.6	32912	22755	13759.7	35195.2	36381.6	25572	24639.5	24526.4
DSG3	Desmoglein-3	DSG3_HUMAN	_TSGNEGNWFEIQTDPR_.2	17370.1	18958	20717.6	11706.3	19110.2	17038.4	16180.5	16169.4	15744.4
DSG3	Desmoglein-3	DSG3_HUMAN	_LVVSGADK_.1	6575.62	8197.94	15761.3	6674.62	7961.86	6951.77	7653.28	9341.84	8593.45
DSG3	Desmoglein-3	DSG3_HUMAN	_NKAEFHQSVISR_.2	6567.38	6976.83	6848.64	4720.34	10662.6	14550.8	7990.72	6924.84	7225.76
ICAM3	Intercellular adhesion molecule 3	ICAM3_HUMAN	_TFVLPVTPPR_.2	81167.5	5940.16	3846.21	93932.4	4073.78	11599.6	26627.4	31934.3	32926
ICAM3	Intercellular adhesion molecule 3	ICAM3_HUMAN	_IALETSLSK_.2	28756.2	2050.41	2201.79	34528.2	5129.32	3929.11	13256	15454.6	15895.5
ICAM3	Intercellular adhesion molecule 3	ICAM3_HUMAN	_WEEELSR_.2	23097.6	2146.66	4204.9	26980.6	2736.86	3436.95	10982.8	16182.2	12947.8
ICAM3	Intercellular adhesion molecule 3	ICAM3_HUMAN	_TSLTVVLLR_.2	24527.7	1676.02	3435.6	24817.2	5635.66	2954.3	9995.45	10976.5	12951.2
ICAM3	Intercellular adhesion molecule 3	ICAM3_HUMAN	_DDHGAPFSC[Carbamidomethyl (C)]R_.2	12601.4	1194.6	1946.73	13238.3	2260.77	1363.24	4220.89	5191.87	8403.97
ICAM3	Intercellular adhesion molecule 3	ICAM3_HUMAN	_QPAVEEPAEVTATVLASR_.2	39533.7	3391.67	4806.56	45295.8	2989.13	1900.15	15882	14339.2	17312.3
RPL9	60S ribosomal protein L9	RL9_HUMAN	_FLDGIYVSEK_.2	206248	334172	250784	205780	307195	256787	241299	252009	248927
RPL9	60S ribosomal protein L9	RL9_HUMAN	_DFNHINVELSLLGK_.2	192413	188719	191727	170216	173875	204671	177981	174952	171206
RPL9	60S ribosomal protein L9	RL9_HUMAN	_DFNHINVELSLLGK_.3	16054.5	16311.3	15461.5	15544.8	15593.8	16907.8	15245.4	15465.8	12768.6
RPL9	60S ribosomal protein L9	RL9_HUMAN	_SVYAHFPINVVIQENGSLVEIR_.3	137991	135858	133653	100666	139717	117761	123638	121470	132072
RPL9	60S ribosomal protein L9	RL9_HUMAN	_KFLDGIYVSEK_.2	42653.1	43177.9	40798.2	27893	42659.6	40670.5	39390.1	37822	46102.5
RPL9	60S ribosomal protein L9	RL9_HUMAN	_RDFNHINVELSLLGK_.3	33131.1	34588.1	37598	33236.9	36114.4	33277	43842.2	33540.5	30765.3
RPL9	60S ribosomal protein L9	RL9_HUMAN	_MRPGVAC[Carbamidomethyl (C)]SVSQAQK_.3	15950.2	18887.3	17668.4	17922.4	16578.3	15838.7	14702.3	16396.7	19301.1
RPL9	60S ribosomal protein L9	RL9_HUMAN	_MRPGVAC[Carbamidomethyl (C)]SVSQAQK_.2	15145.4	16049.4	18801.5	16375.7	13416.3	16006.4	14767.1	14543.3	15896.2
RPL9	60S ribosomal protein L9	RL9_HUMAN	_GTVQQADE_.1	18441.3	17017.5	17231.6	16760.7	16168.9	16798.8	13719	16559.9	16082.4
RPL9	60S ribosomal protein L9	RL9_HUMAN	_TIC[Carbamidomethyl (C)]SHVQNMIK_.3	4916.54	8582.05	4227.29	2077.69	3452.58	8080.8	2684.58	2987.54	4567.62
ACSL1	Long-chain-fatty-acid--CoA ligase 1	ACSL1_HUMAN	_VLQPTVFPVVPR_.2	70297.8	51119.9	49854	82660.9	49515.8	54294.3	59770.2	59837	62770.4
ACSL1	Long-chain-fatty-acid--CoA ligase 1	ACSL1_HUMAN	_IGFFQGDIR_.2	42310.7	29980.9	32339.1	46040.6	30112.9	33939.2	36017.2	34049.6	38526.1
ACSL1	Long-chain-fatty-acid--CoA ligase 1	ACSL1_HUMAN	_LMVTGAAPVSATVLTFLR_.2	47329.7	24937.1	25151.5	52294	27044.2	26723.1	33371.9	38390.9	38665.8
ACSL1	Long-chain-fatty-acid--CoA ligase 1	ACSL1_HUMAN	_MPELVDFR_.2	33211.1	21004.1	24718.6	33542.3	22027.6	27233.8	25568.9	24094.2	26084.4
ACSL1	Long-chain-fatty-acid--CoA ligase 1	ACSL1_HUMAN	_WLLDFASK_.2	29658	19226.5	20718.6	30939.4	20198.3	20557.2	21288.6	26180.9	24527.4
ACSL1	Long-chain-fatty-acid--CoA ligase 1	ACSL1_HUMAN	_LLLEGVENK_.2	28521.4	15031.3	19107.9	31576	15005.9	20535.1	17548.7	20896.6	18273.8
ACSL1	Long-chain-fatty-acid--CoA ligase 1	ACSL1_HUMAN	_GFEGSFEELC[Carbamidomethyl (C)]R_.2	16278	10319.7	13349.5	19656	11576.6	15297.2	11822	14711.5	17451.2
ACSL1	Long-chain-fatty-acid--CoA ligase 1	ACSL1_HUMAN	_[Acetyl (Protein N-term)]MQAHELFR_.2	14366.5	8833.54	12481.8	16891.3	10895.6	13477	11063.2	12257	12937.9
ACSL1	Long-chain-fatty-acid--CoA ligase 1	ACSL1_HUMAN	_LLMDDLK_.2	12203.4	9314.24	10691.1	16566.6	10553.1	10279.9	9418.09	12700.9	12939.5
ACSL1	Long-chain-fatty-acid--CoA ligase 1	ACSL1_HUMAN	_LAQGEYIAPEK_.2	11280.9	8670.71	11373.9	13866.2	9625.22	9272.81	11330.8	12331.4	8413.25
ACSL1	Long-chain-fatty-acid--CoA ligase 1	ACSL1_HUMAN	_IFGQANTTLK_.2	10400.5	10779.2	7540.54	16491.6	10786.1	8897.45	10946	10307.5	9380.2
ACSL1	Long-chain-fatty-acid--CoA ligase 1	ACSL1_HUMAN	_C[Carbamidomethyl (C)]GVEVTSMK_.2	8738.68	6257.24	9142.15	10403.2	4700.48	6774.42	8860.18	9410.7	6788.15
ACSL1	Long-chain-fatty-acid--CoA ligase 1	ACSL1_HUMAN	_GITLHPELFSIDNGLLTPTMK_.3	7976.4	7559.66	6622.67	8477.94	8327.02	7005.39	8328.48	8884.6	7872.58
ACSL1	Long-chain-fatty-acid--CoA ligase 1	ACSL1_HUMAN	_QVAELSEC[Carbamidomethyl (C)]IGSALIQK_.2	10048.3	5186.73	6969.02	9894.38	5099.53	5759.96	8146.23	7805.15	5516.16
ACSL1	Long-chain-fatty-acid--CoA ligase 1	ACSL1_HUMAN	_AILEDMVR_.2	21996.4	9530.19	18219.7	26049.3	10614.6	17727.3	2898.18	17580.9	14342.9
ACSL1	Long-chain-fatty-acid--CoA ligase 1	ACSL1_HUMAN	_KPDQPYEWLSYK_.2	7787.21	1566.87	6572.53	12773	5621.83	8185.52	6352.42	9875.98	10975.5
KIF5B	Kinesin-1 heavy chain	KINH_HUMAN	_SATLASIDAELQK_.2	63895.5	109720	89870.1	70749.9	100924	91894.3	78174.9	87433.7	84818.2
KIF5B	Kinesin-1 heavy chain	KINH_HUMAN	_NTIQWLENELNR_.2	80173.4	93490.3	82706.8	82504.9	86439	83400	82489.1	80126.3	76993.2
KIF5B	Kinesin-1 heavy chain	KINH_HUMAN	_LYLVDLAGSEK_.2	53858.9	67665.7	54946.6	58248	61603.6	60273.5	62283.8	57503	64814.6
KIF5B	Kinesin-1 heavy chain	KINH_HUMAN	_LHDPEGMGIIPR_.2	32012.3	45064.9	38849.6	39350.9	41424.3	40893.1	39577.7	37982.6	38102.3
KIF5B	Kinesin-1 heavy chain	KINH_HUMAN	_LHDPEGMGIIPR_.3	13332.4	17190.1	17309.6	15161.4	14152	13924.2	15300.4	15018	13228.7
KIF5B	Kinesin-1 heavy chain	KINH_HUMAN	_ISFLENNLEQLTK_.2	44151.2	55544.8	44405.2	51247	52884.3	52457.6	40749.4	48490.2	50661.8
KIF5B	Kinesin-1 heavy chain	KINH_HUMAN	_SLTEYLQNVEQK_.2	39289.8	45795.5	38153.1	43076.3	43342	37576.9	36692.1	39589.7	38589
KIF5B	Kinesin-1 heavy chain	KINH_HUMAN	_DLAEIGIAVGNNDVK_.2	34609.2	40342.5	31442.9	36079.5	39686.6	32406.1	32026.3	46591.5	38756.6
KIF5B	Kinesin-1 heavy chain	KINH_HUMAN	_LFVQDLATR_.2	37644.9	32646	36431.5	39403.8	31027.3	42022	35668.9	38934.9	34338.7
KIF5B	Kinesin-1 heavy chain	KINH_HUMAN	_EYELLSDELNQK_.2	26907.4	37961.1	24812.7	25282.3	37004.4	27136.9	28441.2	32247.5	32424.2
KIF5B	Kinesin-1 heavy chain	KINH_HUMAN	_TQMLDQEELLASTR_.2	17460	48714.7	36376.8	20036.8	38156.9	14349.5	38031.8	23575.8	15637.7
KIF5B	Kinesin-1 heavy chain	KINH_HUMAN	_QPEGTGMIDEEFTVAR_.2	22159.5	23302.5	28017.5	23757.1	27548.2	24016.8	23854.6	25469.6	22706.8
KIF5B	Kinesin-1 heavy chain	KINH_HUMAN	_LITDLQDQNQK_.2	21888.3	24084.2	19193.4	18829.4	24617.3	22686.9	21476.5	20221.7	19821.6
KIF5B	Kinesin-1 heavy chain	KINH_HUMAN	_STLLFGQR_.2	28956.5	11606.2	19301.2	28193.4	12995.7	22853.9	21565.6	18528.3	20426.5
KIF5B	Kinesin-1 heavy chain	KINH_HUMAN	_ELQTLHNLR_.2	19989.5	19041.7	19507.6	19492.3	19820.7	21252.6	21810	18987.8	17205.5
KIF5B	Kinesin-1 heavy chain	KINH_HUMAN	_MMLEQER_.2	19389.4	20330.6	17975.9	21112.8	19107.6	17891.9	18790.6	20354.9	18453.2
KIF5B	Kinesin-1 heavy chain	KINH_HUMAN	_FVC[Carbamidomethyl (C)]SPDEVMDTIDEGK_.2	17062.2	19015.4	19825.2	20754.8	22626.7	20348	12685.7	17808.9	22411.3
KIF5B	Kinesin-1 heavy chain	KINH_HUMAN	_ILQDSLGGNC[Carbamidomethyl (C)]R_.2	18672.3	14339.5	19738.8	17115.3	15546.1	17763.3	19726.2	17916.7	16930.8
KIF5B	Kinesin-1 heavy chain	KINH_HUMAN	_VSYFEIYLDK_.2	12946.4	18778.1	14544.5	14105.1	19333.6	16223.3	12760.4	14395.4	17117.4
KIF5B	Kinesin-1 heavy chain	KINH_HUMAN	_AAEMMASLLK_.2	12590.2	15506.5	16089	15440.6	15023	15349.7	13992	14161	12418.3
KIF5B	Kinesin-1 heavy chain	KINH_HUMAN	_FQGEDTVVIASKPYAFDR_.3	16940.1	8410.4	14660	15351.2	11579.5	17064.5	14609.3	14299.8	13775.8
KIF5B	Kinesin-1 heavy chain	KINH_HUMAN	_DITLTNDKPATAIGVIGNFTDAER_.3	11401.8	15940.6	14250.6	10332.3	13065.2	14054.1	14405.8	12110	12359.5
KIF5B	Kinesin-1 heavy chain	KINH_HUMAN	_EVLQALEELAVNYDQK_.2	14472	11702	14275.4	13860.4	13216.6	9499.18	11761.5	12005.5	12672.8
KIF5B	Kinesin-1 heavy chain	KINH_HUMAN	_TGAEGAVLDEAK_.2	10746.6	14719.9	11906.5	13834.5	11944.6	9296.01	13269.7	11717.5	8880.68
KIF5B	Kinesin-1 heavy chain	KINH_HUMAN	_LHELTVMQDR_.2	9318.74	11335.1	10313.2	6975.25	12014.7	8859	9059.37	11050	10731.9
KIF5B	Kinesin-1 heavy chain	KINH_HUMAN	_VFQSSTSQEQVYNDC[Carbamidomethyl (C)]AK_.2	7989.6	6215.54	9034.48	9191.8	7216.53	8680.77	6524.62	7429.17	8391.61
KIF5B	Kinesin-1 heavy chain	KINH_HUMAN	_SAEIDSDDTGGSAAQK_.2	6345.04	7489.55	6874.62	6860.41	6194.03	5476.71	5237.71	7785.39	6348.64
KIF5B	Kinesin-1 heavy chain	KINH_HUMAN	_DLLDVSK_.1	5627.71	7558.29	5133.17	5730.72	6886.49	3955.42	6828.94	5949.71	6304.21
KIF5B	Kinesin-1 heavy chain	KINH_HUMAN	_LQAENDASKEEVK_.2	5429.54	3781.85	8644.49	4662.09	3717.58	5294.08	5371.76	5116.69	3302.78
KIF5B	Kinesin-1 heavy chain	KINH_HUMAN	_SHSIFLINVK_.2	5589.57	2686.13	5280.5	7463.8	3192.14	6997.71	8220.41	1635.87	1338.56
KIF5B	Kinesin-1 heavy chain	KINH_HUMAN	_GLEETVAK_.1	4820.06	4033.6	4700.89	4047.26	4050.21	3740.04	4608.29	3650.16	4101.13
KIF5B	Kinesin-1 heavy chain	KINH_HUMAN	_QISSLRDEVEAK_.2	4694.71	3284.55	3602.96	4006.06	4222.13	4591.17	4169.81	3402.33	4980.81
KIF5B	Kinesin-1 heavy chain	KINH_HUMAN	_QLDDKDEEINQQSQLVEK_.3	2798.37	1773.74	3220.83	3607.96	2604.39	3141.02	1909.61	2543.82	2017.51
KIF5B	Kinesin-1 heavy chain	KINH_HUMAN	_DQDNMQAELNR_.2	1980.42	6662.56	5369.73	6701.31	5111.85	2986.54	6305.65	6292.61	6889.45
KIF5B	Kinesin-1 heavy chain	KINH_HUMAN	_HVAVTNMNEHSSR_.2	2616.83	1359.64	3494.17	1148.43	3033.56	4751.27	2783.18	3388.87	2678.15
LSP1	Lymphocyte-specific protein 1	LSP1_HUMAN	_VLVEGGPAP_.1	71366.4	9214.15	11730.9	103856	16030.5	17337.7	39258.9	45342.4	45316.9
LSP1	Lymphocyte-specific protein 1	LSP1_HUMAN	_EGPGPEDTVQDNLGAAGAEEEQEEHQK_.3	16980.1	3034.76	3387.43	26713.9	6063.97	6540.52	9719.5	12075.3	13058
LSP1	Lymphocyte-specific protein 1	LSP1_HUMAN	_IDQWLEQYTQAIETAGR_.2	47768.4	24656	2425.5	49256	37114.3	3531.88	31710.9	39128.3	43562.9
LSP1	Lymphocyte-specific protein 1	LSP1_HUMAN	_DIVAGDMSK_.2	32548.5	3890.92	2252.21	49383.4	4455.44	2319.82	17240.1	21754.5	21409.9
LSP1	Lymphocyte-specific protein 1	LSP1_HUMAN	_DIVAGDMSK_.1	10915	1261.93	1343.68	12478.4	1408.13	2465.58	4908.93	6242.29	5499.58
LSP1	Lymphocyte-specific protein 1	LSP1_HUMAN	_WETGEVQAQSAAK_.2	35584.1	2814.36	6318.58	53289.4	3753.82	8888.18	18832.1	25001.8	20841.3
LSP1	Lymphocyte-specific protein 1	LSP1_HUMAN	_SRWETGEVQAQSAAK_.2	1355.31	2011.02	1644.32	3236.62	2159.02	1597.97	360.03	750.705	463.238
LSP1	Lymphocyte-specific protein 1	LSP1_HUMAN	_FVATGHGK_.1	2736.77	1156.98	2444.99	3087.32	547.518	1850.79	2035.12	2037.91	1101.57
MAN1A1	Mannosyl-oligosaccharide 1,2-alpha-mannosidase IA	MA1A1_HUMAN	_FDGGVEAIATR_.2	25096.5	13717.6	26503.5	8679.06	17982.4	14950.9	19330.1	14901.6	16896.4
MAN1A1	Mannosyl-oligosaccharide 1,2-alpha-mannosidase IA	MA1A1_HUMAN	_SSSGLTYIAEWK_.2	7850.38	7860.15	13131.6	3293.58	10719.5	10829	9093.7	9114.08	8299.19
MAN1A1	Mannosyl-oligosaccharide 1,2-alpha-mannosidase IA	MA1A1_HUMAN	_MYFDAVQAIETHLIR_.3	9181.64	4028.73	11652.4	2197.17	5929.01	6695.34	6972.84	6632.98	6477.85
MAN1A1	Mannosyl-oligosaccharide 1,2-alpha-mannosidase IA	MA1A1_HUMAN	_GYAWGLNELKPISK_.2	10449.7	3121.42	10757	1746.23	7533.29	5674.67	4521.79	5184.88	5053.11
KDELR2	ER lumen protein-retaining receptor 2	ERD22_HUMAN	_ALYLVNWIWR_.2	3405.31	2765.88	7986.16	3852.15	4271.82	6662.96	4352.01	4734.32	3409.94
KDELR2	ER lumen protein-retaining receptor 2	ERD22_HUMAN	_ATYDGNHDTFR_.2	2594.8	2390.94	3338.03	3315.15	4295.64	2339.16	4712.62	2650.95	2119.06
KDELR2	ER lumen protein-retaining receptor 2	ERD22_HUMAN	_LTGDLSHLAAIVILLLK_.3	752.964	972.289	3523.77	1351.45	546.712	5770.75	1770.33	2358.86	2893.94
GALNS	N-acetylgalactosamine-6-sulfatase	GALNS_HUMAN	_AIDGLNLLPTLLQGR_.2	22022.1	3549.38	5011.14	21206.7	5432.97	5783.56	10263.4	11209.6	11746.1
GALNS	N-acetylgalactosamine-6-sulfatase	GALNS_HUMAN	_GDTLMAATLGQHK_.2	4350.44	2157.79	2181.09	9302.01	1819.37	2591.75	4515.23	1637.58	2955.97
RNASE4	Ribonuclease 4	RNAS4_HUMAN	_FNTFIHEDIWNIR_.3	179599	84395.3	145595	106192	88960.1	106619	113637	114119	111769
RNASE4	Ribonuclease 4	RNAS4_HUMAN	_FNTFIHEDIWNIR_.2	137073	74584.5	108725	85747.5	70639.9	86576.2	90014.5	89724.3	91732.5
RNASE4	Ribonuclease 4	RNAS4_HUMAN	_VVIAC[Carbamidomethyl (C)]EGNPQVPVHFDG_.2	219189	112416	170099	164743	106410	130504	137802	146172	158609
RNASE4	Ribonuclease 4	RNAS4_HUMAN	_YC[Carbamidomethyl (C)]NLMMQR_.2	185504	98282.6	146117	134272	96610.2	95755.5	130278	119017	117428
RNASE4	Ribonuclease 4	RNAS4_HUMAN	_RVVIAC[Carbamidomethyl (C)]EGNPQVPVHFDG_.3	92427.6	50529.9	56797.1	42289.2	54497.7	42749.6	71234.7	58290.1	56907.1
RNASE4	Ribonuclease 4	RNAS4_HUMAN	_RVVIAC[Carbamidomethyl (C)]EGNPQVPVHFDG_.2	77603.1	45508.9	55369.2	59028.6	51700.4	42914.5	49801.6	54343.8	54993.1
RNASE4	Ribonuclease 4	RNAS4_HUMAN	_RFNTFIHEDIWNIR_.3	52013	3165.71	37573.4	29580.2	6587.43	31877.4	33733.2	28483.9	784.723
RNASE4	Ribonuclease 4	RNAS4_HUMAN	_SIC[Carbamidomethyl (C)]STTNIQC[Carbamidomethyl (C)]K_.2	28566	23933.8	24309	24095.1	20230.5	17875.7	21997.2	21360.1	23605.4
RNASE4	Ribonuclease 4	RNAS4_HUMAN	_MTLYHC[Carbamidomethyl (C)]K_.2	20889.8	16353.8	27027.5	19261.5	21289.3	15087.5	13093.6	25414.9	17300
CD68	Macrosialin	CD68_HUMAN	_LQAAQLPHTGVFGQSFSC[Carbamidomethyl (C)]PSDR_.3	4972.9	4184.1	5910.34	5270.4	3898.06	4574.37	2957.48	3910.98	3939.24
SHMT1	Serine hydroxymethyltransferase, cytosolic	GLYC_HUMAN	_LIIAGTSC[Carbamidomethyl (C)]YSR_.2	51960.2	64458.3	75526.4	55537.2	66844.4	73980.5	64830	59177.5	61654
SHMT1	Serine hydroxymethyltransferase, cytosolic	GLYC_HUMAN	_ALSEALTELGYK_.2	40439.7	59232.6	54968.3	45353.1	56905.9	59863.5	53106	52340.2	51577.3
SHMT1	Serine hydroxymethyltransferase, cytosolic	GLYC_HUMAN	_AGMIFYR_.2	36318.2	39417.6	47213.3	38510.5	41517.1	48712.2	40782.8	39926.5	39974
SHMT1	Serine hydroxymethyltransferase, cytosolic	GLYC_HUMAN	_LGTPALTSR_.2	34431	29030.4	53037.2	39224.8	34575.1	51364.1	42035.7	39297.3	38630
SHMT1	Serine hydroxymethyltransferase, cytosolic	GLYC_HUMAN	_DADLWSSHDK_.2	27873.3	37047.6	40353.2	23438.7	36989.9	36429.6	33692.3	33650.8	31834.8
SHMT1	Serine hydroxymethyltransferase, cytosolic	GLYC_HUMAN	_VGLELIASENFASR_.2	30541.5	34792.2	27985.9	31972.2	33193.3	25010.8	33683.9	29450.8	18578.4
SHMT1	Serine hydroxymethyltransferase, cytosolic	GLYC_HUMAN	_YQAAVQALR_.2	23175.6	28151.9	34193.5	21382	24848.5	31481.5	28635.2	28239.7	28196.8
SHMT1	Serine hydroxymethyltransferase, cytosolic	GLYC_HUMAN	_AVLEALGSC[Carbamidomethyl (C)]LNNK_.2	13679.1	27481.3	32211.6	12916.5	21312.3	30430.6	20356.1	20194.1	21375
SHMT1	Serine hydroxymethyltransferase, cytosolic	GLYC_HUMAN	_IMGLDLPDGGHLTHGFMTDK_.3	9051.03	11323.3	14634.4	10009.7	11296.2	16278.3	11930.6	9660.65	12029.9
SHMT1	Serine hydroxymethyltransferase, cytosolic	GLYC_HUMAN	_IMGLDLPDGGHLTHGFMTDK_.4	5172.81	6298.92	10011.5	7080.24	6559.9	9813.21	7180.37	6758.98	6131.42
SHMT1	Serine hydroxymethyltransferase, cytosolic	GLYC_HUMAN	_IVTGGSDNHLILVDLR_.3	13814	13062.1	15463.3	11878.4	12007	17086.7	14623.9	14343.4	13369.1
SHMT1	Serine hydroxymethyltransferase, cytosolic	GLYC_HUMAN	_IVTGGSDNHLILVDLR_.2	478.379	704.091	2788.47	1224.73	2044.84	4592.06	2237.32	1712.97	1527.26
SHMT1	Serine hydroxymethyltransferase, cytosolic	GLYC_HUMAN	_DSDVEVYNIIK_.2	7544.78	15211.6	14983.4	7557.76	10472.6	12491.9	12392.4	11484.4	11004
SHMT1	Serine hydroxymethyltransferase, cytosolic	GLYC_HUMAN	_MLAQPLKDSDVEVYNIIK_.3	3852.37	6258.66	8112.55	2735.05	7327.38	6403.57	8002.48	6849.54	6602.15
SHMT2	Serine hydroxymethyltransferase, mitochondrial	GLYM_HUMAN	_ISATSIFFESMPYK_.2	76513.3	85169.8	96201.6	74196	85379.2	96329	79138.2	80779.5	83322.3
SHMT2	Serine hydroxymethyltransferase, mitochondrial	GLYM_HUMAN	_TGLIDYNQLALTAR_.2	17645.7	18070.8	16633.3	16663.8	23232.2	17834.4	17399.4	17884.5	19627.4
SHMT2	Serine hydroxymethyltransferase, mitochondrial	GLYM_HUMAN	_AMADALLER_.2	14562.1	16958.1	15951.9	14710	15792.2	16936.9	15936.1	17121	16518.9
SHMT2	Serine hydroxymethyltransferase, mitochondrial	GLYM_HUMAN	_GYSLVSGGTDNHLVLVDLRPK_.3	13499.4	17769	15125.4	14683.7	17967.8	14785.5	14743.7	9624.2	16555.8
SHMT2	Serine hydroxymethyltransferase, mitochondrial	GLYM_HUMAN	_VLELVSITANK_.2	7946.74	10647	12828.5	9170.49	9587.9	11163.6	8215.74	11863.6	10930.2
SHMT2	Serine hydroxymethyltransferase, mitochondrial	GLYM_HUMAN	_AALEALGSC[Carbamidomethyl (C)]LNNK_.2	2774.68	6307.28	4855.11	4575.99	5182.04	3901.51	6343.14	5881.42	7620.4
EVI2B	Protein EVI2B	EVI2B_HUMAN	_SPFADGETPDIC[Carbamidomethyl (C)]MDNIR_.2	10828	1717.62	1406.91	17513.2	1808.95	1927.09	5600.02	6130.51	5905.87
EVI2B	Protein EVI2B	EVI2B_HUMAN	_LFESSENIEDSNNPK_.2	6903.19	2221.4	310.107	12749.1	1975.14	1740.78	3088.97	4647.88	5580.2
EPHX2	Bifunctional epoxide hydrolase 2	HYES_HUMAN	_DFVLVPQMSQHM[Oxidation (M)]EDWIPHLK_.3	487151	1703.48	1739.98	460078	1467.23	2536.04	25256.8	1821.83	2074.01
EPHX2	Bifunctional epoxide hydrolase 2	HYES_HUMAN	_DFVLVPQMSQHMEDWIPHLK_.3	21547.6	10981.9	33082.5	18416.1	11168	33561.8	20283.1	18829.8	22784.2
EPHX2	Bifunctional epoxide hydrolase 2	HYES_HUMAN	_GFTTAILTNTWLDDR_.2	18565.2	16026.7	31914.1	15594	13594.3	31057.2	21329.9	20930.9	19332.4
EPHX2	Bifunctional epoxide hydrolase 2	HYES_HUMAN	_GPLNWYR_.2	17690.6	12287.1	30833	13914.1	11708.7	33285.9	23747	18573.4	9600.85
EPHX2	Bifunctional epoxide hydrolase 2	HYES_HUMAN	_DLGMVTILVQDTDTALK_.2	12242	9562.06	19749.5	8987.26	7525.5	20578.5	14684.5	14222.4	12888.3
EPHX2	Bifunctional epoxide hydrolase 2	HYES_HUMAN	_VTGIQLLNTPAPLPTSC[Carbamidomethyl (C)]NPSDMSHGYVTVKPR_.4	7060.52	7380.13	17252	7517.19	6052.11	19511.9	12373	9833.29	10931.2
EPHX2	Bifunctional epoxide hydrolase 2	HYES_HUMAN	_ASPSEVVFLDDIGANLKPAR_.3	5852.45	9876.2	14112.5	8517.43	7913.52	14838.2	7033.61	10235.6	9047.99
EPHX2	Bifunctional epoxide hydrolase 2	HYES_HUMAN	_EMVTFLDK_.2	6341.28	8550.52	14334.3	6617.6	8686.85	13355.6	9771.34	9669.42	8357.39
EPHX2	Bifunctional epoxide hydrolase 2	HYES_HUMAN	_DGLAQLMC[Carbamidomethyl (C)]ELK_.2	6986.08	7084.87	5887.37	4357.2	4028.67	11757.4	5847.45	6994.12	7633.64
EPHX2	Bifunctional epoxide hydrolase 2	HYES_HUMAN	_ASDESVLSMHK_.2	5159.06	2534.09	9116.64	3786.84	2475.09	11169.5	6100.63	6700.73	4893.78
HSPA4	Heat shock 70 kDa protein 4	HSP74_HUMAN	_EFSITDVVPYPISLR_.2	226132	197992	175523	209726	199356	177798	221047	185788	213079
HSPA4	Heat shock 70 kDa protein 4	HSP74_HUMAN	_VLATAFDTTLGGR_.2	103823	115895	108875	95494.4	101443	106100	98888	117190	97685.3
HSPA4	Heat shock 70 kDa protein 4	HSP74_HUMAN	_AFSDPFVEAEK_.2	109336	102468	101097	95147	100779	98137.3	98759.3	101075	97011.6
HSPA4	Heat shock 70 kDa protein 4	HSP74_HUMAN	_AGGIETIANEYSDR_.2	94996.7	70006.5	87683.7	94823.2	82263.2	94858.9	89578.2	88513.4	81801.8
HSPA4	Heat shock 70 kDa protein 4	HSP74_HUMAN	_KPVVDC[Carbamidomethyl (C)]VVSVPC[Carbamidomethyl (C)]FYTDAER_.3	75658.8	95766.2	77164.3	70900	85722.1	69037.1	71945.9	79560.8	80778.1
HSPA4	Heat shock 70 kDa protein 4	HSP74_HUMAN	_EMLNLYIENEGK_.2	72832.6	84709.7	78969.2	69216.2	84168.2	78108.5	75181.6	77010.2	73948.3
HSPA4	Heat shock 70 kDa protein 4	HSP74_HUMAN	_SVMDATQIAGLNC[Carbamidomethyl (C)]LR_.2	48669	63973	55056.3	49870.5	60148.9	54641.5	53155.3	54963.8	53553.1
HSPA4	Heat shock 70 kDa protein 4	HSP74_HUMAN	_QDLPALEEKPR_.2	25085.9	28326.6	29557.5	31937.8	28261.7	37827.1	28389.4	29217.3	29046.4
HSPA4	Heat shock 70 kDa protein 4	HSP74_HUMAN	_QDLPALEEKPR_.3	19153.3	17155.1	17455.1	16126.2	17982	17701.8	16313.8	15313.5	16249.6
HSPA4	Heat shock 70 kDa protein 4	HSP74_HUMAN	_WNSPAEEGSSDC[Carbamidomethyl (C)]EVFSK_.2	40067.9	47814.7	44298	38951.7	46250.3	42987.8	43926.5	40083.6	44148.2
HSPA4	Heat shock 70 kDa protein 4	HSP74_HUMAN	_QSLTMDPVVK_.2	42709.2	40793.2	40300.6	38912.1	38063.2	39113	37779.9	38070.1	34958.3
HSPA4	Heat shock 70 kDa protein 4	HSP74_HUMAN	_C[Carbamidomethyl (C)]TPAC[Carbamidomethyl (C)]ISFGPK_.2	28802.2	45899.7	37997.8	35839.7	48952.6	35411.4	40184.9	39455.5	34578
HSPA4	Heat shock 70 kDa protein 4	HSP74_HUMAN	_NAVEEYVYEMR_.2	40369.7	35174.3	40913	35801.2	31266.6	34515.9	34647.4	39611.8	33183.3
HSPA4	Heat shock 70 kDa protein 4	HSP74_HUMAN	_EDIYAVEIVGGATR_.2	33940.3	36420.9	41046.2	26796.4	30817.9	34782.1	35166.8	31623.5	31168.6
HSPA4	Heat shock 70 kDa protein 4	HSP74_HUMAN	_ELSTTLNADEAVTR_.2	33834.6	32389.5	33593.5	33391.6	32556.9	28845.1	30618.8	31540.4	32464.9
HSPA4	Heat shock 70 kDa protein 4	HSP74_HUMAN	_LKETAESVLK_.2	37108.9	34186.8	27116.2	29061.1	34018.1	30805.7	29198.1	30680.7	35550.2
HSPA4	Heat shock 70 kDa protein 4	HSP74_HUMAN	_VTYMEEER_.2	32610.5	30106.4	31613.1	27079.3	30859.3	27502.7	31676.9	28728	30680.7
HSPA4	Heat shock 70 kDa protein 4	HSP74_HUMAN	_STNEAMEWMNNK_.2	21972.1	19502.6	19906.2	20109.2	19239.2	18427.5	19270.8	19200.1	22161.2
HSPA4	Heat shock 70 kDa protein 4	HSP74_HUMAN	_NKEDQYDHLDAADMTK_.3	10556.9	15184.7	18455.7	13112.2	14849.4	14861.3	15710.6	14964.5	14519.4
HSPA4	Heat shock 70 kDa protein 4	HSP74_HUMAN	_NKEDQYDHLDAADMTK_.2	2049.4	2407.87	1741.85	2169	2520.98	2602.07	2155.41	1719.14	2537.58
HSPA4	Heat shock 70 kDa protein 4	HSP74_HUMAN	_NLGQPIK_.1	11116.4	11831.1	11752.2	9953.38	9551.06	12005.3	10642.4	9356.88	9945.23
HSPA4	Heat shock 70 kDa protein 4	HSP74_HUMAN	_KFDEVLVNHFC[Carbamidomethyl (C)]EEFGK_.3	10595.1	2492.75	6891.4	5717.71	8347.93	4234.22	5444.35	6712.72	6816.69
HSPA4	Heat shock 70 kDa protein 4	HSP74_HUMAN	_MQVDQEEPHVEEQQQQTPAENK_.3	5994.75	3546.58	5622.59	6910.6	3931.83	4172.44	4614.45	5218.96	5930.75
HSPA4	Heat shock 70 kDa protein 4	HSP74_HUMAN	_FVSEDDRNSFTLK_.2	4279.11	5015.67	3373.97	5550.86	7020.15	5459.98	4691.43	4177.01	6173.36
HSPA4	Heat shock 70 kDa protein 4	HSP74_HUMAN	_SEENEEPMETDQNAKEEEK_.3	3299.39	4694.25	3288.08	4059.74	3463.41	1903.68	3606.56	2697.06	2900.49
HSPA4	Heat shock 70 kDa protein 4	HSP74_HUMAN	_NTVQGFK_.1	4278.83	2320.4	3295.13	2717.87	2989.19	3167.69	2808.88	3039.09	2625.11
HSPA4	Heat shock 70 kDa protein 4	HSP74_HUMAN	_SVLEQTK_.1	3681.99	2133.87	2653.73	2308.77	2561.9	2836.66	2426.52	2821.68	2171.34
HSPA4	Heat shock 70 kDa protein 4	HSP74_HUMAN	_AESEEMETSQAGSK_.2	2180.13	2785.08	1576.08	2300.03	2888.51	1655.21	1649.92	2434.41	3059.15
HSPA4	Heat shock 70 kDa protein 4	HSP74_HUMAN	_SNLAYDIVQLPTGLTGIK_.2	45498.7	62010.7	22387.1	63184.7	74837	1544.09	1071.21	45148.7	68176.5
HSPA4	Heat shock 70 kDa protein 4	HSP74_HUMAN	_NFTTEQVTAMLLSK_.2	44133.4	42935.3	41438.6	37266	43275.8	34118.4	36772.5	38092.3	1281.07
MPI	Mannose-6-phosphate isomerase	MPI_HUMAN	_TLSQWIAENQDSLGSK_.2	15309	17181.2	14398.1	15206	17188.7	14976.1	14373.5	13927.8	13853.5
MPI	Mannose-6-phosphate isomerase	MPI_HUMAN	_GDC[Carbamidomethyl (C)]VEC[Carbamidomethyl (C)]MAC[Carbamidomethyl (C)]SDNTVR_.2	5808.16	5494.76	8341.63	5698.25	5166.24	5982.92	5418.59	6027.69	6165.07
MPI	Mannose-6-phosphate isomerase	MPI_HUMAN	_VLSVETPLSIQAHPNK_.3	4922.22	6537.14	6306.34	4467.28	5735.21	5898.1	5666.64	6322.1	4668.42
MPI	Mannose-6-phosphate isomerase	MPI_HUMAN	_DTFNGNLPFLFK_.2	2897.24	5015.06	4357.22	4652.51	7395.73	3149.04	4183.54	4715.01	5700.24
MPI	Mannose-6-phosphate isomerase	MPI_HUMAN	_LLASSDPLAQIAEDKPYAELWMGTHPR_.4	1667.17	905.725	5640.24	5470.99	750.038	6462.99	4493.18	3355.21	2244.34
GPC1	Glypican-1	GPC1_HUMAN	_DVQDFWISLPGTLC[Carbamidomethyl (C)]SEK_.2	17876.1	21228.2	19374.6	16367.7	18107.4	18486.1	22162.8	17922	16283.4
GPC1	Glypican-1	GPC1_HUMAN	_SFVQGLGVASDVVR_.2	17399.3	17582.7	19697.5	16148.7	17001.9	19175.2	14386.6	16332.2	17365.8
GPC1	Glypican-1	GPC1_HUMAN	_GFSLSDVPQAEISGEHLR_.3	10208.9	12719.2	8062.71	3787.5	13462.6	10357.3	11283.2	9862.66	10529
GPC1	Glypican-1	GPC1_HUMAN	_QAEALRPFGEAPR_.3	6964.41	5850.21	6651.16	6481.28	5842.45	7057.95	7185.72	5281.81	8160.51
GPC1	Glypican-1	GPC1_HUMAN	_QLHPQLLLPDDYLDC[Carbamidomethyl (C)]LGK_.3	7268.83	5709.62	5166.43	6561.08	5534.77	6396.34	5856.73	6022.5	4768.82
GPC1	Glypican-1	GPC1_HUMAN	_GANLHLEETLAEFWAR_.3	1784.94	2199.71	3652.48	2245.48	1992.56	3707.01	3569.86	1384.06	1923.55
CTNNA1	Catenin alpha-1	CTNA1_HUMAN	_QIIVDPLSFSEER_.2	224597	172528	207899	215176	159774	243383	200945	190604	220082
CTNNA1	Catenin alpha-1	CTNA1_HUMAN	_VIHVVTSEMDNYEPGVYTEK_.3	178678	213676	211898	177629	189402	211034	199439	195424	177713
CTNNA1	Catenin alpha-1	CTNA1_HUMAN	_VVEDGILK_.2	103268	206450	184577	136060	186922	180455	171196	156939	175029
CTNNA1	Catenin alpha-1	CTNA1_HUMAN	_VVEDGILK_.1	7925.92	10633.5	9013.65	8448.97	8812.88	10679.2	7196.83	5725.59	6807.45
CTNNA1	Catenin alpha-1	CTNA1_HUMAN	_LVYDGIR_.2	156067	133499	215607	172514	132164	223161	181038	161110	106645
CTNNA1	Catenin alpha-1	CTNA1_HUMAN	_LLILADMADVYK_.2	135412	199144	153939	134688	187599	161329	148233	155094	161567
CTNNA1	Catenin alpha-1	CTNA1_HUMAN	_LLEPLVTQVTTLVNTNSK_.2	155210	165384	160683	158657	146385	169493	150979	154395	155476
CTNNA1	Catenin alpha-1	CTNA1_HUMAN	_QDLLAYLQR_.2	117830	176606	126069	114948	155961	133418	135989	140007	140015
CTNNA1	Catenin alpha-1	CTNA1_HUMAN	_LLSNTVMPR_.2	122774	172681	142680	124435	147795	124572	143699	131238	123594
CTNNA1	Catenin alpha-1	CTNA1_HUMAN	_QALQDLLSEYMGNAGR_.2	149425	88204.4	158200	156797	80219.9	163423	134509	130966	137373
CTNNA1	Catenin alpha-1	CTNA1_HUMAN	_IAEQVASFQEEK_.2	103087	153681	120270	96982.5	131601	127527	109913	114625	113338
CTNNA1	Catenin alpha-1	CTNA1_HUMAN	_AHVLAASVEQATENFLEK_.2	55638.3	81340.6	64347.7	60074.8	71977.7	63598	59747.5	61556.9	65523.5
CTNNA1	Catenin alpha-1	CTNA1_HUMAN	_AHVLAASVEQATENFLEK_.3	45400.7	61285.1	56683.7	48173.3	51527	60870.8	56952	57041	48042.4
CTNNA1	Catenin alpha-1	CTNA1_HUMAN	_AAAGEFADDPC[Carbamidomethyl (C)]SSVK_.2	85252.9	147216	108503	80647	122322	102516	100566	105646	102875
CTNNA1	Catenin alpha-1	CTNA1_HUMAN	_WDDSGNDIIVLAK_.2	81518.3	136386	98338.7	82297.8	110997	103190	95194.6	97135.9	97573.9
CTNNA1	Catenin alpha-1	CTNA1_HUMAN	_LAQENMDLFK_.2	72942.8	120466	92885.9	79036.1	103229	90326.4	90024.8	86656	96160.3
CTNNA1	Catenin alpha-1	CTNA1_HUMAN	_ALLSAVTR_.2	78896.2	100649	84723	73281.6	95972.7	84690.2	84057.8	83186.4	79438.1
CTNNA1	Catenin alpha-1	CTNA1_HUMAN	_[Acetyl (Protein N-term)]TAVHAGNINFK_.2	82008.6	115532	94150.7	57767.9	102751	77209.9	99251	85953.9	37927.6
CTNNA1	Catenin alpha-1	CTNA1_HUMAN	_HVNPVQALSEFK_.2	67860.8	82531.5	73802.4	65506.5	71721.4	85865.8	72353.8	66056.9	75782.4
CTNNA1	Catenin alpha-1	CTNA1_HUMAN	_SQGMASLNLPAVSWK_.2	28112.3	106869	46539.7	64187	88211.6	31934	32822.2	74519	89313.9
CTNNA1	Catenin alpha-1	CTNA1_HUMAN	_SQGM[Oxidation (M)]ASLNLPAVSWK_.2	8835.08	9351.21	5253.09	7372.36	12955.5	2872.63	5458.94	8524.77	8268.75
CTNNA1	Catenin alpha-1	CTNA1_HUMAN	_EELVAAVEDVR_.2	66762.2	101099	69072	50527.6	78383.5	62392.1	66454.6	62817	71341.4
CTNNA1	Catenin alpha-1	CTNA1_HUMAN	_LESIISGAALMADSSC[Carbamidomethyl (C)]TR_.2	75538.5	47316.3	78465.9	79045.1	46222.2	78306.2	64726.4	76356.7	76315.4
CTNNA1	Catenin alpha-1	CTNA1_HUMAN	_MSASQLEALC[Carbamidomethyl (C)]PQVINAALALAAKPQSK_.3	52267.8	85077.6	64530.6	57778.4	71381.6	62430	61422.3	64255.6	66192.7
CTNNA1	Catenin alpha-1	CTNA1_HUMAN	_NLMNAVVQTVK_.2	44372.5	70011.3	52568.6	51882.2	59358.1	49474.3	51053.8	48893.7	54599.4
CTNNA1	Catenin alpha-1	CTNA1_HUMAN	_C[Carbamidomethyl (C)]VIALQEK_.2	34328.5	60383.6	41268.7	35846.1	44784.7	40298.2	36165.5	42573	41759
CTNNA1	Catenin alpha-1	CTNA1_HUMAN	_C[Carbamidomethyl (C)]VIALQEK_.1	1389.56	3677.24	2203.94	2809.98	3628.86	3382.04	2670.24	2048.6	2267.47
CTNNA1	Catenin alpha-1	CTNA1_HUMAN	_ESQFLKEELVAAVEDVRK_.3	35520.4	54006.2	47134.3	40383.7	19921.4	51134.6	43159.6	39863.1	29025.6
CTNNA1	Catenin alpha-1	CTNA1_HUMAN	_NTSDVISAAK_.2	17307.4	25817.4	22164.5	15956.6	22877.8	17030.5	18575.7	21513.1	22273.3
CTNNA1	Catenin alpha-1	CTNA1_HUMAN	_NTSDVISAAK_.1	12706.5	19170.4	16191.9	13038.9	15591.9	18233.5	16454.5	15378.3	14957.8
CTNNA1	Catenin alpha-1	CTNA1_HUMAN	_EYAQVFR_.2	21742.7	58896.9	38427.5	23317.3	46898.7	34212	35770.9	31882.9	21675.8
CTNNA1	Catenin alpha-1	CTNA1_HUMAN	_SDALNSAIDK_.2	42447.2	21692.7	36144.2	34572.4	11874	46639.6	31231.1	31957.3	35718.4
CTNNA1	Catenin alpha-1	CTNA1_HUMAN	_ALKPEVDKLNIMAAK_.3	18528.5	28365.3	19495.7	25697.8	27279.1	26679.2	22777.1	22306.9	23081.5
CTNNA1	Catenin alpha-1	CTNA1_HUMAN	_TSVQTEDDQLIAGQSAR_.2	26405.1	15108.2	26331.5	26374.6	13199	31645.8	24925.8	23383	22465.7
CTNNA1	Catenin alpha-1	CTNA1_HUMAN	_KAVLMIR_.2	12084.3	15635.8	12013.7	12761.2	12610.4	13428.6	11138.5	9322.74	6402.25
CTNNA1	Catenin alpha-1	CTNA1_HUMAN	_TIADHC[Carbamidomethyl (C)]PDSAC[Carbamidomethyl (C)]K_.2	5886.71	8468.96	8179.62	6848.48	7099.95	7542.51	6375.65	6031.58	6372.53
CTNNA1	Catenin alpha-1	CTNA1_HUMAN	_ASYVASTK_.1	5672.79	7757.14	7186.33	5584.34	6577.73	3155.21	7892.54	6632.55	7111.07
CTNNA1	Catenin alpha-1	CTNA1_HUMAN	_ESQFLKEELVAAVEDVR_.3	18830.7	27361.4	21333	16952.9	23740	20437.2	18916.2	18742.3	21111.4
CTNNA1	Catenin alpha-1	CTNA1_HUMAN	_ESQFLKEELVAAVEDVR_.2	4252.18	11867.9	2510	5684.43	10864.4	1303.24	2257.21	5459.52	8120.46
CTNNA1	Catenin alpha-1	CTNA1_HUMAN	_NVPILYTASQAC[Carbamidomethyl (C)]LQHPDVAAYK_.3	5902.29	40616.5	1277.02	10446.3	31954.9	7950.58	8847.86	25435.6	29146.2
CTNNA1	Catenin alpha-1	CTNA1_HUMAN	_AIMAQLPQEQK_.2	12207.2	13283.3	7740.55	12110.4	12861.8	2330.57	2261.93	14355	19353.4
CTNNA1	Catenin alpha-1	CTNA1_HUMAN	_IALYC[Carbamidomethyl (C)]HQLNIC[Carbamidomethyl (C)]SK_.3	2096.15	1998.62	1297.26	480.048	1687.21	983.176	635.515	990.03	911.547
CTNNB1	Catenin beta-1	CTNB1_HUMAN	_EGLLAIFK_.2	1.49453e+06	2.75547e+06	2.38799e+06	1.624e+06	2.42876e+06	2.42727e+06	2.1191e+06	2.08346e+06	2.03109e+06
CTNNB1	Catenin beta-1	CTNB1_HUMAN	_EGLLAIFK_.1	293967	573739	480774	323507	520931	519883	428960	425980	399833
CTNNB1	Catenin beta-1	CTNB1_HUMAN	_MEEIVEGC[Carbamidomethyl (C)]TGALHILAR_.2	641910	1041795	1.0019e+06	653217	949531	925594	846557	830906	832907
CTNNB1	Catenin beta-1	CTNB1_HUMAN	_MEEIVEGC[Carbamidomethyl (C)]TGALHILAR_.3	561879	851711	838565	546647	776461	765840	760379	656859	618302
CTNNB1	Catenin beta-1	CTNB1_HUMAN	_M[Oxidation (M)]EEIVEGC[Carbamidomethyl (C)]TGALHILAR_.2	46143.2	75157.5	59493.3	27049.8	68494.5	67370.5	55007.8	47849.5	46703.2
CTNNB1	Catenin beta-1	CTNB1_HUMAN	_LLWTTSR_.2	1.00401e+06	1.66718e+06	1.58746e+06	1.10729e+06	1.63821e+06	1.52174e+06	1.41933e+06	1.33642e+06	1.27838e+06
CTNNB1	Catenin beta-1	CTNB1_HUMAN	_LLWTTSR_.1	11612.2	25740.2	23713.2	13432.9	26746.5	23993.8	19178.3	20512.8	19077.5
CTNNB1	Catenin beta-1	CTNB1_HUMAN	_VAAGVLC[Carbamidomethyl (C)]ELAQDK_.2	743836	1688919	1.4351e+06	693680	1208675	1.17016e+06	1.04644e+06	1.06905e+06	1.05156e+06
CTNNB1	Catenin beta-1	CTNB1_HUMAN	_LVQNC[Carbamidomethyl (C)]LWTLR_.2	231719	798244	954144	260295	436791	847670	577202	519952	502257
CTNNB1	Catenin beta-1	CTNB1_HUMAN	_LIILASGGPQALVNIMR_.2	130056	182900	117730	135596	170651	112751	124965	124462	145755
CTNNB1	Catenin beta-1	CTNB1_HUMAN	_AGDREDITEPAIC[Carbamidomethyl (C)]ALR_.3	108633	159189	112163	108902	128506	117145	123907	122026	115933
CTNNB1	Catenin beta-1	CTNB1_HUMAN	_AGDREDITEPAIC[Carbamidomethyl (C)]ALR_.2	9606.97	14866.8	11129.5	11950.3	14421.4	11477.1	10333.8	12804.2	12741.5
CTNNB1	Catenin beta-1	CTNB1_HUMAN	_NEGVATYAAAVLFR_.2	96292.1	141942	117565	93387.1	124756	118130	108017	110806	111417
CTNNB1	Catenin beta-1	CTNB1_HUMAN	_LVQLLVR_.2	84768.5	124806	91505.3	89052.8	111533	98355.5	96983.6	97337.6	92916.3
CTNNB1	Catenin beta-1	CTNB1_HUMAN	_LHYGLPVVVK_.2	73681.8	123160	87589.3	80668.9	99203.1	92513	87766	86695.1	84174.8
CTNNB1	Catenin beta-1	CTNB1_HUMAN	_VEGC[Carbamidomethyl (C)]TGALHILAR_.2	61404.9	92725.5	97386	62376	91620.5	83770.6	87466.6	85816.5	76075.9
CTNNB1	Catenin beta-1	CTNB1_HUMAN	_NLALC[Carbamidomethyl (C)]PANHAPLR_.2	39971.3	64268.4	65507.9	31402.7	52463.4	56593.5	46761	45329	43653.7
CTNNB1	Catenin beta-1	CTNB1_HUMAN	_NLALC[Carbamidomethyl (C)]PANHAPLR_.3	20124.4	33079.4	32048.6	19745.3	24090.6	25671.5	25790.7	25187.6	26031.3
CTNNB1	Catenin beta-1	CTNB1_HUMAN	_SPQMVSAIVR_.2	57123.8	87608.4	69838.7	63106.4	76237.1	70111.5	66341.9	66887.4	71321.5
CTNNB1	Catenin beta-1	CTNB1_HUMAN	_LAEPSQMLK_.2	55336.1	80898	68949	61490.8	75053.5	71861.8	68880.1	71383.5	69097.3
CTNNB1	Catenin beta-1	CTNB1_HUMAN	_LLNDEDQVVVNK_.2	52504.4	82638.4	58726.1	50196	63936.1	63165.7	64652.1	55790.7	54046.4
CTNNB1	Catenin beta-1	CTNB1_HUMAN	_MMVC[Carbamidomethyl (C)]QVGGIEALVR_.2	46564.8	78969.8	57348.5	52647.1	66476.2	49401.1	55883.8	54795.2	55641.2
CTNNB1	Catenin beta-1	CTNB1_HUMAN	_SGGIPALVK_.2	33850.4	72826.5	40555.1	44823.4	56358.8	43032	41248.2	43571.9	51982.6
CTNNB1	Catenin beta-1	CTNB1_HUMAN	_LINYQDDAELATR_.2	36436.2	60183.9	55306.4	31609.7	46163.8	42911.5	41842.4	44200.3	44822.4
CTNNB1	Catenin beta-1	CTNB1_HUMAN	_MVALLNK_.2	28790.4	22863.6	22920.3	30418.1	35591.1	29744.7	25749.8	27878.4	28987.3
CTNNB1	Catenin beta-1	CTNB1_HUMAN	_MVALLNK_.1	13976.7	21240.2	15513.2	14413	17993.5	15774.7	16211.5	14898.6	15387.5
CTNNB1	Catenin beta-1	CTNB1_HUMAN	_TSMGGTQQQFVEGVR_.2	42663.2	45248.8	47142.5	43344.8	38148.3	49390.1	43325.3	42441	43550.1
CTNNB1	Catenin beta-1	CTNB1_HUMAN	_HQEAEMAQNAVR_.2	35812.1	52783	42158.6	34011.1	40797.6	32818	36794.1	39848.4	37867.4
CTNNB1	Catenin beta-1	CTNB1_HUMAN	_TMQNTNDVETAR_.2	32583.5	55479.9	34485.1	31401.4	47618	30331.9	34836.5	38467.2	42549.3
CTNNB1	Catenin beta-1	CTNB1_HUMAN	_LSVELTSSLFR_.2	40738.5	42733.8	44063.1	37521.7	27325.6	43467.9	33959	37573.5	35167.8
CTNNB1	Catenin beta-1	CTNB1_HUMAN	_EAAEAIEAEGATAPLTELLHSR_.3	32001.8	53084.5	44231.5	28195.8	37512.6	38073.1	36170.1	35632.4	33460.5
CTNNB1	Catenin beta-1	CTNB1_HUMAN	_AAVMVHQLSK_.2	30495.7	46553.1	32470.8	31334.3	39910.4	32795.4	35369.8	36232	33810.1
CTNNB1	Catenin beta-1	CTNB1_HUMAN	_LLHPPSHWPLIK_.3	10308.4	35014.1	33530.9	28585.8	37457.9	28723	25165.5	27164.4	36249.8
CTNNB1	Catenin beta-1	CTNB1_HUMAN	_HAVVNLINYQDDAELATR_.3	26094.7	33507.9	24931.1	20901.9	28018.8	23172.9	27938	26825.1	28258.8
CTNNB1	Catenin beta-1	CTNB1_HUMAN	_MSEDKPQDYK_.2	4972.41	7190.01	6343.7	4900.89	6717.24	5119.32	5062.63	5131.56	4912.29
CTNNB1	Catenin beta-1	CTNB1_HUMAN	_NLSDAATK_.1	3306.86	3877.27	2150.21	2357.29	2798.52	2701.09	3345.07	3383.73	2178.58
CTNNB1	Catenin beta-1	CTNB1_HUMAN	_M[Oxidation (M)]LGSPVDSVLFYAITTLHNLLLHQEGAK_.4	1363.71	4874.81	5532.04	2348.01	4607.62	5908.8	3514.62	4022.1	1867.06
CTNNB1	Catenin beta-1	CTNB1_HUMAN	_MLGSPVDSVLFYAITTLHNLLLHQEGAK_.4	1438.4	2953.05	3365.54	1218.59	436.662	7216.32	3824.17	929.704	155.981
CTNNB1	Catenin beta-1	CTNB1_HUMAN	_C[Carbamidomethyl (C)]TAGTLHNLSHHR_.3	3487.27	3465.62	1582.58	2260.19	3536.46	3633.58	1840.15	2155	3603.85
CTNNB1	Catenin beta-1	CTNB1_HUMAN	_C[Carbamidomethyl (C)]TAGTLHNLSHHR_.2	3883.83	1351.84	827.485	825.736	1493.65	1826.26	857.482	457.36	599.927
PHB	Prohibitin	PHB_HUMAN	_FDAGELITQR_.2	79528.7	86599.2	88479.1	57459.6	88229	80253.6	74959.7	75492	78350.3
PHB	Prohibitin	PHB_HUMAN	_VLPSITTEILK_.2	64641.3	65132.2	68965.2	46736.4	60723.4	65288	61091.4	58590.1	53362.2
PHB	Prohibitin	PHB_HUMAN	_IFTSIGEDYDER_.2	55007.8	60750.4	57906	40563.9	57616.1	54469.8	52353.2	56197	51460.7
PHB	Prohibitin	PHB_HUMAN	_DLQNVNITLR_.2	44620.6	41323.8	38123	40198.9	37854	36783.9	41006.2	38216.2	34815.7
PHB	Prohibitin	PHB_HUMAN	_KLEAAEDIAYQLSR_.2	26963.6	28512.3	27264.9	12274.8	28024.4	26281	25554.4	23714.5	23687.2
PHB	Prohibitin	PHB_HUMAN	_KLEAAEDIAYQLSR_.3	12353.4	9746.4	12825	8653.12	4199.84	11539.3	10327.3	9936.76	6893.96
PHB	Prohibitin	PHB_HUMAN	_AAELIANSLATAGDGLIELR_.2	37153	40124.6	32459	17893.8	37583	28625.6	22275.2	30570.1	32093.2
PHB	Prohibitin	PHB_HUMAN	_NVPVITGSK_.2	23250.7	20713.8	14514.5	23364.9	23402.2	12699.9	19794.5	23595.5	22062.1
PHB	Prohibitin	PHB_HUMAN	_NVPVITGSK_.1	9445.95	6351.07	7122.58	9745.95	9268.82	8846.43	8375.98	5742.39	8674.63
PHB	Prohibitin	PHB_HUMAN	_PVASQLPR_.2	27295.8	29444.7	28592.2	18901.7	29477.3	21958.2	23752.5	23902.1	23931.3
PHB	Prohibitin	PHB_HUMAN	_QVSDDLTER_.2	22512.9	24335.5	26036.7	15057.3	23005.2	21878.7	23611.8	23191.2	16875.8
PHB	Prohibitin	PHB_HUMAN	_AAIISAEGDSK_.2	21415.9	23450.5	23627.7	12497.8	18828.3	20071.4	19150.6	20276.2	16953.3
PHB	Prohibitin	PHB_HUMAN	_ILFRPVASQLPR_.3	23951.2	16888.2	16663.7	13428.2	17285.6	18554.4	16596.9	11258	19696.5
PHB	Prohibitin	PHB_HUMAN	_GVQDIVVGEGTHFLIPWVQKPIIFDC[Carbamidomethyl (C)]R_.4	10931	12398.7	15407	11363.6	8811.98	14469.1	16426.5	14180.3	6326.78
PHB	Prohibitin	PHB_HUMAN	_VFESIGK_.1	6658.71	6177.52	6037.34	5264.55	6697.82	6188.98	6009.26	5944.19	5439.97
PHB	Prohibitin	PHB_HUMAN	_AATFGLILDDVSLTHLTFGK_.3	7353.09	4357.89	6187.3	2395.92	6912.66	6258.26	6105.13	6310.34	6267.49
PHB	Prohibitin	PHB_HUMAN	_FGLALAVAGGVVNSALYNVDAGHR_.3	4616.83	1079.32	3185.57	6793.2	6145.84	3548.16	2107.72	4227.81	1359.06
SERPINB6	Serpin B6	SPB6_HUMAN	_IAELLSPGSVDPLTR_.2	236930	201615	137853	235488	199108	138226	193573	195044	200997
SERPINB6	Serpin B6	SPB6_HUMAN	_SC[Carbamidomethyl (C)]DFLSSFR_.2	105096	107236	173426	120956	111451	168586	126226	128359	127150
SERPINB6	Serpin B6	SPB6_HUMAN	_GNTAAQMAQILSFNK_.2	108564	90321.5	127430	111311	94850.7	120073	105976	104761	109343
SERPINB6	Serpin B6	SPB6_HUMAN	_NLGMTDAFELGK_.2	109636	79153.6	118009	101580	87358.6	113092	93255	100654	102069
SERPINB6	Serpin B6	SPB6_HUMAN	_ADFSGMSQTDLSLSK_.2	104225	77597.6	108652	95214.2	74023	96869.5	93748.6	92679	95320.9
SERPINB6	Serpin B6	SPB6_HUMAN	_GNWDEQFDKENTEER_.2	33898	27234.5	37545.7	35035	31130.1	36052.9	31677	30715.8	32969.6
SERPINB6	Serpin B6	SPB6_HUMAN	_GNWDEQFDKENTEER_.3	20728.9	16172.3	23884.3	20621.1	14234.3	23692.1	18558.3	19917.6	19314.5
SERPINB6	Serpin B6	SPB6_HUMAN	_FKLEESYDMESVLR_.2	27334.2	11443	26489.6	25422.1	14925.6	22924.1	26348.2	23243.9	23396.3
SERPINB6	Serpin B6	SPB6_HUMAN	_FKLEESYDMESVLR_.3	25750.8	18274.3	30053.8	16588.9	22085	20597.2	21215.8	21406.1	22752.2
SERPINB6	Serpin B6	SPB6_HUMAN	_SGGGGDIHQGFQSLLTEVNK_.3	33184.7	31983.8	46574.3	40182.3	32424.8	40599.5	35081.1	38556.1	34521.7
SERPINB6	Serpin B6	SPB6_HUMAN	_NEEKPVQMMFK_.2	19824.4	15109	24835.2	16138.8	17385.9	21370.2	19628.9	19517.3	17596.7
SERPINB6	Serpin B6	SPB6_HUMAN	_HINTWVAEK_.2	28112.7	10884.4	19539.8	19595.7	15504	19467.9	17541.8	11926.4	16272.7
SERPINB6	Serpin B6	SPB6_HUMAN	_FC[Carbamidomethyl (C)]ADHPFLFFIQHSK_.4	1629.91	1752.52	3395.25	2102.07	1905.77	3563.13	2518.13	718.107	2795.52
SERPINB6	Serpin B6	SPB6_HUMAN	_LVLVNAVYFR_.2	98487.4	61706.3	188234	28033.2	121405	136335	112815	129578	2995.92
SERPINB6	Serpin B6	SPB6_HUMAN	_LDMMDEEEVEVSLPR_.2	44199.8	31154.6	49699.7	41688.6	37397	36572.2	41534.4	43471.5	43996.1
SERPINB6	Serpin B6	SPB6_HUMAN	_ELNMIIMLPDETTDLR_.2	145239	108407	151561	142009	117984	145954	131092	137049	143854
SERPINB6	Serpin B6	SPB6_HUMAN	_ELNM[Oxidation (M)]IIMLPDETTDLR_.2	5858.14	1235.2	2345.53	2157.79	1956.1	1923.35	2623.8	2436.64	6416.28
RDX	Radixin	RADI_HUMAN	_IGFPWSEIR_.2	2.48315e+06	2008532	1.69508e+06	2.36898e+06	2.00087e+06	1.74565e+06	2.05016e+06	2.02251e+06	2.1576e+06
RDX	Radixin	RADI_HUMAN	_LFFLQVK_.2	844860	689995	605315	682889	695548	630664	666892	667453	667127
RDX	Radixin	RADI_HUMAN	_LFFLQVK_.1	83148	74467.8	53573.8	61299.5	74139	49540.7	65131.3	60975.7	68034.7
RDX	Radixin	RADI_HUMAN	_APDFVFYAPR_.2	999598	724820	632850	721178	642599	660523	763691	760425	722528
RDX	Radixin	RADI_HUMAN	_KAPDFVFYAPR_.2	529876	439828	386748	496337	469397	385195	429577	438143	471635
RDX	Radixin	RADI_HUMAN	_KAPDFVFYAPR_.3	98120.1	76484.7	66370.7	92706.2	81322	68449.6	82647.7	76809.7	76789.5
RDX	Radixin	RADI_HUMAN	_QLFDQVVK_.2	527227	417140	378129	439896	429288	366836	418209	412112	411445
RDX	Radixin	RADI_HUMAN	_QLFDQVVK_.1	23721.5	21927	18669.5	24083.8	20963.4	18210.1	18345.5	19726.1	22047.7
RDX	Radixin	RADI_HUMAN	_FVIKPIDK_.2	478554	388190	344621	422820	372974	342351	368319	408083	388611
RDX	Radixin	RADI_HUMAN	_FVIKPIDK_.1	26716.6	22854.8	19292.5	26523	21350.1	24491.3	18027.7	20821.5	20390
RDX	Radixin	RADI_HUMAN	_ENPLQFK_.2	164176	179865	151249	155051	166356	148482	158072	154402	155631
RDX	Radixin	RADI_HUMAN	_ENPLQFK_.1	26503.4	31375.6	23561.8	26776.7	29476.6	28218.3	25446.5	26194.5	24579.3
RDX	Radixin	RADI_HUMAN	_KENPLQFK_.2	173774	180202	155736	112904	179643	143794	140281	144146	150277
RDX	Radixin	RADI_HUMAN	_KENPLQFK_.1	16635.9	18267.6	17169.1	12775.8	17915.8	25326.5	15385.5	14607.5	15442.1
RDX	Radixin	RADI_HUMAN	_RKPDTIEVQQMK_.3	163792	109223	105003	152509	105814	100124	120825	117360	118999
RDX	Radixin	RADI_HUMAN	_RKPDTIEVQQMK_.2	53819.9	34727.3	34213.3	51683.7	37035.6	40301.4	38275.1	35244.7	39050.4
RDX	Radixin	RADI_HUMAN	_NISFNDK_.1	90470.1	66696.8	64802.1	71793.6	58766.5	71343.2	66728.9	68710	65958.2
RDX	Radixin	RADI_HUMAN	_NISFNDK_.2	72012.8	56218.7	56191.4	68993.7	57291.9	39423.8	55751	62584.1	63215.9
RDX	Radixin	RADI_HUMAN	_EKEELMER_.2	129139	35390.3	50188.9	126796	40524.3	44272.5	69202.5	77155.8	75026.9
RDX	Radixin	RADI_HUMAN	_KPDTIEVQQMK_.2	79260.6	47542.1	50347.8	66767.6	47689.2	49848.9	50321.5	57160.6	58517.4
RDX	Radixin	RADI_HUMAN	_ILALC[Carbamidomethyl (C)]MGNHELYMR_.3	34239.3	17325.6	17101.4	49840.4	18193.3	17392.2	26142.5	26848.4	28458.8
RDX	Radixin	RADI_HUMAN	_ILALC[Carbamidomethyl (C)]MGNHELYMR_.2	10071.7	6784.01	7104.9	20048.1	5985.06	6426.29	10850.2	9716.82	17066.4
RDX	Radixin	RADI_HUMAN	_NQEQLAAELAEFTAK_.2	17772.9	17260.9	21961.2	13337.4	16526.2	18170.3	20280.9	15067.1	15750.6
RDX	Radixin	RADI_HUMAN	_FVIKPIDKK_.2	29591.9	6511.42	9426.08	25051	18222	18918.9	13164.9	15855.4	17216.1
RDX	Radixin	RADI_HUMAN	_QLQALSSELAQAR_.2	14096.1	16798.6	16899.7	14354.7	15902.6	17722.5	15937.2	16017.2	13623.8
RDX	Radixin	RADI_HUMAN	_C[Carbamidomethyl (C)]MGNHELYMR_.2	4429.84	5673.34	5071.35	6725.19	4813.55	4069.66	5221.48	4459.86	5145.08
RDX	Radixin	RADI_HUMAN	_EIHKPGYLANDR_.3	515.849	2809.6	2599.03	1146.88	3936.09	2845.35	1778.81	2736.61	1623.81
RPA3	Replication protein A 14 kDa subunit	RFA3_HUMAN	_IIHDFPQFYPLGIVQHD_.3	3175.84	4686.44	3240.8	6793	3604.64	3064.98	3337.65	4041.61	4024.14
RPA3	Replication protein A 14 kDa subunit	RFA3_HUMAN	_INAGMLAQFIDKPVC[Carbamidomethyl (C)]FVGR_.3	5853.18	1067.75	1811.19	2815.81	1008.38	1125.25	1604.24	1140.67	4069.97
RPL22	60S ribosomal protein L22	RL22_HUMAN	_AGNLGGGVVTIER_.2	451157	428348	436827	418460	454969	464639	466749	455453	420565
RPL22	60S ribosomal protein L22	RL22_HUMAN	_ITVTSEVPFSK_.2	435593	467300	467559	392147	432733	437393	442095	427434	438538
SPRR1A	Cornifin-A	SPR1A_HUMAN	_QPC[Carbamidomethyl (C)]QPPPQEPC[Carbamidomethyl (C)]IPK_.2	12263158	34726972	16447723	11859188	28888450	16581352	18602810	19092170	18459314
SPRR1A	Cornifin-A	SPR1A_HUMAN	_VPEPC[Carbamidomethyl (C)]QPK_.2	11459261	22019956	13821648	10650683	19118244	12098804	13344585	14837649	15016262
SPRR1A	Cornifin-A	SPR1A_HUMAN	_VPEPC[Carbamidomethyl (C)]QPK_.1	2.02039e+06	3.41048e+06	2.40224e+06	1.96815e+06	3.00972e+06	2933974	2557951	2.40075e+06	2343319
SPRR1A	Cornifin-A	SPR1A_HUMAN	_VPEPC[Carbamidomethyl (C)]HPK_.2	3342771	13845510	6.37937e+06	3385027	11694988	5.89289e+06	6793057	6898634	7179131
SPRR1A	Cornifin-A	SPR1A_HUMAN	_VPEPC[Carbamidomethyl (C)]HPK_.1	619557	2.72655e+06	1.30145e+06	724974	2303986	1.66034e+06	1.37554e+06	1.38616e+06	1.39431e+06
SPRR1A	Cornifin-A	SPR1A_HUMAN	_VPEPC[Carbamidomethyl (C)]PSTVTPAPAQQK_.2	1.44353e+06	2803952	1.55768e+06	1.39564e+06	2.45109e+06	1.5108e+06	1.68784e+06	1.78393e+06	1.94199e+06
SPRR1A	Cornifin-A	SPR1A_HUMAN	_TKEPC[Carbamidomethyl (C)]HPK_.2	410964	465807	324107	356411	439444	214475	389891	427814	396938
SPRR1A	Cornifin-A	SPR1A_HUMAN	_TKEPC[Carbamidomethyl (C)]HPK_.1	123878	119607	90006.6	155268	107641	119853	122634	115871	91379.3
SPRR1A	Cornifin-A	SPR1A_HUMAN	_PEPC[Carbamidomethyl (C)]QPK_.2	122305	218653	144800	107166	193354	126041	144724	142044	146243
SPRR1A	Cornifin-A	SPR1A_HUMAN	_QPC[Carbamidomethyl (C)]TPPPQPQQQQVK_.2	37891.8	92393	42548.4	32289.8	77052.2	48092.7	51791.8	49286.3	39708.8
SPRR1A	Cornifin-A	SPR1A_HUMAN	_[Acetyl (Protein N-term)]MNSQQQK_.1	18560.7	25983.4	20127.7	20621.1	24596.8	18015	17520.7	20257.3	19142.3
SPRR2A	Small proline-rich protein 2A	SPR2A_HUMAN	_YPPVTPSPPC[Carbamidomethyl (C)]QSK_.2	3.3043e+06	6861127	2804831	3.24244e+06	6151968	2751676	3.9183e+06	3.98048e+06	3.97586e+06
SPRR2A	Small proline-rich protein 2A	SPR2A_HUMAN	_C[Carbamidomethyl (C)]PEPC[Carbamidomethyl (C)]PPPKC[Carbamidomethyl (C)]PEPC[Carbamidomethyl (C)]PPPK_.3	4681.45	39216.9	6722.03	3386.32	79500.1	7279.08	21492.4	14827.8	9006.36
IDUA	Alpha-L-iduronidase	IDUA_HUMAN	_PGPFSDPVPYLEVPVPR_.2	9833.38	1768.96	15270.2	4408.04	3557.8	5916.08	8297.14	8231.49	5791.17
KRT9	Keratin, type I cytoskeletal 9	K1C9_HUMAN	_TLLDIDNTR_.2	1544712	1.26403e+06	574901	1.62614e+06	6028889	1.4059e+06	2.02228e+06	1.93669e+06	1.95445e+06
KRT9	Keratin, type I cytoskeletal 9	K1C9_HUMAN	_MTLDDFR_.2	483486	373292	153003	546313	2.21454e+06	442713	651589	615760	636972
KRT9	Keratin, type I cytoskeletal 9	K1C9_HUMAN	_M[Oxidation (M)]TLDDFR_.2	31392.1	41003.5	22653	46860.6	181950	40704.4	62894	63162.1	61943.5
KRT9	Keratin, type I cytoskeletal 9	K1C9_HUMAN	_NYSPYYNTIDDLKDQIVDLTVGNNK_.3	513954	374678	154340	503238	1.86708e+06	400541	555713	564626	592636
KRT9	Keratin, type I cytoskeletal 9	K1C9_HUMAN	_QGVDADINGLR_.2	473834	245830	172615	471017	1.94774e+06	397386	545404	634717	605207
KRT9	Keratin, type I cytoskeletal 9	K1C9_HUMAN	_HGVQELEIELQSQLSK_.2	269648	216849	94158	299432	836235	232947	315318	298048	306860
KRT9	Keratin, type I cytoskeletal 9	K1C9_HUMAN	_HGVQELEIELQSQLSK_.3	186055	157985	69861.5	208656	534187	157874	204543	206006	203688
KRT9	Keratin, type I cytoskeletal 9	K1C9_HUMAN	_STMQELNSR_.2	362556	299110	145065	417651	1.65155e+06	308079	497494	515885	510901
KRT9	Keratin, type I cytoskeletal 9	K1C9_HUMAN	_EIETYHNLLEGGQEDFESSGAGK_.3	504807	420438	159100	512756	1.15435e+06	376646	505242	514352	493293
KRT9	Keratin, type I cytoskeletal 9	K1C9_HUMAN	_IKFEMEQNLR_.2	207896	129559	64674.8	204094	876856	176201	267708	253746	258004
KRT9	Keratin, type I cytoskeletal 9	K1C9_HUMAN	_IKFEMEQNLR_.3	78598.1	48711.7	22132.4	73595.7	326878	58270.7	94735.1	93748.6	93322
KRT9	Keratin, type I cytoskeletal 9	K1C9_HUMAN	_IKFEM[Oxidation (M)]EQNLR_.2	21556.1	25571.7	14002.7	29398.8	137907	32604.9	36726.8	36813.3	40094.4
KRT9	Keratin, type I cytoskeletal 9	K1C9_HUMAN	_IKFEM[Oxidation (M)]EQNLR_.3	4517.44	3644.03	1022.47	3480.73	20364.1	4331.34	5094.71	6123.45	2808.16
KRT9	Keratin, type I cytoskeletal 9	K1C9_HUMAN	_VQALEEANNDLENK_.2	297219	347010	120939	499575	632448	272191	352534	371148	356486
KRT9	Keratin, type I cytoskeletal 9	K1C9_HUMAN	_TLNDMRQEYEQLIAK_.2	132611	68970.2	42141	68153.2	792630	108019	181370	178735	160866
KRT9	Keratin, type I cytoskeletal 9	K1C9_HUMAN	_TLNDMRQEYEQLIAK_.3	89141.4	50414.7	29981.9	54141.3	585383	76291.9	130216	130894	124356
KRT9	Keratin, type I cytoskeletal 9	K1C9_HUMAN	_TLNDM[Oxidation (M)]RQEYEQLIAK_.3	1846.15	6414.88	6597.95	5112.61	50806.9	2475.53	6699.58	13123	13784.5
KRT9	Keratin, type I cytoskeletal 9	K1C9_HUMAN	_TLNDM[Oxidation (M)]RQEYEQLIAK_.2	5028.92	4849.23	772.209	4378.7	36311.9	4605.83	6120.21	6629.53	7783.15
KRT9	Keratin, type I cytoskeletal 9	K1C9_HUMAN	_QVLDNLTMEK_.2	243282	193511	63422.4	277745	474998	174809	230322	239949	236417
KRT9	Keratin, type I cytoskeletal 9	K1C9_HUMAN	_QVLDNLTM[Oxidation (M)]EK_.2	72401.6	80505.9	34931.4	86997.3	237100	73945.4	89585.2	89034.3	89232.2
KRT9	Keratin, type I cytoskeletal 9	K1C9_HUMAN	_QFSSSYLSR_.2	206980	91216.5	70310.6	241534	1.00839e+06	178684	267292	275911	276994
KRT9	Keratin, type I cytoskeletal 9	K1C9_HUMAN	_FSSSSGYGGGSSR_.2	185850	150579	74172	230514	919193	148231	230183	270003	257392
KRT9	Keratin, type I cytoskeletal 9	K1C9_HUMAN	_SGGGGGGGLGSGGSIR_.2	149599	109822	60871.5	168107	699390	132239	216570	209985	209371
KRT9	Keratin, type I cytoskeletal 9	K1C9_HUMAN	_QEYEQLIAK_.2	130821	134650	51874.1	207188	367419	130383	164322	160785	173108
KRT9	Keratin, type I cytoskeletal 9	K1C9_HUMAN	_FEMEQNLR_.2	98471.1	100874	40054.9	157181	263562	95009.1	119797	121868	130381
KRT9	Keratin, type I cytoskeletal 9	K1C9_HUMAN	_FEM[Oxidation (M)]EQNLR_.2	2610.14	4656.17	1603.44	4095.22	18709.8	2975.84	4097.02	4729.89	7522.21
KRT9	Keratin, type I cytoskeletal 9	K1C9_HUMAN	_IQDWYDK_.2	86180.1	90737.8	35377.9	113789	170281	68823.5	94483.6	92680.9	94671.8
KRT9	Keratin, type I cytoskeletal 9	K1C9_HUMAN	_IQDWYDK_.1	22644.7	27592.4	10132.1	36486.6	50804.7	25256.9	28580.8	26390.2	26706.6
KRT9	Keratin, type I cytoskeletal 9	K1C9_HUMAN	_GGSGGSYGGGGSGGGYGGGSGSR_.2	74883.2	25937.8	6049.46	68569	342405	68936.5	113500	95029.2	90532.5
KRT9	Keratin, type I cytoskeletal 9	K1C9_HUMAN	_IQDWYDKK_.2	68966.8	48768.3	20711	88172.4	131640	55877.4	63772.3	67037.7	68222
KRT9	Keratin, type I cytoskeletal 9	K1C9_HUMAN	_FSSSGGGGGGGR_.2	36376.8	31353	15508.4	48352.8	213302	38064.1	39795.6	47532.4	62630.9
KRT9	Keratin, type I cytoskeletal 9	K1C9_HUMAN	_SYGGGSGGGFSASSLGGGFGGGSR_.2	35053.4	47692.7	16256.7	55846.8	86234.7	28036	50141.6	46750.9	52332
KRT9	Keratin, type I cytoskeletal 9	K1C9_HUMAN	_NHKEEMSQLTGQNSGDVNVEINVAPGK_.3	20096.8	12208.9	5284.31	32085.2	28537.8	16911.5	14232.3	15172.5	19634.3
KRT9	Keratin, type I cytoskeletal 9	K1C9_HUMAN	_NHKEEMSQLTGQNSGDVNVEINVAPGK_.4	15741.7	9806.57	3246.29	24204.7	26894.3	11765.9	22531.4	11616.2	13420
KRT9	Keratin, type I cytoskeletal 9	K1C9_HUMAN	_LASYLDKVQALEEANNDLENK_.3	32414.7	7067.52	5460.84	20249.5	63036.8	24269	24551.7	24847.1	24117
KRT9	Keratin, type I cytoskeletal 9	K1C9_HUMAN	_KGPAAIQK_.2	18190.3	8991.35	2009.82	16239	36244.8	8320.39	10671.1	12250.9	14370.1
KRT9	Keratin, type I cytoskeletal 9	K1C9_HUMAN	_KGPAAIQK_.1	9331.38	5176.96	1771.43	7028.73	20946.4	5532.34	6901.06	6897.05	6773.29
KRT9	Keratin, type I cytoskeletal 9	K1C9_HUMAN	_GPAAIQK_.1	16353.7	14017.1	6736.42	21887.5	46417.2	15296.9	18711.1	15778.4	18344.9
KRT9	Keratin, type I cytoskeletal 9	K1C9_HUMAN	_GGSGGSYGR_.2	10832	14248.1	3706.37	25971.4	50379.6	12721	12525.2	12706.1	22997.4
KRT9	Keratin, type I cytoskeletal 9	K1C9_HUMAN	_NYSPYYNTIDDLK_.2	9761.15	17729.7	6911.73	19437.3	28342.1	9564.41	13094.9	13229.1	16708.3
KRT9	Keratin, type I cytoskeletal 9	K1C9_HUMAN	_VQALEEANNDLENKIQDWYDKK_.3	8386.41	8250.71	3427.11	7182.7	21207.3	6284.58	7991.31	9300.51	10004.3
KRT9	Keratin, type I cytoskeletal 9	K1C9_HUMAN	_VQALEEANNDLENKIQDWYDKK_.4	7177.69	4366.57	1923.65	3107.7	15898.4	3522.83	4356.98	5745.16	6418.77
KRT9	Keratin, type I cytoskeletal 9	K1C9_HUMAN	_VQALEEANNDLENKIQDWYDK_.3	19774.2	8388.63	4255.17	13615.2	34314.7	8959.29	14261.5	13736.4	13551.6
KRT9	Keratin, type I cytoskeletal 9	K1C9_HUMAN	_SASSLGGGFGGGSR_.2	7500.57	15130.3	2102.78	21822.8	32078.2	7839.77	10675.5	12921.2	17019.9
KRT9	Keratin, type I cytoskeletal 9	K1C9_HUMAN	_KDIENQYETQITQIEHEVSSSGQEVQSSAK_.4	10983.5	9135.86	659.82	10700	40451.5	7802.04	12596.6	10618.7	12561.1
KRT9	Keratin, type I cytoskeletal 9	K1C9_HUMAN	_GGGGSFGYSYGGGSGGGFSASSLGGGFGGGSR_.3	1381	4198.31	3861.32	3193.52	12219.3	3841.91	5326.36	1684.1	5846.98
KRT9	Keratin, type I cytoskeletal 9	K1C9_HUMAN	_DQIVDLTVGNNK_.2	1480.3	5011.53	2422	6745.86	9895.16	2040.44	2361.28	4491.79	4746.74
KRT9	Keratin, type I cytoskeletal 9	K1C9_HUMAN	_SDLEMQYETLQEELMALKK_.3	40639.5	22746.9	1744.39	31083	55903.6	20004.5	28162.2	32053.8	30649.1
KRT9	Keratin, type I cytoskeletal 9	K1C9_HUMAN	_SDLEMQYETLQEELM[Oxidation (M)]ALKK_.3	8222.66	4829.83	1444.55	6985.5	21814.6	5268.48	6213.8	8285.8	3705.45
KRT9	Keratin, type I cytoskeletal 9	K1C9_HUMAN	_SDLEM[Oxidation (M)]QYETLQEELM[Oxidation (M)]ALKK_.3	9092.05	12882.5	1040.88	19970.6	78019.7	25097.6	27828.9	22938.5	20034.1
KRT9	Keratin, type I cytoskeletal 9	K1C9_HUMAN	_SDLEM[Oxidation (M)]QYETLQEELMALKK_.3	8247.41	1034.88	3571.84	5191.34	36410.2	3038.88	3841.86	7624.81	6000.95
KRT9	Keratin, type I cytoskeletal 9	K1C9_HUMAN	_LEKEIETYHNLLEGGQEDFESSGAGK_.4	7845.79	2113.9	1565.53	3599.16	24428.2	5194.44	6939.98	6463.69	6328.63
KRT9	Keratin, type I cytoskeletal 9	K1C9_HUMAN	_LEKEIETYHNLLEGGQEDFESSGAGK_.3	6243.21	2054.48	1462.01	3434.05	20182.2	6253.48	7574.63	6679.63	5307.81
KRT9	Keratin, type I cytoskeletal 9	K1C9_HUMAN	_LASYLDKVQALEEANNDLENKIQDWYDK_.4	6930.4	3322.47	2457.5	4807.53	35936.3	4947.25	7700.61	7666.76	6301.44
KRT9	Keratin, type I cytoskeletal 9	K1C9_HUMAN	_QVLDNLTMEKSDLEMQYETLQEELMALKK_.4	494.543	1516.33	1980.27	168.441	22540.1	1926.47	3958.45	3135.13	544.374
KRT9	Keratin, type I cytoskeletal 9	K1C9_HUMAN	_HGVQELEIELQSQLSKK_.3	84218.6	24619.9	26980	35998.5	339871	60209.7	92198	88376.1	82233.1
KRT9	Keratin, type I cytoskeletal 9	K1C9_HUMAN	_HGVQELEIELQSQLSKK_.2	1010.28	606.011	1308.95	733.324	6847.2	3338.54	2648.68	1441.78	2358.71
KRT9	Keratin, type I cytoskeletal 9	K1C9_HUMAN	_MIQEQISNLEAQITDVR_.2	7091.75	5949.99	1171.97	16429.9	22190.9	2186.52	3892.1	6757.29	11458.1
KRT9	Keratin, type I cytoskeletal 9	K1C9_HUMAN	_QGVDADINGLRQVLDNLTMEK_.3	3024.17	1164.35	2732.03	4010.85	6130.56	3579.91	3361.47	2951.59	1108.26
SAA4	Serum amyloid A-4 protein	SAA4_HUMAN	_EALQGVGDMGR_.2	61715.1	12307.3	8116.67	80198.6	17400.1	10459.7	32999.1	34485.9	37203.2
SAA4	Serum amyloid A-4 protein	SAA4_HUMAN	_AYWDIMISNHQNSNR_.2	27760.2	2589.36	1620.26	29488.3	7190.37	3112.76	7624.59	15257.6	15602.4
SAA4	Serum amyloid A-4 protein	SAA4_HUMAN	_AYWDIMISNHQNSNR_.3	7771.95	2340.73	1896.55	6670.71	1377.68	1400.16	4585.43	3150.25	6823.6
AGL	Glycogen debranching enzyme	GDE_HUMAN	_NFAEPGSEVYLR_.2	35493.6	21727.7	22712.3	33098.1	22870.8	20439	26799.2	27865.1	27338.8
AGL	Glycogen debranching enzyme	GDE_HUMAN	_LTLAELNQILYR_.2	28616.2	18859.5	19420.1	33034.3	19088.1	20149.9	22428.8	24498.6	22092.8
AGL	Glycogen debranching enzyme	GDE_HUMAN	_IPFASLASR_.2	26639.9	17415.4	17784.1	25947.5	10565.3	15889.2	10803.7	20345.9	18641.4
AGL	Glycogen debranching enzyme	GDE_HUMAN	_SGGGYIVVDPILR_.2	27943.8	10996.5	14955.8	26373.2	13276	15517.4	14301.5	21292.2	18925.4
AGL	Glycogen debranching enzyme	GDE_HUMAN	_LGISSLIR_.2	23172	13627.2	15210.5	22473.6	14390.7	16153.9	17899.3	18784.4	18183.3
AGL	Glycogen debranching enzyme	GDE_HUMAN	_SGSLAVDNADPILK_.2	18523.2	12466.2	11258.7	16377	13861.9	12010.3	14990.4	14407.1	15984.1
AGL	Glycogen debranching enzyme	GDE_HUMAN	_LINYHQEQAVNC[Carbamidomethyl (C)]LLGNVFYER_.3	22823.2	10061.9	16887	16907	9335.65	12735.8	15286.1	14269.1	10872.5
AGL	Glycogen debranching enzyme	GDE_HUMAN	_LEQGYELQFR_.2	16157.8	13572.7	11332.4	16742.1	13026	11562.3	13319.8	15014.5	13430.2
AGL	Glycogen debranching enzyme	GDE_HUMAN	_SGDWMIDYVSNR_.2	13492.9	4511.55	9332.82	14758.2	4621.45	7065.44	10321.5	7801.76	13062.9
AGL	Glycogen debranching enzyme	GDE_HUMAN	_WLLELSK_.2	10905.1	8449.5	3018.72	13931.9	9771.62	7228.14	9562.1	9146.15	10954.7
AGL	Glycogen debranching enzyme	GDE_HUMAN	_VGADNHVLPLDC[Carbamidomethyl (C)]VTLQTFLAK_.3	12754.4	5658.78	7702.34	13416	8503.65	6213.23	7284.79	8802.84	11034.4
AGL	Glycogen debranching enzyme	GDE_HUMAN	_VSYDEWNR_.2	14120.2	4121.73	4122.8	12321.1	7756.77	4874.3	5763.43	7231.58	10900.5
AGL	Glycogen debranching enzyme	GDE_HUMAN	_VSLDPHAQVAVGILR_.3	8135.86	5706.48	6325.36	10696.3	6619.69	6918.99	5604.2	7329.47	7460.91
AGL	Glycogen debranching enzyme	GDE_HUMAN	_ESGYNMIHFTPLQTLGLSR_.3	8230.35	4398.22	5415.33	9861.94	3764.27	5026.23	6494.19	6192.35	5539.97
AGL	Glycogen debranching enzyme	GDE_HUMAN	_YAGLQGLMSVLAEIRPK_.3	4223.06	3009.69	5067.89	9195.87	5495.74	5139.24	7464.72	6696.47	5600.22
AGL	Glycogen debranching enzyme	GDE_HUMAN	_HLSLGSVQLC[Carbamidomethyl (C)]GVGK_.2	6633.69	2645.02	5515.68	7863.58	7484.47	3528.89	7102.9	5556.97	5392.62
AGL	Glycogen debranching enzyme	GDE_HUMAN	_IEEVVLEAR_.2	4395.82	4506.09	6773.92	7106.2	3260.03	5712.95	5996.32	3023.24	5683.68
AGL	Glycogen debranching enzyme	GDE_HUMAN	_HGLIPNLLGEGIYAR_.3	3700.24	3442.18	1475.35	7655.06	4986.85	6280.57	5953.38	5622.31	6022.48
AGL	Glycogen debranching enzyme	GDE_HUMAN	_IIWEDIFPK_.2	2784.03	1970.56	1682.81	7624.66	2237.77	2861.84	5164.88	2495.9	1939.18
AGL	Glycogen debranching enzyme	GDE_HUMAN	_NIILAFAGTLR_.2	2595.63	1822.9	1639.77	4481.92	2270.17	2546.22	3941.97	3702.13	1272.98
AGL	Glycogen debranching enzyme	GDE_HUMAN	_SDPNQHLTIIQDPEYR_.3	5090.36	5136.43	2233.04	5308.84	7884.12	3451.29	3617.28	5052.2	9893.32
AGL	Glycogen debranching enzyme	GDE_HUMAN	_SDPNQHLTIIQDPEYR_.2	3005.16	1893.03	1045.37	4829.3	1093.56	3190.71	1485.06	2064.29	3191.49
MYH9	Myosin-9	MYH9_HUMAN	_IMGIPEEEQMGLLR_.2	1.062e+06	759430	663373	1.14243e+06	751761	666548	769450	874935	933430
MYH9	Myosin-9	MYH9_HUMAN	_IMGIPEEEQM[Oxidation (M)]GLLR_.2	113867	56234.8	28697.3	92437.5	53262.1	32750.5	62739.8	65967.9	63963.9
MYH9	Myosin-9	MYH9_HUMAN	_IM[Oxidation (M)]GIPEEEQMGLLR_.2	87497.3	2103.38	37914.1	3560.85	70968	47453.9	3701.21	1505.43	54176.8
MYH9	Myosin-9	MYH9_HUMAN	_LQQELDDLLVDLDHQR_.3	1.11748e+06	601187	630952	1.16586e+06	594759	676647	823548	841298	814622
MYH9	Myosin-9	MYH9_HUMAN	_LQQELDDLLVDLDHQR_.2	136665	77837.9	68980.1	134732	84859.6	68671.1	84531.7	93417.6	105660
MYH9	Myosin-9	MYH9_HUMAN	_LDPHLVLDQLR_.2	885261	502932	499002	950480	496900	523641	653033	668729	676568
MYH9	Myosin-9	MYH9_HUMAN	_LDPHLVLDQLR_.3	288013	168622	170041	319434	166321	174820	216814	227030	223857
MYH9	Myosin-9	MYH9_HUMAN	_ALELDSNLYR_.2	1.10336e+06	559056	564780	1.0357e+06	573245	554623	763222	762125	783520
MYH9	Myosin-9	MYH9_HUMAN	_VSHLLGINVTDFTR_.3	625765	354428	348524	544544	395325	406945	441413	461429	478851
MYH9	Myosin-9	MYH9_HUMAN	_VSHLLGINVTDFTR_.2	390659	243147	214658	345152	245725	245419	257803	270770	282959
MYH9	Myosin-9	MYH9_HUMAN	_LQVELDNVTGLLSQSDSK_.2	890054	477958	445307	887491	468260	446011	583043	612232	646280
MYH9	Myosin-9	MYH9_HUMAN	_ANLQIDQINTDLNLER_.2	797013	429936	438311	852901	415604	443829	533402	569028	584771
MYH9	Myosin-9	MYH9_HUMAN	_IAEFTTNLTEEEEK_.2	782178	402893	401312	783350	378267	388012	517308	533272	540258
MYH9	Myosin-9	MYH9_HUMAN	_TQLEELEDELQATEDAK_.2	703510	433157	407935	711920	355466	405916	486540	514971	508999
MYH9	Myosin-9	MYH9_HUMAN	_IAQLEEQLDNETK_.2	696710	401315	395664	738023	369499	373664	492687	489909	521390
MYH9	Myosin-9	MYH9_HUMAN	_KEEELQAALAR_.2	661965	395843	421185	684387	414313	411144	495452	495337	497686
MYH9	Myosin-9	MYH9_HUMAN	_TDLLLEPYNK_.2	622559	378447	357713	605241	394650	385657	444488	450728	475551
MYH9	Myosin-9	MYH9_HUMAN	_LTEMETLQSQLMAEK_.2	543106	306254	352946	646165	313642	354908	402052	437910	411058
MYH9	Myosin-9	MYH9_HUMAN	_LTEMETLQSQLM[Oxidation (M)]AEK_.2	65342.8	17361.8	8905.13	49779.5	17677.6	17506.4	29368.5	31682.3	35399.7
MYH9	Myosin-9	MYH9_HUMAN	_LTEM[Oxidation (M)]ETLQSQLMAEK_.2	4374.94	3573.52	2870.84	1548.06	6115.61	4706.3	3532.5	3455.48	3895.71
MYH9	Myosin-9	MYH9_HUMAN	_AGVLAHLEEER_.2	560797	278307	311393	568690	305791	331444	387935	372804	378166
MYH9	Myosin-9	MYH9_HUMAN	_AGVLAHLEEER_.3	56544.7	29449.8	29920.3	56040.2	34303.6	30464.6	38580.5	42053.4	42196.7
MYH9	Myosin-9	MYH9_HUMAN	_VVFQEFR_.2	573898	322374	328426	611738	330544	338996	421353	434404	438348
MYH9	Myosin-9	MYH9_HUMAN	_VISGVLQLGNIVFK_.2	580348	350681	324955	568493	357039	330529	383720	417493	404512
MYH9	Myosin-9	MYH9_HUMAN	_NFINNPLAQADWAAK_.2	501897	365504	356310	507901	331281	370351	440332	386781	403152
MYH9	Myosin-9	MYH9_HUMAN	_LEVNLQAMK_.2	509585	311802	310908	528974	292059	315796	363328	385785	398151
MYH9	Myosin-9	MYH9_HUMAN	_KFDQLLAEEK_.2	432913	306648	276019	444254	309455	305923	332684	352103	356016
MYH9	Myosin-9	MYH9_HUMAN	_NLPIYSEEIVEMYK_.2	385300	264829	249325	378390	274386	239090	268453	304531	311997
MYH9	Myosin-9	MYH9_HUMAN	_NLPIYSEEIVEM[Oxidation (M)]YK_.2	63252.7	20467.9	16358.6	53060.7	22278	16043.3	28687.4	33139.3	36309.3
MYH9	Myosin-9	MYH9_HUMAN	_EDQSILC[Carbamidomethyl (C)]TGESGAGK_.2	337059	244460	262015	342851	262903	238988	276812	290476	287500
MYH9	Myosin-9	MYH9_HUMAN	_NMDPLNDNIATLLHQSSDK_.3	289572	212690	223064	286333	207801	208381	242500	248450	253275
MYH9	Myosin-9	MYH9_HUMAN	_NM[Oxidation (M)]DPLNDNIATLLHQSSDK_.3	66704.2	35243.9	11197.8	49570.4	41939.8	23522.1	42054.3	37578.5	42038.9
MYH9	Myosin-9	MYH9_HUMAN	_NKHEAMITDLEER_.3	236425	168298	148128	279169	172512	164843	187585	186054	208441
MYH9	Myosin-9	MYH9_HUMAN	_NKHEAMITDLEER_.2	96270.7	56605.1	55445.2	118149	61601.6	75236.1	64632.4	72130.6	75298.2
MYH9	Myosin-9	MYH9_HUMAN	_NKHEAM[Oxidation (M)]ITDLEER_.3	9229.21	1347.6	1615.24	5628.52	3540.63	2364.33	3502.48	4387.7	3487.18
MYH9	Myosin-9	MYH9_HUMAN	_FVSELWK_.2	314025	201980	203286	323560	200342	199035	239926	249665	251473
MYH9	Myosin-9	MYH9_HUMAN	_FVSELWK_.1	20675.9	14086.7	14837.5	23429.7	10014.9	14601.5	16375.9	16714.1	16854.2
MYH9	Myosin-9	MYH9_HUMAN	_KLEEEQIILEDQNC[Carbamidomethyl (C)]K_.3	164875	99990.8	103903	179450	100964	106658	124917	132301	128614
MYH9	Myosin-9	MYH9_HUMAN	_KLEEEQIILEDQNC[Carbamidomethyl (C)]K_.2	132641	100084	97000	165534	100484	94744.2	110336	114628	115466
MYH9	Myosin-9	MYH9_HUMAN	_KQELEEIC[Carbamidomethyl (C)]HDLEAR_.3	248641	204804	135130	291872	173997	129766	200374	159120	208733
MYH9	Myosin-9	MYH9_HUMAN	_KQELEEIC[Carbamidomethyl (C)]HDLEAR_.2	21159.6	21696.9	13457.7	32489.9	18776.5	16109.6	17169.7	19138.6	22113.4
MYH9	Myosin-9	MYH9_HUMAN	_ALEQQVEEMK_.2	293924	175116	178425	292294	162884	160360	221703	222373	216556
MYH9	Myosin-9	MYH9_HUMAN	_THEAQIQEMR_.2	269605	121953	130114	287183	114456	177657	185088	173699	220403
MYH9	Myosin-9	MYH9_HUMAN	_THEAQIQEMR_.3	13447.2	12096.7	22280.3	27618.1	19806.3	24203	21702.5	23086.7	16072.6
MYH9	Myosin-9	MYH9_HUMAN	_LVWVPSDK_.2	187133	130186	142159	196573	121894	145911	149415	157954	160902
MYH9	Myosin-9	MYH9_HUMAN	_LVWVPSDK_.1	55284.9	39990.6	44867.3	61130.9	32445	46985.8	47073.6	47849	45703.5
MYH9	Myosin-9	MYH9_HUMAN	_DLEGLSQR_.2	237133	141170	142094	253894	137744	133674	170353	188499	185843
MYH9	Myosin-9	MYH9_HUMAN	_DLEGLSQR_.1	32774.4	19483.8	14157.1	33959.4	19948.5	21379.9	21919.1	24614.8	22935
MYH9	Myosin-9	MYH9_HUMAN	_KLEGDSTDLSDQIAELQAQIAELK_.3	298663	142158	140308	313812	148921	142675	178854	196319	209358
MYH9	Myosin-9	MYH9_HUMAN	_ADEWLMK_.2	127589	79105.8	87132.8	145945	81085.7	91068.2	102536	105422	98627.9
MYH9	Myosin-9	MYH9_HUMAN	_ADEWLMK_.1	112622	78820.3	84053.4	120897	77975.7	83935	92698	94242.1	92978.5
MYH9	Myosin-9	MYH9_HUMAN	_EMEAELEDER_.2	271652	160306	155348	248782	151538	141608	179781	189991	201042
MYH9	Myosin-9	MYH9_HUMAN	_EEILAQAK_.2	198238	113858	115222	215955	108321	103975	137522	140802	162615
MYH9	Myosin-9	MYH9_HUMAN	_EEILAQAK_.1	57568.8	31548.6	34688.1	59908.4	29996.7	35090.2	40884.2	42087	38761.6
MYH9	Myosin-9	MYH9_HUMAN	_TEMEDLMSSK_.2	235179	149064	170392	263785	132617	153454	183479	180578	185405
MYH9	Myosin-9	MYH9_HUMAN	_KMEDSVGC[Carbamidomethyl (C)]LETAEEVKR_.3	211522	151479	137428	241726	166021	130034	159441	170819	172243
MYH9	Myosin-9	MYH9_HUMAN	_KMEDSVGC[Carbamidomethyl (C)]LETAEEVKR_.2	4799.79	3895.97	3816.09	7729.54	4857.4	4896.03	3285.3	3786.38	4510.6
MYH9	Myosin-9	MYH9_HUMAN	_ASITALEAK_.2	170074	90383.3	106566	188135	96406.2	106530	99149.9	133760	137915
MYH9	Myosin-9	MYH9_HUMAN	_ASITALEAK_.1	56300.4	31393.3	32536.8	63024.7	32533.3	36737.6	39776.2	44082.5	47460.6
MYH9	Myosin-9	MYH9_HUMAN	_LKDVLLQVDDERR_.3	233373	110170	129892	241140	131669	156868	158508	163387	173387
MYH9	Myosin-9	MYH9_HUMAN	_NTNPNFVR_.2	213315	133631	130170	236285	133678	119950	155879	172717	180485
MYH9	Myosin-9	MYH9_HUMAN	_NTNPNFVR_.1	3598.8	1767.39	1237.58	4271.99	931.156	1624.9	2047.19	2295.93	1730.27
MYH9	Myosin-9	MYH9_HUMAN	_TVGQLYK_.2	150542	94587.1	97564.5	169393	99377.9	88188.2	109137	124145	128897
MYH9	Myosin-9	MYH9_HUMAN	_TVGQLYK_.1	56421.7	34799.6	38613.8	63161.6	37477.7	40437	43390.8	46350.2	45427.3
MYH9	Myosin-9	MYH9_HUMAN	_DELADEIANSSGK_.2	214579	124343	142572	201794	102849	123959	137187	149068	153109
MYH9	Myosin-9	MYH9_HUMAN	_LQEMEGTVK_.2	193933	110563	113026	205557	111204	115769	133472	146685	144774
MYH9	Myosin-9	MYH9_HUMAN	_TELEDTLDSTAAQQELR_.2	191791	104321	123150	215173	86614.6	115847	130873	142408	160765
MYH9	Myosin-9	MYH9_HUMAN	_QIATLHAQVADMK_.2	99587.9	59442	60825.6	114427	57769.6	66609.7	70105.9	72398.3	77506.5
MYH9	Myosin-9	MYH9_HUMAN	_QIATLHAQVADMK_.3	90099.4	46593.7	49160.9	93659.3	47588.1	48978.9	60945.8	62759.3	61260.1
MYH9	Myosin-9	MYH9_HUMAN	_DLGEELEALKTELEDTLDSTAAQQELR_.3	165294	93160.8	77266.8	168116	152810	110390	154158	117021	190502
MYH9	Myosin-9	MYH9_HUMAN	_FLSNGHVTIPGQQDK_.3	113145	80221.9	80262.5	99867.5	67727.9	73233.6	85729	85412.6	87047.2
MYH9	Myosin-9	MYH9_HUMAN	_FLSNGHVTIPGQQDK_.2	65738.9	44650.5	46873.3	52971.4	41104.6	44777.5	41144.1	48347.1	51952.1
MYH9	Myosin-9	MYH9_HUMAN	_QLEEAEEEAQR_.2	203364	77820.7	105576	190878	84748.4	101734	127529	133482	142848
MYH9	Myosin-9	MYH9_HUMAN	_KLEMDLK_.2	133388	104132	114129	159871	105701	101728	119233	123308	123971
MYH9	Myosin-9	MYH9_HUMAN	_KLEMDLK_.1	9416.94	5564.15	7578.49	7305.8	5776.71	6566.43	7030.1	7706.06	6140.2
MYH9	Myosin-9	MYH9_HUMAN	_VAAYDKLEK_.2	170202	91371	81043.1	181748	101545	107826	127397	133186	127288
MYH9	Myosin-9	MYH9_HUMAN	_KLVWVPSDK_.2	162502	113624	93292.5	142602	129216	106452	110691	120079	125924
MYH9	Myosin-9	MYH9_HUMAN	_HSQAVEELAEQLEQTK_.2	85375.1	49456.9	56167.2	91702.1	41107.2	45984.6	61850.7	64735.4	62369.4
MYH9	Myosin-9	MYH9_HUMAN	_HSQAVEELAEQLEQTK_.3	76246.8	39526.1	45972.2	72831.2	37512.4	41636.9	56105.6	54019.9	56625
MYH9	Myosin-9	MYH9_HUMAN	_HEMPPHIYAITDTAYR_.3	119745	60538.8	89588	183664	108328	140365	76968.4	119469	104009
MYH9	Myosin-9	MYH9_HUMAN	_KANLQIDQINTDLNLER_.3	90273.9	53568.7	45964.7	94660	56630.2	53477.6	65208.2	69007.8	70348.4
MYH9	Myosin-9	MYH9_HUMAN	_KANLQIDQINTDLNLER_.2	61338.8	34794.5	29168.2	62231.6	37009.1	37972	40949.5	46006.4	46613.7
MYH9	Myosin-9	MYH9_HUMAN	_VEAQLQELQVK_.2	150545	88692.4	91090.1	156202	79995.2	77793	101028	111403	117245
MYH9	Myosin-9	MYH9_HUMAN	_VIQYLAYVASSHK_.2	106269	48039.8	54601.8	107888	58071.9	70977.9	75077.9	78036.6	78932.7
MYH9	Myosin-9	MYH9_HUMAN	_VIQYLAYVASSHK_.3	43362	21603.2	22176.9	46350.4	26394.9	29100.8	31198.5	31188.4	33483.9
MYH9	Myosin-9	MYH9_HUMAN	_KVEAQLQELQVK_.2	138222	77013.6	79296.4	159789	77612.2	82579.6	103033	101224	102044
MYH9	Myosin-9	MYH9_HUMAN	_KVEAQLQELQVK_.3	3144.06	2194.18	2359.4	5248.56	2578.31	2132.87	3425.28	2726.45	3590.18
MYH9	Myosin-9	MYH9_HUMAN	_C[Carbamidomethyl (C)]IIPNHEK_.2	91973.6	65424.6	60659.5	125395	62312.7	65988	73927.9	81880.9	79910.4
MYH9	Myosin-9	MYH9_HUMAN	_C[Carbamidomethyl (C)]IIPNHEK_.1	32462	19658	21525.3	41019.4	19652.1	27532.7	26423.2	24115.8	21214.1
MYH9	Myosin-9	MYH9_HUMAN	_ADFC[Carbamidomethyl (C)]IIHYAGK_.2	123638	94708.9	105624	108533	85437.3	82648.8	95496.8	97696	100338
MYH9	Myosin-9	MYH9_HUMAN	_ADFC[Carbamidomethyl (C)]IIHYAGK_.3	5862.81	3544.67	4355.84	4878.05	3340.71	3567.54	4090.68	3664.69	4170.01
MYH9	Myosin-9	MYH9_HUMAN	_EQEVNILK_.2	98806.3	50106.5	58283.4	108294	49514.1	55571	68405.4	70583.6	76440.3
MYH9	Myosin-9	MYH9_HUMAN	_EQEVNILK_.1	40597.9	19670.6	25555.8	49493	21409.5	30657.1	33451.1	34360.6	36109.3
MYH9	Myosin-9	MYH9_HUMAN	_EMEAELEDERK_.2	124313	68792.1	68516.2	116093	67735.2	72015.2	86237.1	89057.5	89081.3
MYH9	Myosin-9	MYH9_HUMAN	_EMEAELEDERK_.3	7952.23	3795.09	3827.52	5667.95	5470.85	2973.29	5737.94	4474.48	4126.54
MYH9	Myosin-9	MYH9_HUMAN	_DLGEELEALK_.2	123188	64399.4	84152.6	135915	56450.9	67544.9	90326.9	93986.3	95902.9
MYH9	Myosin-9	MYH9_HUMAN	_MEDSVGC[Carbamidomethyl (C)]LETAEEVKR_.3	60168.7	37414.5	38601	70159.6	39618.6	40586.7	47510.6	51914.8	51386.7
MYH9	Myosin-9	MYH9_HUMAN	_MEDSVGC[Carbamidomethyl (C)]LETAEEVKR_.2	50890.6	32856.7	31682.8	59838.5	36521.2	36129.5	40858.3	41332.9	41434
MYH9	Myosin-9	MYH9_HUMAN	_QAQQERDELADEIANSSGK_.3	119308	62587.5	53866.4	130793	70528.2	66118.9	89070.4	85851.8	89030.6
MYH9	Myosin-9	MYH9_HUMAN	_QTLENERGELANEVK_.3	73583.9	42437.8	36005.2	71121.9	42661.1	47483.9	49515.2	55541.3	54551.1
MYH9	Myosin-9	MYH9_HUMAN	_QTLENERGELANEVK_.2	43855.5	22793	20432.4	46203.7	25745.3	28329.3	30831.6	30632.1	30537.1
MYH9	Myosin-9	MYH9_HUMAN	_EQLEEEEEAKHNLEK_.3	94002.7	61219.6	47291.2	107248	59070.6	49243.3	67532.5	74729.4	75743.3
MYH9	Myosin-9	MYH9_HUMAN	_EQLEEEEEAKHNLEK_.2	7373.74	10137.3	2939.24	15240.8	11365.9	4669.24	4981.48	5905.32	12217.1
MYH9	Myosin-9	MYH9_HUMAN	_PHLVLDQLR_.2	104894	61611	58029.8	124713	59964.7	62780.3	81348.2	76035.1	78089.6
MYH9	Myosin-9	MYH9_HUMAN	_LQQLFNHTMFILEQEEYQR_.3	84041.2	52413.8	52608.3	67368.1	50251.6	54465.5	56797.5	60762.2	63695.8
MYH9	Myosin-9	MYH9_HUMAN	_LQQLFNHTM[Oxidation (M)]FILEQEEYQR_.3	23149.1	1865.41	9700.97	24157.9	16375	21906.4	22782.5	14706.5	14291
MYH9	Myosin-9	MYH9_HUMAN	_DVLLQVDDERR_.2	113629	41745.2	63292.3	104536	45237.9	60614.5	70076.4	75306.7	69097.2
MYH9	Myosin-9	MYH9_HUMAN	_QEEEMMAKEEELVK_.3	31526.9	33094.9	42885.4	40484	36338.1	44942.2	34603	39933.3	30358.3
MYH9	Myosin-9	MYH9_HUMAN	_QEEEMMAKEEELVK_.2	30504.8	32330.5	48452.2	33043.1	31652.1	42605.8	23708.6	36186.1	29124.3
MYH9	Myosin-9	MYH9_HUMAN	_RGDLPFVVPR_.2	120455	30877.4	56165	116709	37117.1	66076.5	69726.8	73148.7	70216
MYH9	Myosin-9	MYH9_HUMAN	_FDQLLAEEK_.2	92336	53513.1	54730.1	82760.6	47585.6	52636.1	62497.4	66528.8	64302.2
MYH9	Myosin-9	MYH9_HUMAN	_IIGLDQVAGMSETALPGAFK_.2	24572.3	72451.9	70179.9	33737.9	72940.8	75879.5	21522.1	81724	91272.5
MYH9	Myosin-9	MYH9_HUMAN	_NC[Carbamidomethyl (C)]AAYLK_.1	43569.2	35929.2	33265.3	59898.9	29116.3	35762.1	37293	37575.4	37500.5
MYH9	Myosin-9	MYH9_HUMAN	_NC[Carbamidomethyl (C)]AAYLK_.2	17614.6	24088.5	20772.6	24295.8	23028.6	13841.8	17114.8	22330.1	21165.9
MYH9	Myosin-9	MYH9_HUMAN	_SVHELEK_.2	49590.9	39782.6	21103	63709.1	35114.9	26771.6	46554.6	31931.1	32479.7
MYH9	Myosin-9	MYH9_HUMAN	_SVHELEK_.1	25042.3	13621.6	14342.4	35588.4	12079.5	18806.3	22803.4	18528.2	19097.1
MYH9	Myosin-9	MYH9_HUMAN	_EQLEEEEEAK_.2	72412.9	43301.8	52226.8	66953	40098.8	34681.6	54190.5	54924.2	57077.6
MYH9	Myosin-9	MYH9_HUMAN	_ITDVIIGFQAC[Carbamidomethyl (C)]C[Carbamidomethyl (C)]R_.2	59013.8	47088.4	37755.7	75197.7	44217.7	38188.3	50736.8	57018.4	51013.8
MYH9	Myosin-9	MYH9_HUMAN	_LEEEQIILEDQNC[Carbamidomethyl (C)]K_.2	72250.5	44513.2	44025.1	69018.5	32162.5	43577.5	53876.9	54020.9	42926.1
MYH9	Myosin-9	MYH9_HUMAN	_MEDSVGC[Carbamidomethyl (C)]LETAEEVK_.2	61233.1	49741	44588.7	61476.6	35665.7	37480.3	49287.1	49473.2	48672.7
MYH9	Myosin-9	MYH9_HUMAN	_YEILTPNSIPK_.2	60982.5	34562.9	29229.8	79465.1	40986.3	43784.4	44652.5	47203.8	49723.1
MYH9	Myosin-9	MYH9_HUMAN	_GDLPFVVPR_.2	73583.3	20817.9	42331.9	77642.9	22646.6	43501.6	45194.7	50578	46722.1
MYH9	Myosin-9	MYH9_HUMAN	_IRELESQISELQEDLESER_.3	62084.1	37639.7	24330	61538.7	51433.8	38817	39595.9	48113.1	45607.6
MYH9	Myosin-9	MYH9_HUMAN	_IAQLEEQLDNETKER_.3	33834.3	13722.4	11811.5	28836.8	23231.1	22564.8	23397.5	21735.3	23712.8
MYH9	Myosin-9	MYH9_HUMAN	_IAQLEEQLDNETKER_.2	32444.2	16297.3	11960.7	28645.9	23639.1	21886.1	21940.1	22208.5	22687.3
MYH9	Myosin-9	MYH9_HUMAN	_GELANEVK_.2	57613.2	17751.6	23418.4	58990.7	17694.1	23429.8	32410.6	26314.1	22450.8
MYH9	Myosin-9	MYH9_HUMAN	_GELANEVK_.1	17981.7	9439.37	10396.3	19776.7	8639.29	10475.4	13475	13505.8	11084.3
MYH9	Myosin-9	MYH9_HUMAN	_IAEFTTNLTEEEEKSK_.2	30033.1	13443	10642.7	26453.4	22263.3	18970.4	18568.5	20318.6	21105.7
MYH9	Myosin-9	MYH9_HUMAN	_IAEFTTNLTEEEEKSK_.3	29947.9	8681.13	10464.8	24538.5	19086.4	18135.3	16669.4	18754.7	18314.4
MYH9	Myosin-9	MYH9_HUMAN	_RKLEGDSTDLSDQIAELQAQIAELK_.3	28362.4	16045.9	11095.3	34066.9	17910.8	19844.6	17992	22594.9	17675.5
MYH9	Myosin-9	MYH9_HUMAN	_RKLEGDSTDLSDQIAELQAQIAELK_.4	26415.6	15334.5	11552.2	24888.3	14435.5	15931.6	16917.7	15991.7	17523
MYH9	Myosin-9	MYH9_HUMAN	_ALEEAMEQK_.2	49937.9	29753	30555.7	55373.8	25910.6	30871	36196.3	42735.3	39924.8
MYH9	Myosin-9	MYH9_HUMAN	_SMMQDREDQSILC[Carbamidomethyl (C)]TGESGAGK_.3	43396.7	22428.5	18324.1	46606.2	25702.9	27288.2	31932.4	30764.1	31305.9
MYH9	Myosin-9	MYH9_HUMAN	_LKDVLLQVDDER_.2	32927.7	20713.9	22523.4	30340	15863.8	21254.5	22996.3	25523.6	20558.6
MYH9	Myosin-9	MYH9_HUMAN	_LKDVLLQVDDER_.3	7935.5	4241.42	4736.19	8551.79	4840.47	3638.29	5914.98	5413.19	5850.02
MYH9	Myosin-9	MYH9_HUMAN	_SGFEPASLKEEVGEEAIVELVENGK_.3	37156.8	25330	25417.7	31374	25574	26334.2	30338.8	25930	26528.6
MYH9	Myosin-9	MYH9_HUMAN	_SGFEPASLKEEVGEEAIVELVENGKK_.4	16862.1	8905.22	10228.4	19282.1	11288.4	13237.1	16666.6	12979.6	8092.93
MYH9	Myosin-9	MYH9_HUMAN	_SGFEPASLKEEVGEEAIVELVENGKK_.3	16470.2	7646.5	7707.82	13870.2	5370.01	11146.1	13618.2	11063.6	6002.92
MYH9	Myosin-9	MYH9_HUMAN	_QQQLTAMK_.2	8028.42	20377.9	6316.83	21359.4	11071.1	3926.39	4377.82	27116	6807.29
MYH9	Myosin-9	MYH9_HUMAN	_QQQLTAMK_.1	15380.3	6463.7	7499.17	17645.9	6906.42	7524.01	9766.71	9587.07	9400.26
MYH9	Myosin-9	MYH9_HUMAN	_AGKLDPHLVLDQLR_.3	29243.1	15158.7	10942	27914.6	20903	18218.3	20852.9	19456.2	19675.9
MYH9	Myosin-9	MYH9_HUMAN	_ASREEILAQAK_.2	24115.4	12452.1	9874.27	24891	15622.6	16342.2	16250.4	17210.4	19426.2
MYH9	Myosin-9	MYH9_HUMAN	_C[Carbamidomethyl (C)]QHLQAEK_.2	19823	9257.06	8676.1	18589.1	7051.03	10283.1	6878.23	10709.8	11078.3
MYH9	Myosin-9	MYH9_HUMAN	_C[Carbamidomethyl (C)]QHLQAEK_.1	2802.3	4163.59	810.521	14546.8	578.665	2645.89	1181.65	4645.76	2366.52
MYH9	Myosin-9	MYH9_HUMAN	_[Acetyl (Protein N-term)]AQQAADK_.1	23009.7	12378.9	12554	18703.2	12025.9	12426.3	14916.9	15136.4	12667.6
MYH9	Myosin-9	MYH9_HUMAN	_VNKDDIQK_.2	20121.6	10471.3	6900.24	16345.5	8217.03	9927.98	9020.89	8970.66	12730.5
MYH9	Myosin-9	MYH9_HUMAN	_VNKDDIQK_.1	3267.26	1373.11	1289.35	4359.46	1322.49	3054	2432.81	1955.25	2877.83
MYH9	Myosin-9	MYH9_HUMAN	_IQELEEQLEEEESAR_.2	22747.6	11010.4	11471.7	20486.6	7616.12	10359.1	12188.9	13815.3	13558
MYH9	Myosin-9	MYH9_HUMAN	_VKLQEMEGTVK_.2	18442.4	11202.5	7207.73	14596	17946.1	12255.4	12533.7	13030.7	11628.4
MYH9	Myosin-9	MYH9_HUMAN	_SGFEPASLK_.2	13593.3	5388.5	10211.8	10621.2	6929.74	7160.41	9822.82	10764	7275.46
MYH9	Myosin-9	MYH9_HUMAN	_SGFEPASLK_.1	4948.54	3530.93	3337.29	5142.54	1990.99	4607.42	3421.04	4791.83	3413.88
MYH9	Myosin-9	MYH9_HUMAN	_VMQEQGTHPK_.2	18746.6	8761.36	12406.2	21851.1	9622.81	10954.4	9902.24	11154.8	13141.7
MYH9	Myosin-9	MYH9_HUMAN	_DQGELER_.1	14224.2	7096.44	7472.42	14466.9	6830.34	9052.49	10237	8469.29	9124.72
MYH9	Myosin-9	MYH9_HUMAN	_GALALEEKR_.2	16776.9	4420.93	4496.63	10496.8	16786.4	11428.6	13003.5	5287.25	3450.26
MYH9	Myosin-9	MYH9_HUMAN	_VEEEEER_.2	8115.87	9976.11	6446.1	18942.9	6376.72	5209.83	8452.55	7062.61	8464.07
MYH9	Myosin-9	MYH9_HUMAN	_RQAQQERDELADEIANSSGK_.3	11456.6	2332.61	4156.48	10624.7	5889.88	8256.26	7880.33	8321.4	5277.6
MYH9	Myosin-9	MYH9_HUMAN	_AKQTLENERGELANEVK_.3	10764.1	4110.38	4385.12	10153.1	8573.43	5024.88	6023.62	7503.06	3823.23
MYH9	Myosin-9	MYH9_HUMAN	_RQQQLTAMK_.2	9868.18	3957.83	4888.48	8353.38	4634.45	3529.13	6127.12	7959.09	8557.89
MYH9	Myosin-9	MYH9_HUMAN	_KTLEEEAK_.2	5056.4	6628.1	2647.31	11472.7	6620.96	5950.41	3158.31	7604.37	7623.26
MYH9	Myosin-9	MYH9_HUMAN	_NAEQYKDQADK_.2	10817.8	4415.23	4893.52	9078.73	5332.34	4248.67	5398.41	6025.77	5667.88
MYH9	Myosin-9	MYH9_HUMAN	_ALEEAMEQKAELER_.2	6382.64	6593.29	2010.8	8229.69	9411.28	4893.96	4801.06	4357.08	5632.71
MYH9	Myosin-9	MYH9_HUMAN	_DFSALESQLQDTQELLQEENRQK_.3	5986.42	5011.53	1806.22	4617.46	9802.34	2223.76	6575.96	7020.67	6503.27
MYH9	Myosin-9	MYH9_HUMAN	_DRAEAEAR_.2	6078.43	6707.65	2461.51	9257.01	3692.87	2400.06	4715.57	5900.48	3945.2
MYH9	Myosin-9	MYH9_HUMAN	_VEEEAAQK_.1	4493.95	5294.29	3486.43	8365.51	5151.24	5039.86	3771.99	2850.94	4803.65
MYH9	Myosin-9	MYH9_HUMAN	_QSAC[Carbamidomethyl (C)]NLEK_.1	5686.34	2254.28	3789.04	5917.94	3473.16	3687.43	2885.86	4293.44	2465.28
MYH9	Myosin-9	MYH9_HUMAN	_DLQGRDEQSEEK_.2	5692.53	2680.41	1742.55	5473.46	3355.79	1944.22	3548.7	2747.38	3600.1
MYH9	Myosin-9	MYH9_HUMAN	_QIATLHAQVADMKK_.3	6235.82	1828.75	1172.18	6916.93	2988.75	3540.04	2805.63	1774.71	1903.21
MYH9	Myosin-9	MYH9_HUMAN	_GAGDGSDEEVDGKADGAEAKPAE_.3	2794.96	4482.5	1617.86	2092.75	3838.88	2372.24	3008.45	2498.37	2869.32
MYH9	Myosin-9	MYH9_HUMAN	_RQLEEAEEEAQR_.2	3674.95	577.225	1706.4	3878.06	1627.89	1909.59	1177.84	1611.39	2073.76
MYH9	Myosin-9	MYH9_HUMAN	_HSQAVEELAEQLEQTKR_.3	378092	203712	194371	389974	220512	228455	268328	267211	270620
MYH9	Myosin-9	MYH9_HUMAN	_HSQAVEELAEQLEQTKR_.2	2448.03	1460.36	2213.54	514.522	2874.57	323.418	1180.65	412.708	1375.51
MYH9	Myosin-9	MYH9_HUMAN	_ELEDATETADAMNR_.2	348933	109255	199803	352537	122167	195723	226798	233919	236520
MYH9	Myosin-9	MYH9_HUMAN	_ELEDATETADAM[Oxidation (M)]NR_.2	17302.4	2464.41	3283.5	15658.4	1891.64	4218.11	8779.08	8824.65	8127.02
MYH9	Myosin-9	MYH9_HUMAN	_DMFQETMEAMR_.2	286087	200127	216796	257310	183400	187432	218890	216166	226156
MYH9	Myosin-9	MYH9_HUMAN	_DM[Oxidation (M)]FQETMEAMR_.2	8498.61	2006.28	1631.32	3117.03	21529.8	2692.09	2264.87	8028.49	10272.9
MYH9	Myosin-9	MYH9_HUMAN	_HEAMITDLEER_.2	230251	138952	153410	250836	131445	145425	167047	174186	182294
MYH9	Myosin-9	MYH9_HUMAN	_HEAM[Oxidation (M)]ITDLEER_.2	7807.73	2368.64	4800.04	9687.86	2563.78	1482.78	5447.69	4759.1	6072.81
MYH9	Myosin-9	MYH9_HUMAN	_TFHIFYYLLSGAGEHLK_.3	225383	167083	144350	164424	135776	147290	152755	153694	141554
MYH9	Myosin-9	MYH9_HUMAN	_TFHIFYYLLSGAGEHLK_.4	2405.62	3291.97	1738.67	2226.96	1389.2	2692.48	2342.21	1822.64	1314.8
MYH9	Myosin-9	MYH9_HUMAN	_NTDQASMPDNTAAQK_.2	250954	128375	120564	198571	126198	119818	154196	159806	155157
MYH9	Myosin-9	MYH9_HUMAN	_NTDQASM[Oxidation (M)]PDNTAAQK_.2	2031.79	762.815	2499.16	1518.85	1025.78	257.797	2140.81	472.081	1133.77
MYH9	Myosin-9	MYH9_HUMAN	_TEMEDLMSSKDDVGK_.2	56539.8	34921.6	30143.4	61039.6	43740.2	44702.8	40315.2	47075.2	44326.2
MYH9	Myosin-9	MYH9_HUMAN	_TEMEDLMSSKDDVGK_.3	26816.7	17024.4	15011.3	28360.3	20672	18247.3	22853.5	21088.4	18342.6
MYH9	Myosin-9	MYH9_HUMAN	_TEMEDLM[Oxidation (M)]SSKDDVGK_.2	8757.04	959.71	2965.29	4689.01	2451.57	1257.4	1835.85	3061.53	1631.14
MYH9	Myosin-9	MYH9_HUMAN	_FLSNGHVTIPGQQDKDMFQETMEAMR_.4	37909.6	28877.5	21371.7	37553	30315.5	27016.8	27919	29216.5	41279
MYH9	Myosin-9	MYH9_HUMAN	_FLSNGHVTIPGQQDKDMFQETMEAMR_.3	26848.8	15185.6	12798	35956.5	13816	20928.9	17525.6	21878	19224.9
MYH9	Myosin-9	MYH9_HUMAN	_FLSNGHVTIPGQQDKDM[Oxidation (M)]FQETMEAMR_.4	2580.04	446.656	2332.38	6137.46	2384.33	1589.95	1039.14	2530.33	1303.61
MYH9	Myosin-9	MYH9_HUMAN	_DVLLQVDDER_.2	78336	48690.9	56806.4	79485.6	2242.66	50236	57086.4	48240	42685.2
MYH9	Myosin-9	MYH9_HUMAN	_KKVEAQLQELQVK_.3	59479.5	35850.3	28103.9	59681.2	35973.1	35833.7	38821.9	33373	43167.9
MYH9	Myosin-9	MYH9_HUMAN	_KKVEAQLQELQVK_.2	16052.1	2594.66	5539.31	22152.3	1696.45	12987.1	7943.87	6736.97	5267.53
MYH9	Myosin-9	MYH9_HUMAN	_QAC[Carbamidomethyl (C)]VLMIK_.2	38544.6	40088.7	34712.3	61719.3	34768.8	34180.8	41036.5	40430.1	42593.3
MYH9	Myosin-9	MYH9_HUMAN	_QAC[Carbamidomethyl (C)]VLMIK_.1	4255.85	2891.79	4445.03	5657.53	2529.08	3441.9	5100.93	4192.58	3099.49
MYH9	Myosin-9	MYH9_HUMAN	_KMQQNIQELEEQLEEEESAR_.3	45476.3	28210.4	25548.9	46284.2	41046.5	26764.3	36934.5	37331	38772
MYH9	Myosin-9	MYH9_HUMAN	_KM[Oxidation (M)]QQNIQELEEQLEEEESAR_.3	1691.88	1289.95	149.936	1696.36	2163.95	1685.43	265.21	529.047	1222
MYH9	Myosin-9	MYH9_HUMAN	_DKADFC[Carbamidomethyl (C)]IIHYAGK_.3	26091.7	27961.7	24100	31338.9	21624.6	19688.1	22168.9	22915	26438.6
MYH9	Myosin-9	MYH9_HUMAN	_DKADFC[Carbamidomethyl (C)]IIHYAGK_.2	2410.28	2764.54	3594.15	5442.06	3186.36	1796.73	2218.27	1889.8	2009.57
MYH9	Myosin-9	MYH9_HUMAN	_TLEEEAKTHEAQIQEMR_.3	27494.1	15823	11867.4	21537.5	21017.9	18215	19945.1	18655	19208
MYH9	Myosin-9	MYH9_HUMAN	_TLEEEAKTHEAQIQEMR_.4	9264.24	3602.72	3444.48	4503.35	19006.1	7482.52	9627.67	3542.28	11291
MYH9	Myosin-9	MYH9_HUMAN	_QEEEMMAK_.1	4801.61	1950.06	3518.58	5627.05	2033.66	5413.91	4065.54	3464.31	3804
MYH9	Myosin-9	MYH9_HUMAN	_QEEEMMAK_.2	9095.11	10193.4	1749.14	13529.2	10102	5450.17	9865.38	11191.6	11602.7
MYH9	Myosin-9	MYH9_HUMAN	_NMDPLNDNIATLLHQSSDKFVSELWK_.4	10486.7	9246.12	4335.59	6726.36	8819.33	4365.16	2369.35	4646.26	8054.12
MYH9	Myosin-9	MYH9_HUMAN	_NM[Oxidation (M)]DPLNDNIATLLHQSSDKFVSELWK_.4	2918.77	1013.22	2797.13	2836.62	1371.86	1106.57	1675.01	1401.18	201.028
MYH9	Myosin-9	MYH9_HUMAN	_NMDPLNDNIATLLHQSSDKFVSELWK_.3	2616.43	963.46	4490.48	4939.76	2443.03	7323.14	5604.34	8557.24	2141.98
MYH9	Myosin-9	MYH9_HUMAN	_EQEVNILKK_.2	15309.2	2512.25	2208.64	19292.7	13299.1	5635.32	11455.4	17847	5035.56
MYH9	Myosin-9	MYH9_HUMAN	_KVIQYLAYVASSHK_.3	13666.4	6033.7	1632.14	7871.84	7806.87	2355.7	6770.1	5960.91	6220.3
MYH9	Myosin-9	MYH9_HUMAN	_YLYVDKNFINNPLAQADWAAK_.3	9684.42	1027.4	4578.33	4090.42	7854.85	6584.26	5483.68	3603.74	5736.69
MYH9	Myosin-9	MYH9_HUMAN	_VEDM[Oxidation (M)]AELTC[Carbamidomethyl (C)]LNEASVLHNLK_.3	7410.21	5402.96	2271.72	5437.85	2782.74	2633.03	3160.98	4418.28	1748.36
MYH9	Myosin-9	MYH9_HUMAN	_DLEAHIDSANK_.2	185946	107196	1011.62	192234	103894	2505.67	87959.1	101502	104480
MYH9	Myosin-9	MYH9_HUMAN	_KMEDSVGC[Carbamidomethyl (C)]LETAEEVK_.2	1903.39	1912.44	982.333	7510.54	3191.74	1201.11	8.72749	3623.6	3097.05
COPB2	Coatomer subunit beta'	COPB2_HUMAN	_LPEAAFLAR_.2	108560	101264	110516	99889.6	103004	109209	103171	100937	103667
COPB2	Coatomer subunit beta'	COPB2_HUMAN	_GSNNVALGYDEGSIIVK_.2	65211	66075.7	63999.5	65707.8	59576.7	62592.2	60067.4	64010	65492.6
COPB2	Coatomer subunit beta'	COPB2_HUMAN	_VFNYNTLER_.2	53520.6	45536.9	53082.3	51630.5	49527.9	55273.5	52274.2	53506.1	49191
COPB2	Coatomer subunit beta'	COPB2_HUMAN	_VWC[Carbamidomethyl (C)]VASLR_.2	45538.8	49965	49024	44677.2	53270.2	45082.8	40568.5	48444.3	43228.7
COPB2	Coatomer subunit beta'	COPB2_HUMAN	_FELALQLGELK_.2	44807.8	49610.5	49249.7	39409.7	46444	47868.1	47721.6	41846.5	40109.7
COPB2	Coatomer subunit beta'	COPB2_HUMAN	_VWQLGSSSPNFTLEGHEK_.3	26096.1	23993.4	26355.9	28171.5	24624.6	27283	28124.1	28392.1	26045.2
COPB2	Coatomer subunit beta'	COPB2_HUMAN	_VWQLGSSSPNFTLEGHEK_.2	12587.4	12413.8	12995.4	15542	12606.6	15330.6	13909.8	10479.7	14978.8
COPB2	Coatomer subunit beta'	COPB2_HUMAN	_TFEVC[Carbamidomethyl (C)]DLPVR_.2	36326	42830.7	40701.1	36620.2	39093.7	38552.9	38443.7	35892.7	37168.6
COPB2	Coatomer subunit beta'	COPB2_HUMAN	_GVNC[Carbamidomethyl (C)]IDYYSGGDKPYLISGADDR_.3	31928	33255.4	36956.4	30681.7	31075.8	33503.4	34767.1	33961	31994.7
COPB2	Coatomer subunit beta'	COPB2_HUMAN	_EAFVVEEWVK_.2	33318.7	31003.6	33097.2	22906.1	30450.8	31491.2	28814.9	31271.4	29716.4
COPB2	Coatomer subunit beta'	COPB2_HUMAN	_DNNQFASASLDR_.2	31163.9	44584.4	23361.2	20330.8	43150.1	27090.8	12269.9	32156.9	31294
COPB2	Coatomer subunit beta'	COPB2_HUMAN	_SFKPDFGAESIYGGFLLGVR_.3	24909.1	24630.6	29936.7	26680.5	29304.9	30146.1	25890.8	27562.6	23346.4
COPB2	Coatomer subunit beta'	COPB2_HUMAN	_SVNGLAFYDWDNTELIR_.2	26498.1	17179.2	25019.2	28226	22511.2	28015.1	26306.8	25981.5	21945.1
COPB2	Coatomer subunit beta'	COPB2_HUMAN	_NWVVTGADDMQIR_.2	27203.4	19383.2	28876.7	25565.2	21269.5	25019	22257.7	22635.6	23559.4
COPB2	Coatomer subunit beta'	COPB2_HUMAN	_LESTLNYGMER_.2	22743.5	22981.2	23768.7	25259.8	23954	21080.8	23180	23521.2	23359.1
COPB2	Coatomer subunit beta'	COPB2_HUMAN	_VHMFEAHSDYIR_.3	13639.3	10871.5	13671.3	12768.3	11587.4	12180.4	12268.9	11212.6	9860.61
COPB2	Coatomer subunit beta'	COPB2_HUMAN	_VHMFEAHSDYIR_.2	6948.18	7857.19	9750.27	7133.89	7473.23	7416.86	6951.76	6299.52	5634.05
COPB2	Coatomer subunit beta'	COPB2_HUMAN	_IAYQLAVEAESEQK_.2	23262.6	15487.6	18333.8	20914	19647.1	16200.7	16061.3	18860.8	20832.8
COPB2	Coatomer subunit beta'	COPB2_HUMAN	_SFGSAQEFAWAHDSSEYAIR_.3	22922.5	9026.33	26522.8	16679.1	10787.9	22190.2	23587.8	16664.5	20536.2
COPB2	Coatomer subunit beta'	COPB2_HUMAN	_DMGSC[Carbamidomethyl (C)]EIYPQTIQHNPNGR_.3	13773.3	16439.6	19796.9	17661	10141.3	18851.5	16697.7	17653.3	18176.7
COPB2	Coatomer subunit beta'	COPB2_HUMAN	_QQALTVSTDPEHR_.2	14099.9	14631.6	18805.5	10244	14550.9	17270.9	15444.7	14744.9	13898.3
COPB2	Coatomer subunit beta'	COPB2_HUMAN	_TMYLLGYIPK_.2	14242.6	15405.7	14391.6	15261.9	12483.2	12878.6	14587.8	14325	16032.5
COPB2	Coatomer subunit beta'	COPB2_HUMAN	_VAHFLEK_.2	10682.9	8199.15	12544.6	10072.6	10199.9	10765.6	9416.8	10499.8	10067.1
COPB2	Coatomer subunit beta'	COPB2_HUMAN	_VAHFLEK_.1	3619.04	2272.33	4502.79	3233.33	2554.56	4712.89	2322.6	3099.39	3082.19
COPB2	Coatomer subunit beta'	COPB2_HUMAN	_QLAELAISK_.2	10513	6929.72	8264.16	8454	9017.46	9813.56	8076.69	9836.71	3717.91
COPB2	Coatomer subunit beta'	COPB2_HUMAN	_QLAELAISK_.1	3851.94	2338.93	3026.89	2255.64	3082.08	3289.17	4167.59	3068.69	3032.75
COPB2	Coatomer subunit beta'	COPB2_HUMAN	_NNVAFMSYFLQGK_.2	10928.7	11415.9	340.988	7797.62	11059.5	7054.46	3275.88	4985.19	12443.9
COPB2	Coatomer subunit beta'	COPB2_HUMAN	_NVMEEGKDFQPSR_.2	7311.27	2322.77	6098.24	5896.52	2839	7306.03	5312.74	6717.7	3453.04
COPB2	Coatomer subunit beta'	COPB2_HUMAN	_IWDYQNK_.1	3263.2	4035.42	3030.88	3608.77	3356	4612.67	2741.97	3575.66	3535.41
COPB2	Coatomer subunit beta'	COPB2_HUMAN	_KNWVVTGADDMQIR_.2	1754.54	11032.5	9716.01	11252.7	9802.25	6210.09	1073.01	10498.3	10265.9
ACTN2	Alpha-actinin-2	ACTN2_HUMAN	_TIPWLENR_.2	403248	127755	179698	449707	135274	147631	236267	250684	262489
ACTN2	Alpha-actinin-2	ACTN2_HUMAN	_LVSIGAEEIVDGNVK_.2	136577	17607.8	51388.3	92871.2	35374.8	38211.2	62042.3	69572.2	67710.8
ACTN2	Alpha-actinin-2	ACTN2_HUMAN	_LASELLEWIR_.2	2167.24	135796	19437.7	653.685	133714	137270	1268.8	1705.26	135584
ACTN2	Alpha-actinin-2	ACTN2_HUMAN	_AGTQIENIEEDFR_.2	68547.6	22074.7	33876.7	58547.9	20714.1	20404.1	23894.5	34268.4	47016.1
ACTN2	Alpha-actinin-2	ACTN2_HUMAN	_ASFNHFDR_.2	26411.8	8717.83	8544.96	28344.3	10507.1	5700.14	12396.7	15732	18617.9
ACTN2	Alpha-actinin-2	ACTN2_HUMAN	_KAGTQIENIEEDFR_.3	12850	2548.41	5032.69	10798.6	2596.11	3913.25	4838.19	5955.09	4277.1
ACTN2	Alpha-actinin-2	ACTN2_HUMAN	_KAGTQIENIEEDFR_.2	3426.52	2382.98	1404.46	2435.53	56.3891	1849.17	1390.7	826.506	1015.8
ACTN2	Alpha-actinin-2	ACTN2_HUMAN	_VLAVNQENER_.2	3406.37	866.01	7639.79	807.943	1563.47	1373.59	1674.82	3359.7	376.93
ADD1	Alpha-adducin	ADDA_HUMAN	_INLQGDIVDR_.2	27165.6	19296.9	18826.3	24661.8	22585.7	15663.8	19969.1	19341.3	20875.2
ADD1	Alpha-adducin	ADDA_HUMAN	_MLDNLGYR_.2	16796.9	26193.5	13081.1	16647.3	23545.9	7763.46	16723.2	14619.7	18576.8
ADD1	Alpha-adducin	ADDA_HUMAN	_WQIGEQEFEALMR_.2	18073.8	19903.7	12560.9	14720.6	18999.1	12826.8	15958.2	15411.6	16385.8
ADD1	Alpha-adducin	ADDA_HUMAN	_TLASAGGPDNLVLLNPEK_.2	17409.8	13484.8	7814.68	18256.1	12734.8	7754.5	5312.51	13569.9	15479.2
ADD1	Alpha-adducin	ADDA_HUMAN	_LADLFGWSQLIYNHITTR_.3	14540.3	11620.5	8820.18	13098.9	12182.4	9930.59	9713.19	9883.01	10299.1
BSG	Basigin	BASI_HUMAN	_SSEHINEGETAMLVC[Carbamidomethyl (C)]K_.2	3620.01	2498.36	3196.85	3460.47	3222.76	4019.73	3208.4	2904.97	3008.36
BSG	Basigin	BASI_HUMAN	_SSEHINEGETAMLVC[Carbamidomethyl (C)]K_.3	1538.54	973.248	1352.91	789.336	306.603	1170.82	395.93	1511.44	181.817
FUS	RNA-binding protein FUS	FUS_HUMAN	_AAIDWFDGK_.2	76900.8	101264	60112.3	78861.8	79588.1	58036.1	69912.8	69797.3	73369.3
FUS	RNA-binding protein FUS	FUS_HUMAN	_GEATVSFDDPPSAK_.2	67848.9	63634.5	44105.1	55650.8	55541.9	46771.3	59546.4	55959.8	50768.3
FUS	RNA-binding protein FUS	FUS_HUMAN	_TGQPMINLYTDR_.2	15462.6	29308.8	11191.4	23800	22847.3	13639.1	16444.5	12964.5	21927.1
FUS	RNA-binding protein FUS	FUS_HUMAN	_LKGEATVSFDDPPSAK_.3	14731	16620.6	9104.35	13333.3	17652.9	8805.96	9825.01	14900.2	11546
DEK	Protein DEK	DEK_HUMAN	_NVGQFSGFPFEK_.2	40023.1	2861.67	13921	39390.5	22659.5	16819	24832.1	31267.3	26426.9
DEK	Protein DEK	DEK_HUMAN	_VYENYPTYDLTER_.2	32481.9	11064.9	13818.8	36833.8	14036.5	16261.4	20805.9	20980.4	22431.3
DEK	Protein DEK	DEK_HUMAN	_LLASANLEEVTMK_.2	25103.9	13396.4	15234.8	25523.7	13410.5	13713.6	20272.8	12684.6	22368.6
DEK	Protein DEK	DEK_HUMAN	_IHFFLSK_.2	20973.8	9206.99	8083.1	19059.1	8754.84	11009.5	6172.73	10880.4	10076.2
DEK	Protein DEK	DEK_HUMAN	_ILNFLMHPK_.2	10917.1	474.271	6768.47	15539.2	5478.44	6358.8	9239.88	6609.59	6142.49
GLRX	Glutaredoxin-1	GLRX1_HUMAN	_AQEILSQLPIK_.2	13547.4	8560.14	6103.91	24440	5445.01	4535	8889.18	8719.62	9826.19
PPM1A	Protein phosphatase 1A	PPM1A_HUMAN	_YGLSSMQGWR_.2	27926.6	9616.77	23572.6	30414.8	17838.3	19519.3	25385.6	20764	22078.1
PPM1A	Protein phosphatase 1A	PPM1A_HUMAN	_IQNAGGSVMIQR_.2	19537.4	5760.07	12514.2	19654.5	5214.68	9966.39	10601.2	12826.2	12149.9
PPM1A	Protein phosphatase 1A	PPM1A_HUMAN	_TGFLEIDEHMR_.2	11844	3922.08	10296.7	11984.3	5608.93	10070.8	7586.07	7696.59	8573.38
PPM1A	Protein phosphatase 1A	PPM1A_HUMAN	_TGFLEIDEHMR_.3	2837.48	272.834	2034.72	3447.05	217.888	2168.87	3099.75	1865.13	2171.01
PPM1A	Protein phosphatase 1A	PPM1A_HUMAN	_VC[Carbamidomethyl (C)]NEVVDTC[Carbamidomethyl (C)]LYK_.2	5830.79	9679.57	6069.5	7958.95	9574.17	6338.89	7564.72	8691.88	7786.12
PPM1A	Protein phosphatase 1A	PPM1A_HUMAN	_QGEGVPDLVHVMR_.3	5690.05	5201.87	4218.56	5653	4780.55	5094.89	4243.87	2712.56	5348.39
KRT2	Keratin, type II cytoskeletal 2 epidermal	K22E_HUMAN	_VDLLNQEIEFLK_.2	897970	2.84217e+06	1.20712e+06	930339	3.10688e+06	1.22618e+06	1519634	1.55749e+06	1.60469e+06
KRT2	Keratin, type II cytoskeletal 2 epidermal	K22E_HUMAN	_LNDLEEALQQAK_.2	755962	2.57935e+06	1.23157e+06	772763	2.43741e+06	1.11374e+06	1.34432e+06	1.38109e+06	1.38173e+06
KRT2	Keratin, type II cytoskeletal 2 epidermal	K22E_HUMAN	_YLDGLTAER_.2	665877	1.95552e+06	917109	709883	2.29419e+06	887664	1.15855e+06	1.11753e+06	1.14885e+06
KRT2	Keratin, type II cytoskeletal 2 epidermal	K22E_HUMAN	_NVQDAIADAEQR_.2	550307	1.87743e+06	917294	533245	1.97767e+06	769300	1.01008e+06	1.00294e+06	1074916
KRT2	Keratin, type II cytoskeletal 2 epidermal	K22E_HUMAN	_YEELQVTVGR_.2	538923	1.50772e+06	738922	507500	1.56489e+06	737262	880988	848840	860828
KRT2	Keratin, type II cytoskeletal 2 epidermal	K22E_HUMAN	_SISISVAGGGGGFGAAGGFGGR_.2	478922	1.15776e+06	501755	456000	1.6259e+06	641478	836271	785547	835911
KRT2	Keratin, type II cytoskeletal 2 epidermal	K22E_HUMAN	_VDPEIQNVK_.2	373167	1.15359e+06	540170	379269	1.29545e+06	511135	625612	657339	652236
KRT2	Keratin, type II cytoskeletal 2 epidermal	K22E_HUMAN	_GFSSGSAVVSGGSR_.2	343596	963623	487954	365885	1.25645e+06	489258	582976	589828	626500
KRT2	Keratin, type II cytoskeletal 2 epidermal	K22E_HUMAN	_SLVGLGGTK_.2	301797	738376	411259	335521	960578	431255	549525	521018	442000
KRT2	Keratin, type II cytoskeletal 2 epidermal	K22E_HUMAN	_SLVGLGGTK_.1	57832.3	162492	78657.3	65742.9	219595	87149.5	104693	99687.2	100352
KRT2	Keratin, type II cytoskeletal 2 epidermal	K22E_HUMAN	_TAAENDFVTLK_.2	310514	968801	426968	312377	1.05544e+06	342573	575010	502162	547510
KRT2	Keratin, type II cytoskeletal 2 epidermal	K22E_HUMAN	_LQGEIAHVK_.2	173929	569233	282911	183521	588182	265213	304249	330218	318226
KRT2	Keratin, type II cytoskeletal 2 epidermal	K22E_HUMAN	_LQGEIAHVK_.1	22331.1	60219.8	34656.2	24752.2	66082.9	46746.9	37690.3	36657.8	36025.1
KRT2	Keratin, type II cytoskeletal 2 epidermal	K22E_HUMAN	_STSSFSC[Carbamidomethyl (C)]LSR_.2	171516	671010	368708	146385	641873	292969	352839	345485	337956
KRT2	Keratin, type II cytoskeletal 2 epidermal	K22E_HUMAN	_TSQNSELNNMQDLVEDYKK_.3	155938	608552	238510	134081	661535	231161	320476	281607	331921
KRT2	Keratin, type II cytoskeletal 2 epidermal	K22E_HUMAN	_TSQNSELNNM[Oxidation (M)]QDLVEDYKK_.3	2611.05	7306.1	4175.03	2958.72	13152.8	4395.02	4118.27	4825.91	5190.5
KRT2	Keratin, type II cytoskeletal 2 epidermal	K22E_HUMAN	_HGGGGGGFGGGGFGSR_.2	147842	388584	236980	162634	595612	171058	263672	231804	213457
KRT2	Keratin, type II cytoskeletal 2 epidermal	K22E_HUMAN	_HGGGGGGFGGGGFGSR_.3	28075.5	69927.5	30982.2	27550.2	94400.6	22600.7	47305.1	45823.2	47898.6
KRT2	Keratin, type II cytoskeletal 2 epidermal	K22E_HUMAN	_VGTRPINLEPIFQGYIDSLK_.3	149988	630772	254683	127795	577311	195682	270640	281540	310411
KRT2	Keratin, type II cytoskeletal 2 epidermal	K22E_HUMAN	_PINLEPIFQGYIDSLK_.2	127599	515587	221075	125675	481748	169846	237832	242592	264370
KRT2	Keratin, type II cytoskeletal 2 epidermal	K22E_HUMAN	_GGSGGGGSISGGGYGSGGGSGGR_.2	116504	268872	178605	94875.4	398912	169167	186329	184253	183769
KRT2	Keratin, type II cytoskeletal 2 epidermal	K22E_HUMAN	_DVDNAYMIK_.2	90574.1	302391	131820	94445.9	310181	125796	155161	156270	159722
KRT2	Keratin, type II cytoskeletal 2 epidermal	K22E_HUMAN	_DVDNAYM[Oxidation (M)]IK_.2	18118.5	36385.7	17747.6	20032.6	45986.1	22962	23491.3	25842.8	21489.3
KRT2	Keratin, type II cytoskeletal 2 epidermal	K22E_HUMAN	_GSSSGGGYSSGSSSYGSGGR_.2	71888.1	199872	112663	64363.7	304427	98126.1	121637	133661	118906
KRT2	Keratin, type II cytoskeletal 2 epidermal	K22E_HUMAN	_TAAENDFVTLKK_.2	55661.7	125026	56821.1	71406.9	227991	83153.5	97310.9	99458.9	99978
KRT2	Keratin, type II cytoskeletal 2 epidermal	K22E_HUMAN	_TAAENDFVTLKK_.3	14938	38294.9	16064.2	19018.9	64141.5	21062	28390.7	26157.3	25445.8
KRT2	Keratin, type II cytoskeletal 2 epidermal	K22E_HUMAN	_WELLQQMNVGTR_.2	50986.2	209356	98557.9	46135.8	206200	79183.9	97814.7	98928.5	102477
KRT2	Keratin, type II cytoskeletal 2 epidermal	K22E_HUMAN	_WELLQQM[Oxidation (M)]NVGTR_.2	3830.97	15259.4	9229.96	7025.81	19541.4	7602.47	9863.63	9647.1	12530
KRT2	Keratin, type II cytoskeletal 2 epidermal	K22E_HUMAN	_SKEEAEALYHSK_.2	34266.7	95946.4	46290.6	34961.6	99212.2	45775.4	56098.6	50917.7	46093.7
KRT2	Keratin, type II cytoskeletal 2 epidermal	K22E_HUMAN	_SKEEAEALYHSK_.3	1347.66	69822.4	17598.2	3935.85	64375.5	5327.65	24951	23280.3	18978.9
KRT2	Keratin, type II cytoskeletal 2 epidermal	K22E_HUMAN	_PINLEPIFQGYIDSLKR_.3	41434.4	134062	62653.3	43856	137485	56813.2	70826.8	75770	72021
KRT2	Keratin, type II cytoskeletal 2 epidermal	K22E_HUMAN	_GGSISGGGYGSGGGK_.2	39333.2	139086	44597.6	44427.4	132056	70850.8	70828.8	76017.2	68892.7
KRT2	Keratin, type II cytoskeletal 2 epidermal	K22E_HUMAN	_NKLNDLEEALQQAK_.2	32188.4	72449.1	23252.7	28641.3	95894.6	49876.8	50235.2	46132	50494.5
KRT2	Keratin, type II cytoskeletal 2 epidermal	K22E_HUMAN	_NKLNDLEEALQQAK_.3	1911.6	6517.19	1886.59	2994.46	8735.62	5055.49	4168.73	3771.21	3104.71
KRT2	Keratin, type II cytoskeletal 2 epidermal	K22E_HUMAN	_NKLNDLEEALQQAKEDLAR_.3	25981.8	7499.35	7810.83	38228.9	178060	44679.7	65085	46602.2	58234.2
KRT2	Keratin, type II cytoskeletal 2 epidermal	K22E_HUMAN	_EIKIEISELNR_.2	14771.4	43254.4	15999.2	14004.3	61030.7	21812.2	19762.2	26733.3	25500
KRT2	Keratin, type II cytoskeletal 2 epidermal	K22E_HUMAN	_EIKIEISELNR_.3	5236.76	10140.3	4045.32	4332.12	15902.8	4622.67	5958.89	7103.01	6491.8
KRT2	Keratin, type II cytoskeletal 2 epidermal	K22E_HUMAN	_GGSSSGGGYGSGGGGSSSVK_.2	13399.9	41381	29520.9	13670.3	60480.7	25646.6	27352.2	25246.5	30823.2
KRT2	Keratin, type II cytoskeletal 2 epidermal	K22E_HUMAN	_VGTRPINLEPIFQGYIDSLKR_.4	11126.6	56133.7	28459.9	15824.3	53934.7	20092.2	25377.8	28889.7	27667.1
KRT2	Keratin, type II cytoskeletal 2 epidermal	K22E_HUMAN	_NVQDAIADAEQRGEHALKDAR_.3	9171.76	1118.01	9559.93	9938.64	48799.9	21611.6	17632.7	16541.8	18134
KRT2	Keratin, type II cytoskeletal 2 epidermal	K22E_HUMAN	_NVQDAIADAEQRGEHALKDAR_.4	6142.05	16074.2	3712.55	6758.41	33012	11917.5	12041.6	11165.5	11902.3
KRT2	Keratin, type II cytoskeletal 2 epidermal	K22E_HUMAN	_WELLQQM[Oxidation (M)]NVGTRPINLEPIFQGYIDSLKR_.4	22367.5	22053	19913.8	30257.1	42487.6	30740.4	29176.4	27725.5	25249.6
KRT2	Keratin, type II cytoskeletal 2 epidermal	K22E_HUMAN	_KDVDNAYMIK_.2	9774.82	32716.2	10915.2	8326.64	37915.2	9605.37	17773.1	18479.6	18062.3
KRT2	Keratin, type II cytoskeletal 2 epidermal	K22E_HUMAN	_LNDLEEALQQAKEDLAR_.3	6475.23	4363.86	4479.51	7144.17	13674.2	9526.15	9055.13	7533.64	3887.31
KRT2	Keratin, type II cytoskeletal 2 epidermal	K22E_HUMAN	_EEAEALYHSK_.2	2826	8858.57	4424.45	2461.35	10567.6	5566.08	7709.17	5056.68	6373.61
KRT2	Keratin, type II cytoskeletal 2 epidermal	K22E_HUMAN	_NVQDAIADAEQRGEHALK_.3	31086.2	109610	39308.6	31571.4	111788	56323.2	58463.3	55162.5	64001.9
KRT2	Keratin, type II cytoskeletal 2 epidermal	K22E_HUMAN	_NVQDAIADAEQRGEHALK_.2	3.9144	1353.95	2061.32	227.553	4350.51	1461.32	1781.47	3505.35	808.123
KRT2	Keratin, type II cytoskeletal 2 epidermal	K22E_HUMAN	_SGGGFGGGGFGGGR_.2	6638.67	72573.8	46722.4	9872.74	68269.3	2942.4	10594.8	16893.2	18020.1
KRT2	Keratin, type II cytoskeletal 2 epidermal	K22E_HUMAN	_SKEEAEALYHSKYEELQVTVGR_.4	2495.8	721.828	2639.09	7241.94	42043.7	1031.11	2255.97	3587.24	9566.63
KRT2	Keratin, type II cytoskeletal 2 epidermal	K22E_HUMAN	_SKEEAEALYHSKYEELQVTVGR_.3	1215.87	2466.28	1360.33	6059.01	43330.5	1904.65	1192.68	2866.93	2267.3
HMGCL	Hydroxymethylglutaryl-CoA lyase, mitochondrial	HMGCL_HUMAN	_NINC[Carbamidomethyl (C)]SIEESFQR_.2	12154.3	14449.9	15497	10844.9	14437.1	12853.2	11848.8	12119.2	14159.6
HMGCL	Hydroxymethylglutaryl-CoA lyase, mitochondrial	HMGCL_HUMAN	_LLEAGNFIC[Carbamidomethyl (C)]QALNR_.2	9214.58	17365.9	15080.2	7839.61	13582.4	12052.7	11367.2	9137.42	13372.6
HMGCL	Hydroxymethylglutaryl-CoA lyase, mitochondrial	HMGCL_HUMAN	_EVVIFGAASELFTK_.2	11533.7	12369.4	14071.5	6981.8	12329.9	13273.5	12424	11231.2	10822.5
HMGCL	Hydroxymethylglutaryl-CoA lyase, mitochondrial	HMGCL_HUMAN	_GYVSC[Carbamidomethyl (C)]ALGC[Carbamidomethyl (C)]PYEGK_.2	11466.3	12337.7	10945.8	11477.2	10556.8	10995	10814.6	11047.1	10025.3
HMGCL	Hydroxymethylglutaryl-CoA lyase, mitochondrial	HMGCL_HUMAN	_FPGINYPVLTPNLK_.2	5266.52	3829.85	4999.4	3820.4	8795.13	7249.64	6271.19	7434.1	5081.5
PSMC2	26S proteasome regulatory subunit 7	PRS7_HUMAN	_ESDTGLAPPALWDLAADK_.2	53492.3	62028.5	75317.4	73530	72639.1	70627.4	67699.6	65995	79491.3
PSMC2	26S proteasome regulatory subunit 7	PRS7_HUMAN	_GVLLFGPPGTGK_.2	41997	46241.9	45076.1	40932.8	48238.9	46830	45832.6	44343.2	45187.3
PSMC2	26S proteasome regulatory subunit 7	PRS7_HUMAN	_TMLELINQLDGFDPR_.2	44872.8	36134.9	43893.7	46889.7	39475.4	41172.1	42657.2	43268.1	44036.1
PSMC2	26S proteasome regulatory subunit 7	PRS7_HUMAN	_EVVETPLLHPER_.3	21821	16062	24288.3	20775	14992	22703.3	20270.8	18638.2	18642.4
PSMC2	26S proteasome regulatory subunit 7	PRS7_HUMAN	_EVVETPLLHPER_.2	19082	11515.2	20526.3	21948.5	11329	20317.4	19501.4	18486.7	14898.4
PSMC2	26S proteasome regulatory subunit 7	PRS7_HUMAN	_FVNLGIEPPK_.2	37458.3	30563.5	33974.4	35739.8	29991.5	41529.6	40062.4	30925.7	31830.6
PSMC2	26S proteasome regulatory subunit 7	PRS7_HUMAN	_QTLQSEQPLQVAR_.2	32954.5	31902.6	37693.4	30181	32609.1	29264.5	35877.2	27430.8	31239.2
PSMC2	26S proteasome regulatory subunit 7	PRS7_HUMAN	_KIEFSLPDLEGR_.2	23222.3	23690.9	21330.3	25225.2	22524.7	24859.2	23283.3	23456.1	25697.3
PSMC2	26S proteasome regulatory subunit 7	PRS7_HUMAN	_KIEFSLPDLEGR_.3	6882.82	3642.66	5511.22	6217.56	4070.92	6870.27	4672.4	5617.16	5216.39
PSMC2	26S proteasome regulatory subunit 7	PRS7_HUMAN	_FDDGAGGDNEVQR_.2	28067.1	25297.3	27527.5	28299.7	24753	27392.3	27521	27324.1	27653.9
PSMC2	26S proteasome regulatory subunit 7	PRS7_HUMAN	_IEFSLPDLEGR_.2	16339.8	40918	27945.7	23831	37118.7	19797.8	26484	23426.8	27520.1
PSMC2	26S proteasome regulatory subunit 7	PRS7_HUMAN	_SVC[Carbamidomethyl (C)]TEAGMFAIR_.2	22111.7	24056.8	27358.6	27297.8	26436.8	27455.6	23213	24860.5	27724.6
PSMC2	26S proteasome regulatory subunit 7	PRS7_HUMAN	_TDAC[Carbamidomethyl (C)]FIR_.2	22937.2	23591.7	28277.8	21044	25014.8	26052.3	24706.7	25929.6	26185.2
PSMC2	26S proteasome regulatory subunit 7	PRS7_HUMAN	_VLMATNRPDTLDPALMRPGR_.4	15299.5	17963.5	12374.7	20524.2	19934.3	24457.7	21110.7	14084.6	16488.5
PSMC2	26S proteasome regulatory subunit 7	PRS7_HUMAN	_IDPTVTMMQVEEKPDVTYSDVGGC[Carbamidomethyl (C)]K_.3	15393.6	21472.5	19732.4	14873.7	20448.2	18331.5	14612.9	15763.2	16268
PSMC2	26S proteasome regulatory subunit 7	PRS7_HUMAN	_AC[Carbamidomethyl (C)]LIFFDEIDAIGGAR_.2	18134	15914.1	23081.9	11633.1	14590.3	23566.5	18175.6	18199.5	13127.8
PSMC2	26S proteasome regulatory subunit 7	PRS7_HUMAN	_ELFEMAR_.2	12833.4	14868.4	13406.5	15418	12855.4	11998	14798.3	15309.3	15460.5
PSMC2	26S proteasome regulatory subunit 7	PRS7_HUMAN	_QVEDDIQQLLK_.2	14446	15863.8	12332.8	10159.4	15516.2	11499.4	13086.8	6532.95	18488.4
PSMC2	26S proteasome regulatory subunit 7	PRS7_HUMAN	_ALDEGDIALLK_.2	12157.2	10805.7	13400.8	12009.2	9455.4	15020	9464.27	8813.77	11960.3
PSMC2	26S proteasome regulatory subunit 7	PRS7_HUMAN	_INELTGIK_.2	10189.6	11539.7	13695.4	11156.9	11271.8	12347.4	10134.5	11889	9998.71
PSMC2	26S proteasome regulatory subunit 7	PRS7_HUMAN	_DFLEAVNK_.2	6554.09	7158.4	8789.62	5673.29	6777.57	4574.82	6015.9	7624.76	2871
PSMC2	26S proteasome regulatory subunit 7	PRS7_HUMAN	_DFLEAVNK_.1	3398.07	5830.31	6824.27	4509.66	4181.75	5918.97	4578.91	4964.22	3179.53
PSMC2	26S proteasome regulatory subunit 7	PRS7_HUMAN	_KINELTGIK_.2	3150.5	5174.19	4681.1	3515.64	5858.25	3551.2	3384.67	4522.91	4416.24
CHI3L1	Chitinase-3-like protein 1	CH3L1_HUMAN	_TLLSVGGWNFGSQR_.2	110534	30187.4	13254.4	123601	39531	12420	51242.6	61658.9	70444.1
CHI3L1	Chitinase-3-like protein 1	CH3L1_HUMAN	_LVMGIPTFGR_.2	68451.4	16149.8	9058.08	61118	24467.3	8382.69	30152.5	36912.4	38300.2
CHI3L1	Chitinase-3-like protein 1	CH3L1_HUMAN	_EGDGSC[Carbamidomethyl (C)]FPDALDR_.2	48770.5	17469.1	5695.11	50789	21422.9	3415.7	26646.5	31095.3	32207.7
CHI3L1	Chitinase-3-like protein 1	CH3L1_HUMAN	_THGFDGLDLAWLYPGR_.3	44109.5	8612.08	4980.54	44795	13037.9	5539.04	20005.1	22113.2	22274.6
CHI3L1	Chitinase-3-like protein 1	CH3L1_HUMAN	_GNQWVGYDDQESVK_.2	51079.4	10657	8351.47	27915.3	16268.2	6477.19	19146	22996.3	22401
CHI3L1	Chitinase-3-like protein 1	CH3L1_HUMAN	_FPLTNAIK_.2	47376.3	8343.99	3190.91	35871.3	16399.7	3814.73	17014.7	20218.6	19260.3
CHI3L1	Chitinase-3-like protein 1	CH3L1_HUMAN	_FSNTDYAVGYMLR_.2	21075	2184.67	2055.23	22466	6637.48	2567.6	8717.14	11777.3	9153.25
CHI3L1	Chitinase-3-like protein 1	CH3L1_HUMAN	_LVC[Carbamidomethyl (C)]YYTSWSQYR_.2	32841.2	4962.75	961.83	30556.3	5674.1	2303.07	13121.9	13180.2	13049.3
CHI3L1	Chitinase-3-like protein 1	CH3L1_HUMAN	_QLLLSAALSAGK_.2	22104.6	1085.3	2645.12	29581	1231.77	1720.75	7322.72	9629.88	13279.1
MAP2K2	Dual specificity mitogen-activated protein kinase kinase 2	MP2K2_HUMAN	_ISELGAGNGGVVTK_.2	3500.74	805.406	2150.7	4021.22	726.188	2172.57	1694.77	1593.58	2532.47
MAP2K2	Dual specificity mitogen-activated protein kinase kinase 2	MP2K2_HUMAN	_KLEELELDEQQK_.2	3073.22	967.005	1129.96	1347.89	695.487	802.97	1251.48	453.701	1038.18
ATP5F1C	ATP synthase subunit gamma, mitochondrial	ATPG_HUMAN	_HLLIGVSSDR_.2	174019	137125	147170	154447	134624	140978	137785	141039	154746
ATP5F1C	ATP synthase subunit gamma, mitochondrial	ATPG_HUMAN	_IYGLGSLALYEK_.2	128241	109408	99838.9	121594	110175	107730	110355	110593	110883
ATP5F1C	ATP synthase subunit gamma, mitochondrial	ATPG_HUMAN	_EVMLVGIGDK_.2	95469.6	90645.1	89177.1	75666	85746.2	84619.7	84020.2	82833.8	82623.6
ATP5F1C	ATP synthase subunit gamma, mitochondrial	ATPG_HUMAN	_THSDQFLVAFK_.2	78645	73314.4	67016.1	80285	67499.3	64433.9	63707.3	70036	77228.4
ATP5F1C	ATP synthase subunit gamma, mitochondrial	ATPG_HUMAN	_LTLTFNR_.2	65478.3	63614	60605.6	62315.4	60704.6	61911.7	61418.7	59284.9	63505
ATP5F1C	ATP synthase subunit gamma, mitochondrial	ATPG_HUMAN	_SEVATLTAAGK_.2	23522.4	22232.1	20062.2	20086.8	18958.8	20262.4	19151.5	19306.7	18974.2
ATP5F1C	ATP synthase subunit gamma, mitochondrial	ATPG_HUMAN	_MTAMDNASK_.2	11470.3	8907.69	7466.92	9415.41	7756.54	7788.75	6008.82	7194.78	8671.74
ATP5F1C	ATP synthase subunit gamma, mitochondrial	ATPG_HUMAN	_MTAMDNASK_.1	1906.68	1067.68	577.72	1322	1360.21	1481.66	1757.38	950.639	779.5
ATP5F1C	ATP synthase subunit gamma, mitochondrial	ATPG_HUMAN	_NASEMIDK_.1	11209.1	8769.41	10191.2	9776.07	7754.2	8741.4	8837.92	7154.14	8592.88
ATP5F1C	ATP synthase subunit gamma, mitochondrial	ATPG_HUMAN	_GLC[Carbamidomethyl (C)]GAIHSSIAK_.2	31234.1	30106.5	31411.7	28010.1	27336.5	24125.4	25891.1	25540.7	27040.1
ATP5F1C	ATP synthase subunit gamma, mitochondrial	ATPG_HUMAN	_GLC[Carbamidomethyl (C)]GAIHSSIAK_.3	2923.11	1374.1	1280.81	1772.5	1732.94	1170.09	2440.94	1894.13	1038.36
ATP6V1E1	V-type proton ATPase subunit E 1	VATE1_HUMAN	_LDLIAQQMMPEVR_.2	113084	92803	99314.7	125221	98338.1	94350.1	102918	105941	98420.6
ATP6V1E1	V-type proton ATPase subunit E 1	VATE1_HUMAN	_ARDDLITDLLNEAK_.2	45153.6	39259.1	37447.2	32650.3	40662.2	34603.6	33123	35473.1	37871.1
ATP6V1E1	V-type proton ATPase subunit E 1	VATE1_HUMAN	_ARDDLITDLLNEAK_.3	8186.97	8102.97	6084.5	6105.6	7256.26	6524.92	7146.5	6613.08	6175.18
ATP6V1E1	V-type proton ATPase subunit E 1	VATE1_HUMAN	_[Acetyl (Protein N-term)]ALSDADVQK_.1	19230.1	17650.2	17054.7	14267.5	17761.2	16395.6	16300.1	15861.7	16382.9
ATP6V1E1	V-type proton ATPase subunit E 1	VATE1_HUMAN	_HMMAFIEQEANEK_.2	19935.3	16350.1	17829.6	10744.5	13274.5	12917.1	11551.7	16274.9	14193.9
ATP6V1E1	V-type proton ATPase subunit E 1	VATE1_HUMAN	_IMEYYEK_.2	7566.96	8679.35	8256.05	5057.66	10043.6	8993.34	9082.79	7795.47	7021.96
ATP6V1E1	V-type proton ATPase subunit E 1	VATE1_HUMAN	_DDLITDLLNEAK_.2	7708.09	6965.88	7899.89	5027.16	7875.88	7640.27	8255.59	8436.21	7128.29
CPOX	Oxygen-dependent coproporphyrinogen-III oxidase, mitochondrial	HEM6_HUMAN	_IESILMSLPLTAR_.2	14335.4	5944.49	10202.6	14007.9	9986.57	9411.59	9209.4	9983.25	11259
CPOX	Oxygen-dependent coproporphyrinogen-III oxidase, mitochondrial	HEM6_HUMAN	_FGLFTPGSR_.2	12194.1	6928.48	6190.04	10419.3	8153.51	10176.4	9996.52	10103.4	7939.99
CPOX	Oxygen-dependent coproporphyrinogen-III oxidase, mitochondrial	HEM6_HUMAN	_AVVPSYIPLVK_.2	6208.77	5362.97	2553.81	7674.61	6353.2	3464.35	4732.85	5598.65	4728.69
RPL4	60S ribosomal protein L4	RL4_HUMAN	_KLDELYGTWR_.2	319242	424470	364354	371394	404119	365706	348280	355248	363488
RPL4	60S ribosomal protein L4	RL4_HUMAN	_NIPGITLLNVSK_.2	273838	394556	362746	323757	363628	360409	336611	351479	331781
RPL4	60S ribosomal protein L4	RL4_HUMAN	_IEEVPELPLVVEDK_.2	317881	314821	376986	374972	265851	330960	303592	334382	348420
RPL4	60S ribosomal protein L4	RL4_HUMAN	_NVTLPAVFK_.2	190437	274536	212144	194375	266094	229675	212849	216102	220643
RPL4	60S ribosomal protein L4	RL4_HUMAN	_NVTLPAVFK_.1	35925	58895.9	46006.8	36459.4	54500.2	48012.3	41730	44470.8	44105.5
RPL4	60S ribosomal protein L4	RL4_HUMAN	_PLISVYSEK_.2	215117	217372	253992	234533	203819	265582	224136	218341	218037
RPL4	60S ribosomal protein L4	RL4_HUMAN	_FC[Carbamidomethyl (C)]IWTESAFR_.2	154619	294893	239642	194052	265345	221084	218400	208801	215679
RPL4	60S ribosomal protein L4	RL4_HUMAN	_EAVLLLK_.2	88143.5	127370	111518	98646.2	129530	80988.3	98255.8	106028	110029
RPL4	60S ribosomal protein L4	RL4_HUMAN	_EAVLLLK_.1	51945.9	74006.5	61205.9	58183.2	67499.5	64678.8	59546.4	61224.1	58053.8
RPL4	60S ribosomal protein L4	RL4_HUMAN	_GPC[Carbamidomethyl (C)]IIYNEDNGIIK_.2	130720	189767	155061	144614	167940	148501	153551	148757	156386
RPL4	60S ribosomal protein L4	RL4_HUMAN	_APIRPDIVNFVHTNLR_.3	92232.6	80905.5	98880.2	102192	82726.7	117417	83875.7	87175.7	94246.1
RPL4	60S ribosomal protein L4	RL4_HUMAN	_APIRPDIVNFVHTNLR_.4	80631.8	11362.3	92651.9	74477.9	3147.03	94832.8	87488.8	48645	14.739
RPL4	60S ribosomal protein L4	RL4_HUMAN	_MINTDLSR_.2	107473	87916.3	127939	127672	88098.9	126789	105433	108172	114998
RPL4	60S ribosomal protein L4	RL4_HUMAN	_MINTDLSR_.1	5039.2	5251.98	6668.03	6997.53	4303.27	6973.89	5886.11	5854.68	5603.08
RPL4	60S ribosomal protein L4	RL4_HUMAN	_YAIC[Carbamidomethyl (C)]SALAASALPALVMSK_.2	73037.5	156636	104163	96289.9	117103	102553	102032	100086	110552
RPL4	60S ribosomal protein L4	RL4_HUMAN	_YAIC[Carbamidomethyl (C)]SALAASALPALVM[Oxidation (M)]SK_.2	1983.18	9792.14	5883.92	2191.28	8153.11	3679.48	3080.65	3172.68	2397.86
RPL4	60S ribosomal protein L4	RL4_HUMAN	_AAAAAAALQAK_.2	43341.9	55514.6	46151.4	45714.7	55282.1	45587.2	44577.2	45810.8	50442.9
RPL4	60S ribosomal protein L4	RL4_HUMAN	_AAAAAAALQAK_.1	35369.8	47614.8	38920.7	40361.3	43369.5	44408.3	39531.6	40480.8	40975.8
RPL4	60S ribosomal protein L4	RL4_HUMAN	_QPYAVSELAGHQTSAESWGTGR_.3	89528.8	49847.8	86465.1	89496.6	48199.8	90193.2	83184.2	72671.2	77834.2
RPL4	60S ribosomal protein L4	RL4_HUMAN	_IEEVPELPLVVEDKVEGYK_.3	63409	60741.3	77897.5	81652.1	61010.6	79720.8	68695	68866.5	71163.2
RPL4	60S ribosomal protein L4	RL4_HUMAN	_SGQGAFGNMC[Carbamidomethyl (C)]R_.2	65401.4	56588.5	70665.6	75212.7	55637.5	69898.6	65978.3	69205.5	68607.4
RPL4	60S ribosomal protein L4	RL4_HUMAN	_SNYNLPMHK_.2	57553.7	75999.9	56219.5	61177.8	77691.3	54774	65015.7	58244.6	58117.3
RPL4	60S ribosomal protein L4	RL4_HUMAN	_RGPC[Carbamidomethyl (C)]IIYNEDNGIIK_.3	37627.2	46683.4	39963.6	44527	45854.9	42467	43114.7	42144	40899
RPL4	60S ribosomal protein L4	RL4_HUMAN	_RGPC[Carbamidomethyl (C)]IIYNEDNGIIK_.2	10145.5	23492.8	17255.6	12914.5	23704.6	19773.3	13634.3	16390.7	14505.3
RPL4	60S ribosomal protein L4	RL4_HUMAN	_PGITLLNVSK_.2	51683.6	63820.9	58573.1	54772	59028.3	59398.3	53061.7	56877.5	55369.4
RPL4	60S ribosomal protein L4	RL4_HUMAN	_LDELYGTWR_.2	40669.7	68961.3	60791.8	48673.7	49401.2	54488.1	48339	53118	54834.9
RPL4	60S ribosomal protein L4	RL4_HUMAN	_LAPGGHVGR_.2	52470.8	66700.9	40787.3	49504.1	58091.1	52471.6	60542.3	57252.8	34380.9
RPL4	60S ribosomal protein L4	RL4_HUMAN	_IEEVPELPLVVEDKVEGYKK_.4	7119.12	5075.33	6591.22	9466.46	5654.16	9533.4	6852.22	6369.47	7704.43
RPL4	60S ribosomal protein L4	RL4_HUMAN	_AVSELAGHQTSAESWGTGR_.2	2853.21	2872.13	7565.88	6304.44	2248.19	6956.7	2820.87	4855.24	4820.72
LONP1	Lon protease homolog, mitochondrial	LONM_HUMAN	_DIIALNPLYR_.2	11847	8188.68	11275.4	12436.6	10014	8353.65	10119.4	11984.8	8109.91
LONP1	Lon protease homolog, mitochondrial	LONM_HUMAN	_ILEFIAVSQLR_.2	7815.62	4343.48	7799.41	7138.58	6181.48	9302.74	8415.26	7772.7	7660.52
LONP1	Lon protease homolog, mitochondrial	LONM_HUMAN	_QLEVEPEEPEAENK_.2	6015.7	6769.3	7343.35	6568.84	5416.28	6317.72	6032.21	5353.29	6492.34
LONP1	Lon protease homolog, mitochondrial	LONM_HUMAN	_LSSDVLTLLIK_.2	1674.55	3419.88	1066.97	1784.2	1255.13	1558.47	2404.14	3457.76	4886.7
LONP1	Lon protease homolog, mitochondrial	LONM_HUMAN	_AQAVLEEDHYGMEDVK_.2	1725.26	473.126	201.109	681.826	3507.08	221.428	1527.75	1712.88	131.995
PGM1	Phosphoglucomutase-1	PGM1_HUMAN	_ADNFEYSDPVDGSISR_.2	142822	60307.1	55953.1	134620	67358.4	57547.7	84127.9	87371	94910.2
PGM1	Phosphoglucomutase-1	PGM1_HUMAN	_IALYETPTGWK_.2	79856.2	41137.1	36185.3	69316.4	41471.1	36847.9	52141.4	53273.6	53265.5
PGM1	Phosphoglucomutase-1	PGM1_HUMAN	_LYIDSYEK_.2	47219.9	22061.2	20371.8	47173.2	23228.7	18144.4	28846.4	29883.4	28997.1
PGM1	Phosphoglucomutase-1	PGM1_HUMAN	_TQAYQDQKPGTSGLR_.3	21733.4	9662.52	9328.78	22214.4	9493.96	7688.67	14555.8	15091.1	17820.9
PGM1	Phosphoglucomutase-1	PGM1_HUMAN	_TQAYQDQKPGTSGLR_.2	19610.7	7351.88	8087.01	17487.6	7097.77	9670.19	12013	11327.4	10112.4
PGM1	Phosphoglucomutase-1	PGM1_HUMAN	_EAIQLIAR_.2	43092.3	16874.5	16544.8	37863	17309	17046.2	23618.5	25439.2	26567.6
PGM1	Phosphoglucomutase-1	PGM1_HUMAN	_SIFDFSALK_.2	39594.1	15870.2	15565.5	37022.4	18053.8	16236.5	23049.6	25047.3	26962.2
PGM1	Phosphoglucomutase-1	PGM1_HUMAN	_YDYEEVEAEGANK_.2	38099.9	19106.2	16476	30815.8	18378.6	15258.3	24290.6	25585.1	24907.1
PGM1	Phosphoglucomutase-1	PGM1_HUMAN	_DLEALMFDR_.2	40296.2	10572.4	16013.5	41447.4	13218.9	15114.4	22057.2	26451.9	26008.7
PGM1	Phosphoglucomutase-1	PGM1_HUMAN	_TIEEYAVC[Carbamidomethyl (C)]PDLK_.2	38496.3	16467.9	16667.3	31409.5	16249.4	16042.1	22539.9	22635.9	24168.8
PGM1	Phosphoglucomutase-1	PGM1_HUMAN	_ELLSGPNR_.2	42537	13417.1	15999.6	33327.7	19014.7	13095.2	25137.5	23741.6	18227.3
PGM1	Phosphoglucomutase-1	PGM1_HUMAN	_LVIGQNGILSTPAVSC[Carbamidomethyl (C)]IIR_.2	23296.5	20089.3	10366	34481.9	16602.9	7719.63	23892.4	26249.8	27289.2
PGM1	Phosphoglucomutase-1	PGM1_HUMAN	_VDLGVLGK_.2	35090.5	16066.4	16352.8	28457	15768.4	15143.2	20806.7	22016.1	19987.2
PGM1	Phosphoglucomutase-1	PGM1_HUMAN	_SGEHDFGAAFDGDGDR_.2	16881	7701.49	6099.01	14534.8	7305.92	8383.31	9228.33	9918.02	9801.95
PGM1	Phosphoglucomutase-1	PGM1_HUMAN	_SGEHDFGAAFDGDGDR_.3	18709.8	6026.26	6320.27	16641.9	5725.06	4176.81	10911.8	8659.71	9815.77
PGM1	Phosphoglucomutase-1	PGM1_HUMAN	_LIFTDGSR_.2	40688.9	15746.7	13133.7	19617.9	4429.88	6644	21733.6	15472.2	27940.8
PGM1	Phosphoglucomutase-1	PGM1_HUMAN	_TVEIVDSVEAYATMLR_.2	33230.3	14004.3	15200.8	23193.6	13308.2	11066.6	16716.4	16078.1	16966.7
PGM1	Phosphoglucomutase-1	PGM1_HUMAN	_FNISNGGPAPEAITDK_.2	26780.7	13496.6	13407	24401.8	13293.2	12414.5	16657.6	19167.3	19980
PGM1	Phosphoglucomutase-1	PGM1_HUMAN	_FFGNLMDASK_.2	27315.5	8718.84	9075.25	24724.1	10712.6	11848.1	16367.2	15089.5	14695.2
PGM1	Phosphoglucomutase-1	PGM1_HUMAN	_IAAANGIGR_.2	12630.6	3526.59	4446.87	9288.32	4387.22	4233.21	6413.91	6989.66	6479
PGM1	Phosphoglucomutase-1	PGM1_HUMAN	_AIGGIILTASHNPGGPNGDFGIK_.3	10536.3	4476.31	5567.83	7784.75	4650.86	7514.82	4509.06	6963.84	4467.77
PGM1	Phosphoglucomutase-1	PGM1_HUMAN	_IDAMHGVVGPYVK_.3	12167.7	3036.18	2000.02	9674.82	3358.08	1579.15	5688.45	5406.46	7526.89
PGM1	Phosphoglucomutase-1	PGM1_HUMAN	_IDAMHGVVGPYVK_.2	9631.38	3431.02	1130.32	11886.8	2840.37	752.613	2990.31	6014.22	3442.4
SERPINB5	Serpin B5	SPB5_HUMAN	_IIELPFQNK_.2	1.1526e+06	1.30541e+06	1.24668e+06	1125870	1.32965e+06	1.29543e+06	1.18264e+06	1.22043e+06	1.22613e+06
SERPINB5	Serpin B5	SPB5_HUMAN	_SLNLSTEFISSTK_.2	1.28864e+06	1287031	1.24814e+06	1.02438e+06	1327458	1.24401e+06	1.17496e+06	1.13e+06	1.16851e+06
SERPINB5	Serpin B5	SPB5_HUMAN	_DVPFGFQTVTSDVNK_.2	1.04897e+06	1.36174e+06	1.19292e+06	850792	1.32173e+06	1.14645e+06	1.08241e+06	1.10452e+06	1.10202e+06
SERPINB5	Serpin B5	SPB5_HUMAN	_DLTDGHFENILADNSVNDQTK_.3	718732	878307	784825	675941	827235	739580	774306	883710	774692
SERPINB5	Serpin B5	SPB5_HUMAN	_GDTANEIGQVLHFENVK_.2	532259	609981	576443	439607	645274	597476	526209	526567	554368
SERPINB5	Serpin B5	SPB5_HUMAN	_GDTANEIGQVLHFENVK_.3	208680	215189	242179	171783	215258	239836	205003	207445	191179
SERPINB5	Serpin B5	SPB5_HUMAN	_NIIFFGK_.1	380376	420081	415344	341068	432537	448733	389485	377687	372814
SERPINB5	Serpin B5	SPB5_HUMAN	_NIIFFGK_.2	309185	340034	327387	269884	332980	338960	313724	312226	308749
SERPINB5	Serpin B5	SPB5_HUMAN	_HIFSEDTSDFSGMSETK_.2	574562	643295	593993	480741	623674	612380	548823	558646	549138
SERPINB5	Serpin B5	SPB5_HUMAN	_HIFSEDTSDFSGMSETK_.3	79960.4	66643.9	96990.9	45304.9	53189.8	79016.4	66644.7	70051.8	69600.9
SERPINB5	Serpin B5	SPB5_HUMAN	_HIFSEDTSDFSGM[Oxidation (M)]SETK_.2	5120.3	7540.45	3343.19	3678.53	6992.38	5935.66	1521.97	5597.28	6485.23
SERPINB5	Serpin B5	SPB5_HUMAN	_LSSFYSLK_.2	428202	473729	451654	382825	496807	474019	441928	415675	427784
SERPINB5	Serpin B5	SPB5_HUMAN	_LSSFYSLK_.1	24982	27012.2	28790.8	20653.1	31908.2	28008.9	24540.9	25513.3	23437.5
SERPINB5	Serpin B5	SPB5_HUMAN	_DVEDESTGLEK_.2	461982	519888	470651	403862	539103	438981	441419	462084	477878
SERPINB5	Serpin B5	SPB5_HUMAN	_ELETVDFK_.2	333770	338422	377060	298364	333800	337429	324720	316865	317633
SERPINB5	Serpin B5	SPB5_HUMAN	_ELETVDFK_.1	74193.6	90032.5	99707.3	70181.4	87674.1	91051.1	79253.1	77492.8	80261.2
SERPINB5	Serpin B5	SPB5_HUMAN	_DELNADHPFIYIIR_.2	331193	356582	393345	312209	334724	375374	339083	343720	332811
SERPINB5	Serpin B5	SPB5_HUMAN	_DELNADHPFIYIIR_.3	58728	67721.8	53950.7	56261.4	61531.6	66038	58020.9	62855.1	59777.3
SERPINB5	Serpin B5	SPB5_HUMAN	_ILVVNAAYFVGK_.2	401332	433707	443935	308468	455055	436922	379475	393580	408198
SERPINB5	Serpin B5	SPB5_HUMAN	_HLSMFILLPK_.2	229473	263648	257382	257960	322746	313233	249760	258559	242690
SERPINB5	Serpin B5	SPB5_HUMAN	_HLSM[Oxidation (M)]FILLPK_.2	7237.7	9176.96	3956.23	4088.72	7864.43	4508.11	4510.82	3436.05	3477.04
SERPINB5	Serpin B5	SPB5_HUMAN	_AC[Carbamidomethyl (C)]LENLGLK_.2	154438	269986	265132	162305	219784	227850	216643	212549	208954
SERPINB5	Serpin B5	SPB5_HUMAN	_ILQHKDELNADHPFIYIIR_.4	172720	87783.5	131233	161907	106447	162672	132612	110372	120852
SERPINB5	Serpin B5	SPB5_HUMAN	_ILQHKDELNADHPFIYIIR_.3	27205.7	2655.54	30256.8	36629.9	10380.8	36327.1	25927.6	24790.5	14170.5
SERPINB5	Serpin B5	SPB5_HUMAN	_ILQHKDELNADHPFIYIIR_.5	12981	6835.76	11119.1	9612.71	6220.93	10065.8	8784.41	8461.22	7272.6
SERPINB5	Serpin B5	SPB5_HUMAN	_ELETVDFKDK_.2	93693.6	95969.4	91113.3	88586	103513	100741	92886.7	92363	90893.6
SERPINB5	Serpin B5	SPB5_HUMAN	_ELETVDFKDKLEETK_.3	80940	84236.8	76454.9	68501.8	89769.9	87769.9	83412.1	76884.5	78390.5
SERPINB5	Serpin B5	SPB5_HUMAN	_ELETVDFKDKLEETK_.2	6268.23	5599.33	5879.82	2304.99	6822.67	8862.52	5538.05	5691	6203.53
SERPINB5	Serpin B5	SPB5_HUMAN	_GQINNSIK_.2	39915.8	60915.8	12053.9	45763.6	54646.6	33858.6	46586.5	40356.4	52023.5
SERPINB5	Serpin B5	SPB5_HUMAN	_GQINNSIK_.1	20755.4	20062.7	21564.5	18851.9	20408.9	22628.5	18310.1	19942.7	18317.9
SERPINB5	Serpin B5	SPB5_HUMAN	_[Acetyl (Protein N-term)]MDALQLANSAFAVDLFK_.2	38620.6	47224.4	28072.9	23894.7	49460.4	28841.9	36924.8	27160.7	52381.8
SERPINB5	Serpin B5	SPB5_HUMAN	_TDTKPVQMMNMEATFC[Carbamidomethyl (C)]MGNIDSINC[Carbamidomethyl (C)]K_.3	33914.3	14917.4	37636.6	16633.6	42456.6	29034	35609.2	41669.3	33730.6
SERPINB5	Serpin B5	SPB5_HUMAN	_GQINNSIKDLTDGHFENILADNSVNDQTK_.4	20997.5	18247.3	11120.3	14669.1	20957.7	21955.9	16582.9	17614.1	15437.9
SERPINB5	Serpin B5	SPB5_HUMAN	_DVEDESTGLEKIEK_.2	12153.8	12106	8248.19	6795.53	13612.7	13486.9	9147.63	9572.25	9521.26
SERPINB5	Serpin B5	SPB5_HUMAN	_SDFSGMSETK_.2	4032.12	1219.42	3190.63	12625.8	1751.13	3342.22	4561.73	5213.33	5221.66
SERPINF1	Pigment epithelium-derived factor	PEDF_HUMAN	_LAAAVSNFGYDLYR_.2	28778	21486.4	17192.4	25897.7	31453.7	17324	14375.8	28242.2	15628.7
SERPINF1	Pigment epithelium-derived factor	PEDF_HUMAN	_LDLQEINNWVQAQMK_.2	19419.8	12490.1	12255.3	24371.9	17417.7	13060.3	16279.7	17865	15742.8
SERPINF1	Pigment epithelium-derived factor	PEDF_HUMAN	_ALYYDLISSPDIHGTYK_.3	8295.51	8186.86	5565.66	9817.64	9112.08	6061.2	6646.19	9907.65	8289.17
SERPINF1	Pigment epithelium-derived factor	PEDF_HUMAN	_ALYYDLISSPDIHGTYK_.2	7407.83	4807.94	3132.51	6089.85	4679.15	4323	4505.77	4118.17	3568.44
SERPINF1	Pigment epithelium-derived factor	PEDF_HUMAN	_YGLDSDLSC[Carbamidomethyl (C)]K_.2	9668.17	9376.81	6540.45	9358.9	14084.9	6971.7	9332.33	10494.5	6456.46
SERPINF1	Pigment epithelium-derived factor	PEDF_HUMAN	_TVQAVLTVPK_.2	7367.72	4445.27	4822.35	9479.19	5349.12	3937.1	6255.09	7056	7370.87
SERPINF1	Pigment epithelium-derived factor	PEDF_HUMAN	_KTSLEDFYLDEER_.2	5516.76	4323.7	1464.18	6637.95	5679.31	1269.31	5017.87	3408.35	7012.17
DLST	Dihydrolipoyllysine-residue succinyltransferase component of 2-oxoglutarate dehydrogenase complex, mitochondrial	ODO2_HUMAN	_VEGGTPLFTLR_.2	68155.2	61950.5	73208.7	67209.2	47716.7	69983.6	66544.4	67398.7	50453.3
DLST	Dihydrolipoyllysine-residue succinyltransferase component of 2-oxoglutarate dehydrogenase complex, mitochondrial	ODO2_HUMAN	_TPAFAESVTEGDVR_.2	66034	64531.2	71455.2	59157	63786.6	63291.1	60469.1	59970.4	61884.5
DLST	Dihydrolipoyllysine-residue succinyltransferase component of 2-oxoglutarate dehydrogenase complex, mitochondrial	ODO2_HUMAN	_GLVVPVIR_.2	48064.4	48541.2	50168.3	47189.7	49309.7	49621.1	48059.9	47633.7	47687.6
DLST	Dihydrolipoyllysine-residue succinyltransferase component of 2-oxoglutarate dehydrogenase complex, mitochondrial	ODO2_HUMAN	_LGFMSAFVK_.2	20412.6	20035	19227.4	21258.5	21595.4	20152	19522.5	19813.4	18923.4
DLST	Dihydrolipoyllysine-residue succinyltransferase component of 2-oxoglutarate dehydrogenase complex, mitochondrial	ODO2_HUMAN	_NVEAMNFADIER_.2	2602.96	1367.4	2353.01	11752.7	3048.79	5256.97	3880.72	9084.7	8721.92
GPX4	Phospholipid hydroperoxide glutathione peroxidase	GPX4_HUMAN	_YGPMEEPLVIEK_.2	15719.1	8485.88	13956.6	21739	8907.76	13864.4	12515.4	17188.1	15954.2
GPX4	Phospholipid hydroperoxide glutathione peroxidase	GPX4_HUMAN	_ILAFPC[Carbamidomethyl (C)]NQFGK_.2	17195.9	7502.06	4532.15	15399.6	10239.9	8532.9	10863.6	10728.1	10973.9
GPX4	Phospholipid hydroperoxide glutathione peroxidase	GPX4_HUMAN	_TEVNYTQLVDLHAR_.3	13072.8	6454.13	9334.75	11964.9	8276.51	6000.06	6712.26	7796.6	8721.78
GPX4	Phospholipid hydroperoxide glutathione peroxidase	GPX4_HUMAN	_DIDGHMVNLDK_.2	5738.57	4884.79	5329.92	7633.41	4295.63	4759.91	5637.01	4004.94	4159.31
GPX4	Phospholipid hydroperoxide glutathione peroxidase	GPX4_HUMAN	_IC[Carbamidomethyl (C)]VNGDDAHPLWK_.2	1412.07	1780.93	2580.1	3749.55	2144.13	1786.41	1213.09	2817.12	2784.78
CFHR2	Complement factor H-related protein 2	FHR2_HUMAN	_ITC[Carbamidomethyl (C)]AEEGWSPTPK_.2	5351.88	2559.09	1192.15	5502.59	1615.26	3599.28	2172.82	3037.07	3821.5
SRP14	Signal recognition particle 14 kDa protein	SRP14_HUMAN	_VLLESEQFLTELTR_.2	38977.8	15868.6	19337.3	30181.4	19897.1	19778.1	18950.7	21691.2	27388.1
SRP14	Signal recognition particle 14 kDa protein	SRP14_HUMAN	_KGTVEGFEPADNK_.2	6369.42	3814.89	4822.63	7948.98	4756.94	2572.49	6003.17	6261.91	5090.45
TAGLN2	Transgelin-2	TAGL2_HUMAN	_DDGLFSGDPNWFPK_.2	535495	645103	482960	497518	585453	508687	509882	521955	521847
TAGLN2	Transgelin-2	TAGL2_HUMAN	_TLMNLGGLAVAR_.2	451906	498492	427371	393668	476911	469363	409204	440021	428365
TAGLN2	Transgelin-2	TAGL2_HUMAN	_TLM[Oxidation (M)]NLGGLAVAR_.2	6257.41	7530.99	5054.34	3119.49	6075.86	5707.56	3107.52	4213.76	5245.52
TAGLN2	Transgelin-2	TAGL2_HUMAN	_QMEQISQFLQAAER_.2	381650	481797	377356	323795	452678	394434	380106	391736	414188
TAGLN2	Transgelin-2	TAGL2_HUMAN	_QM[Oxidation (M)]EQISQFLQAAER_.2	20592	27777.8	11359.3	5042.44	26118.2	18632.3	15327.8	16460	16433.9
TAGLN2	Transgelin-2	TAGL2_HUMAN	_ENFQNWLK_.2	163179	198167	161588	145887	173520	163563	158450	160455	158406
TAGLN2	Transgelin-2	TAGL2_HUMAN	_DGTVLC[Carbamidomethyl (C)]ELINALYPEGQAPVKK_.3	121061	138948	101109	110466	127573	121425	120046	118777	120465
TAGLN2	Transgelin-2	TAGL2_HUMAN	_GPAYGLSR_.2	85783	47229.7	83802.2	64772.8	51824.5	82083.9	70582.3	66500	67918.1
TAGLN2	Transgelin-2	TAGL2_HUMAN	_IQASTMAFK_.2	32451.5	52367.9	35799.1	36549.5	47488.6	41017.5	47245.1	44363.8	49648
TAGLN2	Transgelin-2	TAGL2_HUMAN	_IQASTMAFK_.1	12604.4	14814.4	13279.8	11655.7	13543	15157.1	12162.3	12473.5	12973
TAGLN2	Transgelin-2	TAGL2_HUMAN	_NFSDNQLQEGK_.2	59845	21061.7	25719.8	43052.3	23568.8	40988.8	37473.6	40433.8	38126.5
TAGLN2	Transgelin-2	TAGL2_HUMAN	_GASQAGMTGYGMPR_.2	46374.6	10155.9	29639.3	38288	11471.6	38184.8	32454.6	27671.2	31850.6
TAGLN2	Transgelin-2	TAGL2_HUMAN	_DVGRPQPGR_.2	17705.1	17955.8	13226.2	15289.6	15660.9	14750.7	14565.4	15261.7	13990
TAGLN2	Transgelin-2	TAGL2_HUMAN	_KIQASTMAFK_.2	15001.5	16565.1	10580.4	11749.5	17283	12685.4	14910.3	12907.7	15175.7
TAGLN2	Transgelin-2	TAGL2_HUMAN	_DDGLFSGDPNWFPKK_.2	12733.6	18465	7994.73	8862.22	18460.1	17320.2	14462	12085.3	13357.9
TALDO1	Transaldolase	TALDO_HUMAN	_LLGELLQDNAK_.2	884337	452938	494302	828145	483361	490348	583651	599983	633276
TALDO1	Transaldolase	TALDO_HUMAN	_SYEPLEDPGVK_.2	894972	407605	465710	857905	471456	463003	556766	632729	609858
TALDO1	Transaldolase	TALDO_HUMAN	_LSSTWEGIQAGK_.2	458111	239150	250337	457879	262390	233853	314865	335263	364849
TALDO1	Transaldolase	TALDO_HUMAN	_ALAGC[Carbamidomethyl (C)]DFLTISPK_.2	370090	263605	244279	400276	257975	227940	284782	297151	288087
TALDO1	Transaldolase	TALDO_HUMAN	_TIVMGASFR_.2	431131	212626	239092	403972	240449	231177	273649	298973	291594
TALDO1	Transaldolase	TALDO_HUMAN	_LVPVLSAK_.2	310341	148766	151943	273738	168510	136309	198047	220326	271226
TALDO1	Transaldolase	TALDO_HUMAN	_LVPVLSAK_.1	73217.9	35053.8	36854.7	59953	31790.4	36702.6	43573.7	48669.6	37126.2
TALDO1	Transaldolase	TALDO_HUMAN	_WLHNEDQMAVEK_.2	232572	104978	135186	204308	108593	138628	147137	149758	148553
TALDO1	Transaldolase	TALDO_HUMAN	_WLHNEDQMAVEK_.3	77359.3	31816.8	40236.9	55954.9	32610.5	34127.6	52687.8	46347.1	44574
TALDO1	Transaldolase	TALDO_HUMAN	_WLHNEDQM[Oxidation (M)]AVEK_.2	4883.16	1193.52	1129.66	228.71	2563.27	2670.27	1654.06	2455.72	2552.57
TALDO1	Transaldolase	TALDO_HUMAN	_LSFDKDAMVAR_.2	180559	83361.2	75627	195478	104146	94123.3	113185	124512	129605
TALDO1	Transaldolase	TALDO_HUMAN	_LSFDKDAMVAR_.3	110453	44319.4	50124.7	114874	55813.6	52553.1	75506	73161.5	77846.8
TALDO1	Transaldolase	TALDO_HUMAN	_LFVLFGAEILK_.2	220982	127728	182699	121755	125430	198143	162926	139372	120797
TALDO1	Transaldolase	TALDO_HUMAN	_MESALDQLK_.2	178624	93441.3	114454	113406	98015.7	105652	111475	112944	112606
TALDO1	Transaldolase	TALDO_HUMAN	_LGGSQEDQIK_.2	132871	73815.1	84007.1	113639	82821.8	74829.8	92837.8	97063.8	99707
TALDO1	Transaldolase	TALDO_HUMAN	_ILDWHVANTDKK_.3	46289.4	18203.8	23193.6	43280.1	22456.2	21947.3	31607.8	30381	28072.7
TALDO1	Transaldolase	TALDO_HUMAN	_ILDWHVANTDKK_.2	25296	12475.9	14844.1	27512.5	14919	17526.3	15187.6	18796.2	18863.4
TALDO1	Transaldolase	TALDO_HUMAN	_ILDWHVANTDK_.3	49461	21907.3	26372.7	48422.8	22422.4	24085.9	32587.9	31885.6	30602.6
TALDO1	Transaldolase	TALDO_HUMAN	_ILDWHVANTDK_.2	17131.4	17067.3	13747.6	17775	9963.82	8970.15	10491.1	15270.1	16568.2
TALDO1	Transaldolase	TALDO_HUMAN	_AAQASDLEK_.2	39870.3	20542.4	21787.3	38426.4	30430.9	19025.1	24469.4	27142.4	31256.5
TALDO1	Transaldolase	TALDO_HUMAN	_AAQASDLEK_.1	29104.9	11860.1	13201.1	24160.9	10800.5	17871.5	14664	16871.6	15833.2
TALDO1	Transaldolase	TALDO_HUMAN	_VSTEVDAR_.2	62351.3	28406.3	32579.3	42019.3	30535.8	26760.1	33236	38558.5	33727.3
TALDO1	Transaldolase	TALDO_HUMAN	_FAADAVK_.1	31243.5	13663	14855.6	25454.6	16794.6	16509	15799.9	19094.2	19156.2
TALDO1	Transaldolase	TALDO_HUMAN	_MFNAENGK_.2	10640.6	3613.65	7773.1	9225.78	7867.1	8019.16	6933.48	10208.7	9381.01
TALDO1	Transaldolase	TALDO_HUMAN	_MFNAENGK_.1	7660.66	3138.58	4216.75	5405.87	4318.49	5403.69	5107.73	5288.53	5252.65
ETFB	Electron transfer flavoprotein subunit beta	ETFB_HUMAN	_LSVISVEDPPQR_.2	98979.2	109978	98524	107117	104508	100277	100820	104404	104819
ETFB	Electron transfer flavoprotein subunit beta	ETFB_HUMAN	_EIDGGLETLR_.2	52276.6	60800.6	58824.4	46813.4	58566.7	59342.7	52628.8	54159.4	52331.3
ETFB	Electron transfer flavoprotein subunit beta	ETFB_HUMAN	_IEVIKPGDLGVDLTSK_.3	17392.7	24781.5	21611.8	24342	22848.8	20746.5	24103.4	28042	23500.6
ETFB	Electron transfer flavoprotein subunit beta	ETFB_HUMAN	_IEVIKPGDLGVDLTSK_.2	12496.4	21714	19596.1	23484.4	23124.5	14595	11708.3	17068.8	20978.5
ETFB	Electron transfer flavoprotein subunit beta	ETFB_HUMAN	_TALAMGADR_.2	26676.7	31272.2	36207.1	23500.4	30667.2	29638	28071.2	29602.2	28819.9
ETFB	Electron transfer flavoprotein subunit beta	ETFB_HUMAN	_LPAVVTADLR_.2	32681.4	17664.6	31690.9	21310.5	15973.2	28764.4	26674.1	31769	33008.9
ETFB	Electron transfer flavoprotein subunit beta	ETFB_HUMAN	_HSMNPFC[Carbamidomethyl (C)]EIAVEEAVR_.2	10256.1	13930.4	14044.4	5911.41	13687.2	14471.6	11678.9	11560.7	9287.06
ETFB	Electron transfer flavoprotein subunit beta	ETFB_HUMAN	_HSMNPFC[Carbamidomethyl (C)]EIAVEEAVR_.3	6993.75	10092.1	9885.75	6927.88	7267.91	10355.1	10235.1	9528.19	8932.67
ETFB	Electron transfer flavoprotein subunit beta	ETFB_HUMAN	_VDLVLLGK_.2	17359.5	16041.9	16138.9	13347	16523.9	16546.3	14688.4	13954.5	15195.7
ETFB	Electron transfer flavoprotein subunit beta	ETFB_HUMAN	_KIEVIKPGDLGVDLTSK_.3	13109.7	12395.3	9680.78	15555.8	14739.4	10011.9	12190.1	11462.6	12699.6
ETFB	Electron transfer flavoprotein subunit beta	ETFB_HUMAN	_EKVDLVLLGK_.2	2601.16	9895.09	11997.3	7336.29	8724.02	8425.65	4209.69	7838.64	8644.68
ETFB	Electron transfer flavoprotein subunit beta	ETFB_HUMAN	_LKLPAVVTADLR_.3	724.822	3835.43	2127.09	2899.94	3958.98	3328.12	2306.73	3707.24	3230.49
ETFB	Electron transfer flavoprotein subunit beta	ETFB_HUMAN	_VIDYAVK_.1	1381.14	2160.46	2386.4	1815.61	1353.59	2441.9	2611.81	831.443	2380.7
RBMX	RNA-binding motif protein, X chromosome	RBMX_HUMAN	_LFIGGLNTETNEK_.2	65592.9	49317.2	43883.2	66527.9	49982.6	52712.3	53942.1	55298.5	55021.7
RBMX	RNA-binding motif protein, X chromosome	RBMX_HUMAN	_GFAFVTFESPADAK_.2	32046.9	20903	18411	35204.2	18373	20548.7	22943.5	24230.9	22931.7
RBMX	RNA-binding motif protein, X chromosome	RBMX_HUMAN	_IVEVLLMK_.2	14909	8336.91	9914.84	17892.4	11500.9	10975.7	11599.2	13243.6	12986.5
RBMX	RNA-binding motif protein, X chromosome	RBMX_HUMAN	_ALEAVFGK_.1	6147.92	5824.77	6849.67	8427.52	7929.64	10718	5177.35	8121.39	6897.03
ATP6V1A	V-type proton ATPase catalytic subunit A	VATA_HUMAN	_LAEMPADSGYPAYLGAR_.2	259346	230319	225227	273754	229335	223727	223310	232305	238474
ATP6V1A	V-type proton ATPase catalytic subunit A	VATA_HUMAN	_SDYAQLLEDMQNAFR_.2	168092	153885	157901	165046	149458	150122	138023	150234	153441
ATP6V1A	V-type proton ATPase catalytic subunit A	VATA_HUMAN	_FTMVQVWPVR_.2	166523	135274	137101	171724	145902	141630	139552	148778	145249
ATP6V1A	V-type proton ATPase catalytic subunit A	VATA_HUMAN	_HFTEFVPLR_.2	108783	92634.1	99670	99647.7	97062.2	97222.7	95903.2	94289	93967.4
ATP6V1A	V-type proton ATPase catalytic subunit A	VATA_HUMAN	_TALVANTSNMPVAAR_.2	106523	89105.6	85914.8	86992.5	86755.6	87601.7	89375.7	87803.3	87013.7
ATP6V1A	V-type proton ATPase catalytic subunit A	VATA_HUMAN	_YSNSDVIIYVGC[Carbamidomethyl (C)]GER_.2	102607	85913.5	89866.4	75694	84779	85973.2	88206.4	80992.8	83336.7
ATP6V1A	V-type proton ATPase catalytic subunit A	VATA_HUMAN	_DFPELTMEVDGK_.2	80759.8	81174.6	88004.5	79298.8	74478.7	80185.6	82373.5	81522.9	81118
ATP6V1A	V-type proton ATPase catalytic subunit A	VATA_HUMAN	_VGHSELVGEIIR_.3	54399.8	55552.9	50582.5	39212.2	51599.7	50683.9	51204.6	44639.5	45274.6
ATP6V1A	V-type proton ATPase catalytic subunit A	VATA_HUMAN	_VGHSELVGEIIR_.2	31914.2	32135.4	36266.8	23683.4	27466.1	36314	28063.9	30935.4	30194.8
ATP6V1A	V-type proton ATPase catalytic subunit A	VATA_HUMAN	_VGSHITGGDIYGIVSENSLIK_.3	79489.4	75787.3	78186.4	76165.7	70205.9	72132.8	75684.5	75502.9	73455.4
ATP6V1A	V-type proton ATPase catalytic subunit A	VATA_HUMAN	_ITWSIIR_.2	74860.8	71839.5	69017.6	66181.4	75329.8	66486.4	65348.4	69537.6	66715.7
ATP6V1A	V-type proton ATPase catalytic subunit A	VATA_HUMAN	_WDFTPC[Carbamidomethyl (C)]K_.2	52137.7	62936.4	53512.3	36609.3	50281.1	58060.3	54327.5	56924.5	55622.6
ATP6V1A	V-type proton ATPase catalytic subunit A	VATA_HUMAN	_DMGYHVSMMADSTSR_.2	33124.7	25633.5	29508	32652.6	25750.4	27690.5	30984.3	32855.7	33108.3
ATP6V1A	V-type proton ATPase catalytic subunit A	VATA_HUMAN	_DMGYHVSMMADSTSR_.3	10299.7	11006.4	11452.4	11781	8076.91	8509.66	8448.03	9020.2	9344.48
ATP6V1A	V-type proton ATPase catalytic subunit A	VATA_HUMAN	_TGKPLSVELGPGIMGAIFDGIQR_.3	32199.4	47859	34622.3	31008.8	47631.6	31211.1	33313.2	34501.8	36089.1
ATP6V1A	V-type proton ATPase catalytic subunit A	VATA_HUMAN	_PLSDISSQTQSIYIPR_.2	29784.3	41868.6	34157.1	23212.9	37528	25259.3	30859.3	30636.4	28547
ATP6V1A	V-type proton ATPase catalytic subunit A	VATA_HUMAN	_MIAFYDMAR_.2	26390.9	25277.1	31247.3	29039.1	29687.8	25078.3	18162.9	27484.3	28105.1
ATP6V1A	V-type proton ATPase catalytic subunit A	VATA_HUMAN	_LIKDDFLQQNGYTPYDR_.3	23797.8	25564.8	25007.4	24926.9	26812.6	28752.1	25362.1	28367.9	24032.6
ATP6V1A	V-type proton ATPase catalytic subunit A	VATA_HUMAN	_TVGMLSNMIAFYDMAR_.2	23885.7	19672.1	23151	24482.8	21981.4	26638.3	21638.1	21601.2	24961.6
ATP6V1A	V-type proton ATPase catalytic subunit A	VATA_HUMAN	_GVNVSALSR_.2	22183.6	23319.1	24401.3	15028.1	22114.1	19029.8	17167.4	17735.3	16294.5
ATP6V1A	V-type proton ATPase catalytic subunit A	VATA_HUMAN	_EHMGDILYK_.2	14402	14226.1	14559.8	10299.7	15731.2	14520.4	15826.9	17700.6	15019.8
ATP6V1A	V-type proton ATPase catalytic subunit A	VATA_HUMAN	_GNEMSEVLR_.2	21308.5	9156.42	7142.21	17167.9	8495.8	12574.1	11556.2	11382.5	15349.5
ATP6V1A	V-type proton ATPase catalytic subunit A	VATA_HUMAN	_ALDEYYDKHFTEFVPLR_.3	12809.2	9952.93	5167.76	11559.2	13413.1	13769.4	11560	10793.5	10016.7
ATP6V1A	V-type proton ATPase catalytic subunit A	VATA_HUMAN	_TVISQSLSK_.1	8128.06	6462.2	6310.71	8407.45	6953.52	6220.55	7150.34	6910.85	6544.09
ATP6V1A	V-type proton ATPase catalytic subunit A	VATA_HUMAN	_AKEILQEEEDLAEIVQLVGK_.3	3250.38	1336.31	3632.01	2414.2	2212.43	3654.76	3162.25	3698.25	3018.22
ATP6V1A	V-type proton ATPase catalytic subunit A	VATA_HUMAN	_LPANHPLLTGQR_.2	42732.4	35127.3	34911.4	43124.9	34455.8	40329.9	36405.8	36428.7	36999.5
ATP6V1A	V-type proton ATPase catalytic subunit A	VATA_HUMAN	_LPANHPLLTGQR_.3	12780.6	11445.5	9514.09	12945.7	1139.43	12991.9	10188.4	12317.6	17232.2
ATP6V1A	V-type proton ATPase catalytic subunit A	VATA_HUMAN	_ALDEYYDK_.2	16973.7	13510.6	14305.4	12984.5	15601.6	11615.4	13772	15228.8	15835.6
ATP6V1A	V-type proton ATPase catalytic subunit A	VATA_HUMAN	_ALDEYYDK_.1	2582.98	2395.82	3717.02	2603.75	4895.58	1460.11	1202.22	1009.81	2106.93
ATP6V1A	V-type proton ATPase catalytic subunit A	VATA_HUMAN	_ILDEDKESTFGYVHGVSGPVVTAC[Carbamidomethyl (C)]DMAGAAMYELVR_.4	3842.67	13299.2	21355.3	8777.07	17157.2	15262.1	11955.7	15867.3	5617.41
ATP6V1A	V-type proton ATPase catalytic subunit A	VATA_HUMAN	_IKSDYAQLLEDMQNAFR_.3	3368.51	2306.48	1098.79	3013.65	5873.01	2559.64	3191.68	1852.73	2262.79
HSPA9	Stress-70 protein, mitochondrial	GRP75_HUMAN	_AQFEGIVTDLIR_.2	149628	127330	123274	146791	129272	140151	134536	131415	136563
HSPA9	Stress-70 protein, mitochondrial	GRP75_HUMAN	_DAGQISGLNVLR_.2	116861	100942	92413.5	106894	106568	98852.8	103407	102643	102994
HSPA9	Stress-70 protein, mitochondrial	GRP75_HUMAN	_TTPSVVAFTADGER_.2	80431.8	74001	61661	60747.6	71687.7	72945.4	67946.5	66708.8	68051.3
HSPA9	Stress-70 protein, mitochondrial	GRP75_HUMAN	_VQQTVQDLFGR_.2	65524.5	65847.7	54062.7	72964.2	67903.6	55622	65969.8	62171.4	65818.3
HSPA9	Stress-70 protein, mitochondrial	GRP75_HUMAN	_SDIGEVILVGGMTR_.2	59240.5	54053.7	53200.2	61006.5	50321.1	47941.8	50510.4	52440.7	54678.5
HSPA9	Stress-70 protein, mitochondrial	GRP75_HUMAN	_LLGQFTLIGIPPAPR_.2	39409.1	30479.8	45273.4	74160.9	32493.4	61640.1	70482.1	59751	57794.3
HSPA9	Stress-70 protein, mitochondrial	GRP75_HUMAN	_ERVEAVNMAEGIIHDTETK_.3	25428	31390	26256.4	30241.5	30594.6	23669.5	24379.7	26012.2	27442.2
HSPA9	Stress-70 protein, mitochondrial	GRP75_HUMAN	_QAVTNPNNTFYATK_.2	28672.4	24971	21670.2	23526.7	27016.7	21467.6	23225.4	24789	26275.2
HSPA9	Stress-70 protein, mitochondrial	GRP75_HUMAN	_MEEFKDQLPADEC[Carbamidomethyl (C)]NK_.3	13010.9	15434.3	13111.8	11927.7	11929.4	9183.09	10441.3	11156.4	12735
HSPA9	Stress-70 protein, mitochondrial	GRP75_HUMAN	_MEEFKDQLPADEC[Carbamidomethyl (C)]NK_.2	10708.6	7877.62	12809.6	7864.2	9114.94	6069.91	8593.58	10480.6	11401
HSPA9	Stress-70 protein, mitochondrial	GRP75_HUMAN	_QAASSLQQASLK_.2	22011.8	18873.8	19416	23355.8	20338.1	18258	20350.8	20508.7	19038.7
HSPA9	Stress-70 protein, mitochondrial	GRP75_HUMAN	_VEAVNMAEGIIHDTETK_.3	17307.4	23550	16737	18721.7	25280.6	10894.1	14534.7	16795.2	19221.5
HSPA9	Stress-70 protein, mitochondrial	GRP75_HUMAN	_LYSPSQIGAFVLMK_.2	16211.8	18898.5	10164.8	17902.5	18202.6	15801.3	16232.5	17229.6	18292.7
HSPA9	Stress-70 protein, mitochondrial	GRP75_HUMAN	_DDIENMVK_.2	10192.8	8971.45	8698.28	12424.6	8294.36	8803.55	9140.55	9906.54	7711.95
HSPA9	Stress-70 protein, mitochondrial	GRP75_HUMAN	_DDIENMVK_.1	5068.92	5225.21	5555.02	4223.63	4024.12	3391.62	4674.59	4699.87	3618.69
HSPA9	Stress-70 protein, mitochondrial	GRP75_HUMAN	_EQQIVIQSSGGLSK_.2	16191.3	13006.7	12311.6	16699	12382.5	10098.8	13836.8	12020.4	6232.02
HSPA9	Stress-70 protein, mitochondrial	GRP75_HUMAN	_ETGVDLTK_.2	7160.69	10138.2	7733.1	6724.15	9837.79	8396.83	5241.94	10912.8	8968.07
HSPA9	Stress-70 protein, mitochondrial	GRP75_HUMAN	_ETGVDLTK_.1	3168.47	3241.77	3930.12	2692.06	3746.23	2499.18	2211.87	2771.86	2228.05
HSPA9	Stress-70 protein, mitochondrial	GRP75_HUMAN	_SQVFSTAADGQTQVEIK_.2	18353.9	6562.9	10723.7	15172.8	7795.6	9512.32	11203.7	9327	9347.57
HSPA9	Stress-70 protein, mitochondrial	GRP75_HUMAN	_RYDDPEVQK_.2	12635.5	11199.9	8849.83	13518.6	10064.2	8943.27	8446.71	12831.5	9355.09
HSPA9	Stress-70 protein, mitochondrial	GRP75_HUMAN	_MKETAENYLGHTAK_.3	12489.4	5018.27	7225.56	10259.9	5065.01	7093.8	9785.06	7248.59	7101.96
HSPA9	Stress-70 protein, mitochondrial	GRP75_HUMAN	_MKETAENYLGHTAK_.2	1762.26	2052.79	2391.92	3135.45	2003.08	4158.04	1939.68	2460.76	1146.59
HSPA9	Stress-70 protein, mitochondrial	GRP75_HUMAN	_ETAENYLGHTAK_.2	10118.6	7568.23	8958.76	8553.38	6392.06	6468.32	9851.37	9151.19	8416.23
HSPA9	Stress-70 protein, mitochondrial	GRP75_HUMAN	_ASNGDAWVEAHGK_.2	5958.16	5240.97	6402.3	7815.66	5321.66	6030.99	5583.27	6264.77	5637.49
HSPA9	Stress-70 protein, mitochondrial	GRP75_HUMAN	_LFEMAYK_.2	190751	222215	235349	204925	230377	247752	218442	212552	205026
HSPA9	Stress-70 protein, mitochondrial	GRP75_HUMAN	_LFEMAYK_.1	6720.63	7393.44	4661.26	5945.37	2336.22	9113.36	6269.23	7752.02	5771.7
EIF4A3	Eukaryotic initiation factor 4A-III	IF4A3_HUMAN	_EQIYDVYR_.2	30019.1	21214.7	19335.6	28378.5	19175.7	25370.2	21550.6	21986.3	26095
EIF4A3	Eukaryotic initiation factor 4A-III	IF4A3_HUMAN	_ETQALILAPTR_.2	17849.5	15019.6	14229.1	18586.2	11193.9	6913.17	11720.8	11708.8	13072.2
EIF4A3	Eukaryotic initiation factor 4A-III	IF4A3_HUMAN	_EANFTVSSMHGDMPQK_.2	10798	4469.25	5627.96	9284.53	5348.62	6141.09	7086.33	7430.05	7922.65
EIF4A3	Eukaryotic initiation factor 4A-III	IF4A3_HUMAN	_ELAVQIQK_.2	7946.47	8047.16	3615.18	6627.21	4543.83	3800.5	4458.9	6126.98	4963.58
EIF4A3	Eukaryotic initiation factor 4A-III	IF4A3_HUMAN	_FMTDPIR_.2	8221.13	16331.8	1736.68	15477.7	11468.9	7461.72	5401.61	10969.7	13238.6
EIF4A3	Eukaryotic initiation factor 4A-III	IF4A3_HUMAN	_QFFVAVER_.2	5147.17	12837	1662.7	7766.28	12389.3	1419.97	2424.98	8197.81	7149.48
RPS19	40S ribosomal protein S19	RS19_HUMAN	_ELAPYDENWFYTR_.2	237021	196778	238703	217014	170410	214280	207212	211575	216715
RPS19	40S ribosomal protein S19	RS19_HUMAN	_VPEWVDTVK_.2	123124	123368	115890	104617	111114	111022	117031	114181	121075
RPS19	40S ribosomal protein S19	RS19_HUMAN	_VLQALEGLK_.2	121899	81926.2	95115.6	127728	78572.4	105868	100627	98484.8	101983
RPS19	40S ribosomal protein S19	RS19_HUMAN	_VLQALEGLK_.1	5563.01	3891.26	4790.86	5832.69	2357.67	4143.09	5317.6	4698.55	5171.52
RPS19	40S ribosomal protein S19	RS19_HUMAN	_LKVPEWVDTVK_.2	74639.7	80059.9	65296.6	70052.2	79217.3	78216.3	67154.8	73960.3	69427.7
RPS19	40S ribosomal protein S19	RS19_HUMAN	_LKVPEWVDTVK_.3	9698.22	7606.94	6584.28	7492.98	8591.42	7329.52	7440.35	8416.56	7186.13
RPS19	40S ribosomal protein S19	RS19_HUMAN	_NGVMPSHFSR_.2	59862.2	35530.1	46010.4	51389.9	33188.5	51080.4	48585.6	47079.9	44883
RPS19	40S ribosomal protein S19	RS19_HUMAN	_ALAAFLK_.1	35880.7	39828.9	40340.2	36784.9	34915	41551.1	35282.4	36185	32815.2
RPS19	40S ribosomal protein S19	RS19_HUMAN	_HKELAPYDENWFYTR_.3	22601.3	1486.67	20603.4	17792.7	9857.32	23899.6	16671.7	16379.6	9304.19
RPS19	40S ribosomal protein S19	RS19_HUMAN	_IAGQVAAANK_.1	3563.55	536.709	1779.26	3801.12	602.818	1604.47	1905.31	2108.62	1362.01
RPS19	40S ribosomal protein S19	RS19_HUMAN	_GGAGVGSMTK_.1	2220.45	964.725	480.356	2183.42	907.989	1681.27	1522.55	1625.9	1056.58
RPS19	40S ribosomal protein S19	RS19_HUMAN	_GGAGVGSMTK_.2	11260.5	6393.82	1417.66	10529.1	6755.56	1833.22	6291.31	7615.47	4017.76
RPL3	60S ribosomal protein L3	RL3_HUMAN	_HGSLGFLPR_.2	427509	289012	410444	445309	282289	453997	386034	380252	372115
RPL3	60S ribosomal protein L3	RL3_HUMAN	_IGQGYLIK_.2	201278	236386	221523	223156	245483	241074	219799	206717	217660
RPL3	60S ribosomal protein L3	RL3_HUMAN	_IGQGYLIK_.1	7868.01	10941	9319.77	5997.52	10164	12912.8	7322.56	9909.28	9590.99
RPL3	60S ribosomal protein L3	RL3_HUMAN	_NNASTDYDLSDK_.2	155284	198466	161784	145078	178375	145915	150576	162190	169092
RPL3	60S ribosomal protein L3	RL3_HUMAN	_SINPLGGFVHYGEVTNDFVMLK_.3	127199	155097	170883	137718	156766	173075	154793	165453	139362
RPL3	60S ribosomal protein L3	RL3_HUMAN	_SINPLGGFVHYGEVTNDFVM[Oxidation (M)]LK_.3	7542.36	8120.69	7450.15	3825.52	8837.77	6906.89	5530.58	3557.94	4901.67
RPL3	60S ribosomal protein L3	RL3_HUMAN	_DDPSKPVHLTAFLGYK_.3	92713.4	144510	110619	109691	132674	119643	112057	112065	110542
RPL3	60S ribosomal protein L3	RL3_HUMAN	_DDPSKPVHLTAFLGYK_.2	23973.2	36932.7	28736.5	31006.6	33476.8	32780.3	28749.8	27837.7	33541.2
RPL3	60S ribosomal protein L3	RL3_HUMAN	_VAC[Carbamidomethyl (C)]IGAWHPAR_.3	65506.3	76056.7	82339.8	73112.7	62697.9	82493.7	76610.5	72362.8	69150.4
RPL3	60S ribosomal protein L3	RL3_HUMAN	_VAC[Carbamidomethyl (C)]IGAWHPAR_.2	43856.6	52567.4	68929.4	62812.3	48987.9	74507.1	48674.1	52281.6	54221.6
RPL3	60S ribosomal protein L3	RL3_HUMAN	_AGMTHIVR_.2	88884.5	81110.1	81760.5	91488.8	70387.1	94346.7	89408	81316.7	77043.2
RPL3	60S ribosomal protein L3	RL3_HUMAN	_FIDTTSK_.2	40153.5	48659	49350.6	43745.2	47318.5	42087.9	39052.7	42765	44052
RPL3	60S ribosomal protein L3	RL3_HUMAN	_FIDTTSK_.1	31080.9	33723.4	36569.5	28518.9	34373.5	37381.7	36111.9	33490.6	30277.5
RPL3	60S ribosomal protein L3	RL3_HUMAN	_AHLMEIQVNGGTVAEK_.3	36624.6	35255.6	40044.4	35871.6	35925.4	37661.2	39406.7	37074.1	39752.3
RPL3	60S ribosomal protein L3	RL3_HUMAN	_AHLMEIQVNGGTVAEK_.2	31192.8	31068.1	39028.3	31929.2	29338.7	37978.5	29805	35364	34856.3
RPL3	60S ribosomal protein L3	RL3_HUMAN	_AHLM[Oxidation (M)]EIQVNGGTVAEK_.2	2546.84	4225.69	4181.41	2973.49	3372.21	5628.23	2749.8	3293.19	2919.74
RPL3	60S ribosomal protein L3	RL3_HUMAN	_VIAHTQMR_.2	62239.6	70550.7	74773.2	77190.3	68485.4	78527.2	67042.4	72598	65721.8
RPL3	60S ribosomal protein L3	RL3_HUMAN	_VIAHTQMR_.1	1034.08	299.754	262.019	631.749	413.319	1597.61	531.996	1102.22	1023.43
RPL3	60S ribosomal protein L3	RL3_HUMAN	_TVFAEHISDEC[Carbamidomethyl (C)]KR_.3	34611.1	43401.3	37391.5	36813.3	47194	38513	37936.8	38243.4	40977.8
RPL3	60S ribosomal protein L3	RL3_HUMAN	_TVFAEHISDEC[Carbamidomethyl (C)]KR_.2	6886.64	10170.3	8396.31	8975.01	11247.2	11459.7	8712.98	8734.99	8129.44
RPL3	60S ribosomal protein L3	RL3_HUMAN	_TVFAEHISDEC[Carbamidomethyl (C)]K_.2	20016.5	29987.4	28568.7	18898.2	36438	25881.5	22713.4	23640.5	52163.9
RPL3	60S ribosomal protein L3	RL3_HUMAN	_TVFAEHISDEC[Carbamidomethyl (C)]K_.3	5466.43	8310.01	5808.49	4609.75	11657.9	5956.81	8268.87	6811.46	6414.78
RPL3	60S ribosomal protein L3	RL3_HUMAN	_AFMGPLKK_.2	25942.1	28713.9	26038.1	34403	33787.2	36406.6	24790.7	29772.5	30094.1
RPL3	60S ribosomal protein L3	RL3_HUMAN	_AFMGPLK_.1	7275.78	33164	35615.2	25223.9	30266.6	32193.9	31172.7	23840.4	21663.9
RPL3	60S ribosomal protein L3	RL3_HUMAN	_FQTMEEK_.2	7891.43	8333.91	11199.6	6793.25	4943.64	9825.58	8739.45	9721.72	9311.13
RPL3	60S ribosomal protein L3	RL3_HUMAN	_FQTMEEK_.1	4920.43	4911.71	5045.1	5900.97	4379.39	6803.78	3778.01	5062.63	3879.85
RPL3	60S ribosomal protein L3	RL3_HUMAN	_ERLEQQVPVNQVFGQDEM[Oxidation (M)]IDVIGVTK_.3	12020.1	7452.02	10793.5	4355.23	9157.09	11251.2	8270.1	8129.99	6554.02
RPL3	60S ribosomal protein L3	RL3_HUMAN	_KAFMGPLK_.2	4802.98	13092.5	3882.24	6211.92	16732	9572.51	6974.61	8808.28	6287.84
RPL3	60S ribosomal protein L3	RL3_HUMAN	_KAHLMEIQVNGGTVAEK_.3	7145.62	3605.04	7287.81	6579.01	5594.98	5222.46	5355.83	3940.26	5021.6
RPL3	60S ribosomal protein L3	RL3_HUMAN	_SLLVQTK_.1	45700.2	52614.4	43120.3	41587.5	50348.5	50561.6	43827.3	45181.5	43619
RPL3	60S ribosomal protein L3	RL3_HUMAN	_SLLVQTK_.2	6505.51	76065.4	30932.4	3859.65	60809.2	18201.3	19050.8	27463.3	57737.8
DDOST	Dolichyl-diphosphooligosaccharide--protein glycosyltransferase 48 kDa subunit	OST48_HUMAN	_TLVLLDNLNVR_.2	150553	135810	142208	140470	131527	145180	141329	136378	143441
DDOST	Dolichyl-diphosphooligosaccharide--protein glycosyltransferase 48 kDa subunit	OST48_HUMAN	_WVPFDGDDIQLEFVR_.2	116644	104683	123552	113165	107744	110315	102379	107478	107518
DDOST	Dolichyl-diphosphooligosaccharide--protein glycosyltransferase 48 kDa subunit	OST48_HUMAN	_SSLNPILFR_.2	99271.8	101066	101906	90102.3	105943	102605	99260.6	98737.2	98789.2
DDOST	Dolichyl-diphosphooligosaccharide--protein glycosyltransferase 48 kDa subunit	OST48_HUMAN	_ETHSLFFR_.2	93254.3	85673.1	93417.7	104548	90442.3	96570.7	93485.5	92589.1	97754.5
DDOST	Dolichyl-diphosphooligosaccharide--protein glycosyltransferase 48 kDa subunit	OST48_HUMAN	_TADDPSLSLIK_.2	58126.9	67894.4	66602	66596.3	66437.1	58419.6	62565.8	64214.5	63702
DDOST	Dolichyl-diphosphooligosaccharide--protein glycosyltransferase 48 kDa subunit	OST48_HUMAN	_ELGSEC[Carbamidomethyl (C)]GIEFDEEK_.2	51814.3	56526.2	58819.6	58845.5	52507.6	51054.2	52619.3	55491.7	55681.7
DDOST	Dolichyl-diphosphooligosaccharide--protein glycosyltransferase 48 kDa subunit	OST48_HUMAN	_LPDVYGVFQFK_.2	48175.4	46307.4	40501.8	57819.3	48421.2	41041.4	50317.5	49400.6	42165.5
DDOST	Dolichyl-diphosphooligosaccharide--protein glycosyltransferase 48 kDa subunit	OST48_HUMAN	_YSQTGNYELAVALSR_.2	47644	36076.4	39309.2	42795.4	31734.7	41953.4	41396.1	40399.5	35527.2
DDOST	Dolichyl-diphosphooligosaccharide--protein glycosyltransferase 48 kDa subunit	OST48_HUMAN	_LLIAGLQAR_.2	44764.5	12197.9	18908.4	91657	22326.4	33554.4	39820.4	42667.8	40946.6
DDOST	Dolichyl-diphosphooligosaccharide--protein glycosyltransferase 48 kDa subunit	OST48_HUMAN	_NTLLIAGLQAR_.2	30529.5	34224.3	40115.8	9772.81	34250.2	34867.9	31017	31351.4	26774.9
DDOST	Dolichyl-diphosphooligosaccharide--protein glycosyltransferase 48 kDa subunit	OST48_HUMAN	_GFELTFK_.2	12709.4	12569.1	13091.3	12524.2	12489.4	12659.2	13888.5	12163.6	11317.1
DDOST	Dolichyl-diphosphooligosaccharide--protein glycosyltransferase 48 kDa subunit	OST48_HUMAN	_GFELTFK_.1	12805.4	12243.1	11898.4	13365.1	12622.2	13017.5	12442.2	12713.4	12203.7
DDOST	Dolichyl-diphosphooligosaccharide--protein glycosyltransferase 48 kDa subunit	OST48_HUMAN	_TAVIDHHNYDISDLGQHTLIVADTENLLK_.4	14510.2	23992.2	21385.4	16734.8	21144.5	19009.5	23161	18253.3	16590.6
DDOST	Dolichyl-diphosphooligosaccharide--protein glycosyltransferase 48 kDa subunit	OST48_HUMAN	_WVFKEEGVLR_.3	11584.8	6753.63	6481.37	9810.88	8922.16	8866.26	9722.23	10162	9130.42
FEN1	Flap endonuclease 1	FEN1_HUMAN	_EAHQLFLEPEVLDPESVELK_.3	12980	2406.66	3047.65	15419	3797.98	2749.21	2910.2	3705.69	7801.57
FEN1	Flap endonuclease 1	FEN1_HUMAN	_WSEPNEEELIK_.2	7272.92	2004.77	5037.86	12563.6	4327.11	4431.97	6038.59	5208.16	5471.12
FEN1	Flap endonuclease 1	FEN1_HUMAN	_LIADVAPSAIR_.2	11622.6	1122.06	3321.76	11320.4	3969.69	5869.35	5314.55	6082.92	4451.29
CAPG	Macrophage-capping protein	CAPG_HUMAN	_QAALQVAEGFISR_.2	870516	458072	515457	851998	488605	566513	628576	648010	629855
CAPG	Macrophage-capping protein	CAPG_HUMAN	_EVQGNESDLFMSYFPR_.2	541126	338818	410234	523047	341226	393969	450028	442337	433064
CAPG	Macrophage-capping protein	CAPG_HUMAN	_EVQGNESDLFM[Oxidation (M)]SYFPR_.2	24552.6	5017.33	8498.17	18638.6	10345.5	12283.3	13806	10727.5	11836.5
CAPG	Macrophage-capping protein	CAPG_HUMAN	_EGNPEEDLTADK_.2	368470	213280	229500	371772	202263	210517	259729	277137	279765
CAPG	Macrophage-capping protein	CAPG_HUMAN	_YQEGGVESAFHK_.2	269622	138537	146297	248223	142018	160773	176257	184671	186450
CAPG	Macrophage-capping protein	CAPG_HUMAN	_YQEGGVESAFHK_.3	34647.1	18296.5	18372.9	34605.6	17409.9	16264.6	23630.9	25447.2	20724.2
CAPG	Macrophage-capping protein	CAPG_HUMAN	_VSDATGQMNLTK_.2	213955	113539	127289	214927	118740	121663	148361	158046	150654
CAPG	Macrophage-capping protein	CAPG_HUMAN	_AQVEIVTDGEEPAEMIQVLGPKPALK_.3	134531	73783.2	62720.7	125648	77511.1	85400.6	94949.5	100555	92596.9
CAPG	Macrophage-capping protein	CAPG_HUMAN	_TSTGAPAAIK_.2	89731.1	47852.6	59960.1	100757	45218.6	53168.5	60488.3	66314.4	65406.3
CAPG	Macrophage-capping protein	CAPG_HUMAN	_TSTGAPAAIK_.1	32049.3	14833.9	20209.6	30364.2	15748	21890.9	23002.3	22067.6	21797.2
CAPG	Macrophage-capping protein	CAPG_HUMAN	_ANAQAAALYK_.2	104815	55209.2	69091.4	108855	54746.2	59606	67618	82657.5	86681.8
CAPG	Macrophage-capping protein	CAPG_HUMAN	_DEQGAC[Carbamidomethyl (C)]AVLAVHLNTLLGERPVQHR_.4	11438.7	3173.14	11937.5	21843.4	9783.15	19587.6	29190.4	11973.5	9096.59
CAPG	Macrophage-capping protein	CAPG_HUMAN	_DEQGAC[Carbamidomethyl (C)]AVLAVHLNTLLGERPVQHR_.3	8502.9	2555.57	4886.9	13264.5	3697.48	7692.42	9175.34	8544.25	5653.42
CAPG	Macrophage-capping protein	CAPG_HUMAN	_EGNPEEDLTADKANAQAAALYK_.3	16809.1	8196.28	2404.83	11837.9	12780.7	9309.92	10689	10636.5	10585.6
CAPG	Macrophage-capping protein	CAPG_HUMAN	_MQYAPNTQVEILPQGHESPIFK_.3	2276.1	121606	132743	1544.11	127050	139720	76716.6	69810.5	68679.2
CAPG	Macrophage-capping protein	CAPG_HUMAN	_[Acetyl (Protein N-term)]MYTAIPQSGSPFPGSVQDPGLHVWR_.3	11483.9	2151.27	3305.83	10966.2	2032.65	4116.39	6430.42	3950.53	1990.25
IL6ST	Interleukin-6 receptor subunit beta	IL6RB_HUMAN	_SDAAVLTIPAC[Carbamidomethyl (C)]DFQATHPVMDLK_.3	9916.4	9874.98	15112.3	10722.7	12887.8	14695.5	11987.5	12905.6	10804.9
IL6ST	Interleukin-6 receptor subunit beta	IL6RB_HUMAN	_SSFTVQDLKPFTEYVFR_.3	11173.1	8400.57	12536.7	12114.5	12339.2	17344.5	10172.8	12218	8426.64
IL6ST	Interleukin-6 receptor subunit beta	IL6RB_HUMAN	_ILDYEVTLTR_.2	6048.49	4783.05	8143.62	6222.67	7947.9	10677.5	7917.73	7748.14	6253.75
CEACAM6	Carcinoembryonic antigen-related cell adhesion molecule 6	CEAM6_HUMAN	_EVLLLAHNLPQNR_.2	398813	204673	205992	442581	257432	193904	276428	296773	294091
CEACAM6	Carcinoembryonic antigen-related cell adhesion molecule 6	CEAM6_HUMAN	_EVLLLAHNLPQNR_.3	79324.7	32082.2	36797.8	81609.7	43938.5	30454.5	54001.6	56574.3	54670.7
CEACAM6	Carcinoembryonic antigen-related cell adhesion molecule 6	CEAM6_HUMAN	_IGYSWYK_.2	67381.2	30007.2	34789.6	76976.7	41508.9	28744.5	46282.5	47449.7	50533.7
CEACAM6	Carcinoembryonic antigen-related cell adhesion molecule 6	CEAM6_HUMAN	_IGYSWYK_.1	13352.7	5378	6862.29	18658.5	6980.23	5817.31	8277.55	9969.26	8072.34
CEACAM6	Carcinoembryonic antigen-related cell adhesion molecule 6	CEAM6_HUMAN	_VLYGPDGPTISPSK_.2	20792.3	6991.25	1411.2	21829.3	8453.58	1841	8642.94	7725.69	12475.8
CCT6A	T-complex protein 1 subunit zeta	TCPZ_HUMAN	_GIDPFSLDALSK_.2	140636	142637	121734	155835	135795	126463	132043	131880	123340
CCT6A	T-complex protein 1 subunit zeta	TCPZ_HUMAN	_QADLYISEGLHPR_.2	66910.2	69662.7	73846.1	64357.6	74832.1	71562	65891.6	64541.1	62390
CCT6A	T-complex protein 1 subunit zeta	TCPZ_HUMAN	_QADLYISEGLHPR_.3	61977.2	67865.3	61671.5	59998	66821.4	65641	62247.9	62970.8	60200.4
CCT6A	T-complex protein 1 subunit zeta	TCPZ_HUMAN	_IITEGFEAAK_.2	86218.6	92825	93795.3	84987.9	94511.6	89440.3	85972.2	84721.1	83536
CCT6A	T-complex protein 1 subunit zeta	TCPZ_HUMAN	_VLAQNSGFDLQETLVK_.2	86244	77278	81031.7	77557.3	79014.1	78031	81977.8	74938.7	72213.4
CCT6A	T-complex protein 1 subunit zeta	TCPZ_HUMAN	_DGNVLLHEMQIQHPTASLIAK_.3	67570.9	75318.7	70065.3	62692.2	75267.5	74622.2	65013.6	64598.7	66190.1
CCT6A	T-complex protein 1 subunit zeta	TCPZ_HUMAN	_ETLIDVAR_.2	75721.2	71278.5	74769.4	63317.1	66075.4	69265.9	72103.2	65242.6	59381.8
CCT6A	T-complex protein 1 subunit zeta	TCPZ_HUMAN	_ALQFLEEVK_.2	65585.6	69210.3	66956.1	57443.9	67023.8	64810.5	67013.3	62772.4	62764.6
CCT6A	T-complex protein 1 subunit zeta	TCPZ_HUMAN	_MLVSGAGDIK_.2	68035.9	65226.9	55936.5	54715	64236.4	48177.3	63052.6	59738.7	56106.9
CCT6A	T-complex protein 1 subunit zeta	TCPZ_HUMAN	_VHAELADVLTEAVVDSILAIK_.3	67135.2	72135.6	58715.9	45307.4	66372.4	32343.3	56715.8	40295.5	54754.1
CCT6A	T-complex protein 1 subunit zeta	TCPZ_HUMAN	_TEVNSGFFYK_.2	60713.7	59197.5	45135.1	58385	56211.2	53207.2	54977.1	50846.9	54550.4
CCT6A	T-complex protein 1 subunit zeta	TCPZ_HUMAN	_EMDRETLIDVAR_.3	14484.5	21206.3	14150.2	16515.6	21691.1	18406.3	17868.6	19893.2	19071.7
CCT6A	T-complex protein 1 subunit zeta	TCPZ_HUMAN	_EMDRETLIDVAR_.2	13670.3	16054.8	13252.4	16279.5	17695.7	16620	11687.3	15907.7	15542.6
CCT6A	T-complex protein 1 subunit zeta	TCPZ_HUMAN	_GLQDVLR_.2	32909.8	29993.9	30664.6	26504.5	30758.8	30489.9	28174.4	27206.5	27708.5
CCT6A	T-complex protein 1 subunit zeta	TCPZ_HUMAN	_AQAALAVNISAAR_.2	29704	13756.5	23127.5	24520.4	24230.5	23510.1	29664.5	20818.4	19061.1
CCT6A	T-complex protein 1 subunit zeta	TCPZ_HUMAN	_SETDTSLIR_.2	19534.3	15123.6	20694.6	18523.1	20898	20157.4	17825.7	20303.8	17023.9
CCT6A	T-complex protein 1 subunit zeta	TCPZ_HUMAN	_GFVVINQK_.2	8661.7	13939.4	6338.09	22721.3	18923.6	7000.62	8710.31	7281.28	13221.2
CCT6A	T-complex protein 1 subunit zeta	TCPZ_HUMAN	_GFVVINQK_.1	7549.82	7625.94	5927.28	6640.42	7222.49	5455.64	4833.36	5706.78	6422.96
CCT6A	T-complex protein 1 subunit zeta	TCPZ_HUMAN	_HKSETDTSLIR_.2	7698.7	7845.68	6360.9	9952.31	8164.53	6298.66	8021.18	8707.22	6957.82
ADH7	All-trans-retinol dehydrogenase [NAD(+)] ADH7	ADH7_HUMAN	_MLTYDPMLLFTGR_.2	438936	543161	585535	481250	538835	648526	550520	523621	549260
ADH7	All-trans-retinol dehydrogenase [NAD(+)] ADH7	ADH7_HUMAN	_M[Oxidation (M)]LTYDPMLLFTGR_.2	76918.9	91235.6	74254.3	61218.9	92450.2	73977.8	77012.6	61291	53997.1
ADH7	All-trans-retinol dehydrogenase [NAD(+)] ADH7	ADH7_HUMAN	_MLTYDPM[Oxidation (M)]LLFTGR_.2	22619.1	27291.3	35599.4	15800.2	31814.9	41055.7	21798.6	23273.9	23717.6
ADH7	All-trans-retinol dehydrogenase [NAD(+)] ADH7	ADH7_HUMAN	_ISEGFELLNSGQSIR_.2	437082	538416	568567	399154	510366	548612	511621	494113	490850
ADH7	All-trans-retinol dehydrogenase [NAD(+)] ADH7	ADH7_HUMAN	_VIPLFLPQC[Carbamidomethyl (C)]R_.2	380319	473095	552383	477291	497277	583018	441551	526522	435531
ADH7	All-trans-retinol dehydrogenase [NAD(+)] ADH7	ADH7_HUMAN	_KFDLDQLITHVLPFK_.3	194994	279794	268993	219988	288406	276978	240403	235209	239865
ADH7	All-trans-retinol dehydrogenase [NAD(+)] ADH7	ADH7_HUMAN	_KFDLDQLITHVLPFK_.2	6894.99	13671	16717.7	13854.8	17420	18907.1	12789.8	11703.3	12176.6
ADH7	All-trans-retinol dehydrogenase [NAD(+)] ADH7	ADH7_HUMAN	_FPVIVGHEATGIVESIGEGVTTVKPGDK_.4	147014	174841	205157	120624	171885	190159	178304	167718	160595
ADH7	All-trans-retinol dehydrogenase [NAD(+)] ADH7	ADH7_HUMAN	_FPVIVGHEATGIVESIGEGVTTVKPGDK_.3	72587.2	96851.3	95980.1	67323.6	101683	91013.1	83627	88730	84756.2
ADH7	All-trans-retinol dehydrogenase [NAD(+)] ADH7	ADH7_HUMAN	_ILATGIC[Carbamidomethyl (C)]R_.2	176548	252875	261738	188138	251401	245631	214213	211058	223157
ADH7	All-trans-retinol dehydrogenase [NAD(+)] ADH7	ADH7_HUMAN	_GC[Carbamidomethyl (C)]VFGGLK_.2	113115	183815	173825	119332	169501	159466	145410	147392	140627
ADH7	All-trans-retinol dehydrogenase [NAD(+)] ADH7	ADH7_HUMAN	_GC[Carbamidomethyl (C)]VFGGLK_.1	15824.8	25621.1	22201.5	15681	22028.6	24988	19491.8	19115.8	17711.2
ADH7	All-trans-retinol dehydrogenase [NAD(+)] ADH7	ADH7_HUMAN	_LVTEFLAK_.2	122246	163355	162406	119192	160012	171856	145960	141445	143256
ADH7	All-trans-retinol dehydrogenase [NAD(+)] ADH7	ADH7_HUMAN	_LVTEFLAK_.1	12806.9	20359.7	18492.2	11763.6	19489.6	18818.1	16380.5	16008.9	15431
ADH7	All-trans-retinol dehydrogenase [NAD(+)] ADH7	ADH7_HUMAN	_PLFLPQC[Carbamidomethyl (C)]R_.2	118447	155209	181338	140904	160559	182335	148596	154786	137754
ADH7	All-trans-retinol dehydrogenase [NAD(+)] ADH7	ADH7_HUMAN	_QPFSIEEIEVAPPK_.2	121656	163747	158270	106361	150275	177187	159994	143846	137318
ADH7	All-trans-retinol dehydrogenase [NAD(+)] ADH7	ADH7_HUMAN	_AAVLWEQK_.2	118557	130922	156144	112541	132016	143680	131880	127925	129096
ADH7	All-trans-retinol dehydrogenase [NAD(+)] ADH7	ADH7_HUMAN	_AAVLWEQK_.1	12234.4	14872.9	14820.3	12962.2	15996.4	16698.6	15611.7	12544.4	12635.7
ADH7	All-trans-retinol dehydrogenase [NAD(+)] ADH7	ADH7_HUMAN	_VC[Carbamidomethyl (C)]LIGC[Carbamidomethyl (C)]GFSTGYGAAVK_.2	106071	147793	136518	117828	148136	136089	132639	130033	120345
ADH7	All-trans-retinol dehydrogenase [NAD(+)] ADH7	ADH7_HUMAN	_NPDGNLC[Carbamidomethyl (C)]IR_.2	81818.6	97397.5	108595	85242.5	106569	103599	94674.2	97358	96916.5
ADH7	All-trans-retinol dehydrogenase [NAD(+)] ADH7	ADH7_HUMAN	_GVLADGTTR_.2	79277.5	55438.2	95150.7	73627.1	65100.9	88556	74843.6	71640.5	66062.9
ADH7	All-trans-retinol dehydrogenase [NAD(+)] ADH7	ADH7_HUMAN	_VKPGSTC[Carbamidomethyl (C)]VVFGLGGVGLSVIMGC[Carbamidomethyl (C)]K_.3	13696.5	39012.7	26133.5	16235.6	29904.1	25767.8	26574.6	22543.9	22164.8
ADH7	All-trans-retinol dehydrogenase [NAD(+)] ADH7	ADH7_HUMAN	_TDDHVIK_.1	12359.5	12675.8	15380.4	13592.6	12994.9	26703.6	11797.3	11790.9	8602.21
ADH7	All-trans-retinol dehydrogenase [NAD(+)] ADH7	ADH7_HUMAN	_TDDHVIK_.2	5845.89	10256.9	10932	15015.6	9477.01	8159.03	10524.2	6860.37	11488.5
ADH7	All-trans-retinol dehydrogenase [NAD(+)] ADH7	ADH7_HUMAN	_KISEGFELLNSGQSIR_.3	7984.37	7711.53	8161.57	11435.4	14955.8	11059.1	12112.8	11272.7	10802.3
ADH7	All-trans-retinol dehydrogenase [NAD(+)] ADH7	ADH7_HUMAN	_FDLDQLITHVLPFK_.3	1298.13	4220.19	2063.61	2172.79	4083.57	3688.51	1479.45	2011.68	4996.99
ADH7	All-trans-retinol dehydrogenase [NAD(+)] ADH7	ADH7_HUMAN	_AMAVGATEC[Carbamidomethyl (C)]ISPK_.2	219804	276522	296487	222544	281746	283476	269897	255186	255259
ADH7	All-trans-retinol dehydrogenase [NAD(+)] ADH7	ADH7_HUMAN	_AM[Oxidation (M)]AVGATEC[Carbamidomethyl (C)]ISPK_.2	9060.44	13999	2606.51	8207.58	20672.1	3005.65	5365.51	10398.5	8480.15
ADH7	All-trans-retinol dehydrogenase [NAD(+)] ADH7	ADH7_HUMAN	_GKPVHHFMNTSTFTEYTVVDESSVAK_.3	7407.63	1644.8	27253.8	20810.1	2584.41	26122.2	12652.8	17524.9	411.396
ADH7	All-trans-retinol dehydrogenase [NAD(+)] ADH7	ADH7_HUMAN	_GKPVHHFMNTSTFTEYTVVDESSVAK_.4	8141.54	1912.78	17813.1	7863.37	1322.73	19480.1	10755.6	6802.74	2316.37
RPL13A	60S ribosomal protein L13a	RL13A_HUMAN	_C[Carbamidomethyl (C)]EGINISGNFYR_.2	339034	512054	361875	389089	456632	344527	373448	398783	407894
RPL13A	60S ribosomal protein L13a	RL13A_HUMAN	_YQAVTATLEEK_.2	242854	281666	239419	241613	284156	241574	240749	249603	263491
RPL13A	60S ribosomal protein L13a	RL13A_HUMAN	_MVVPAALK_.2	165533	151257	176181	175310	149542	189201	167018	158519	163681
RPL13A	60S ribosomal protein L13a	RL13A_HUMAN	_MVVPAALK_.1	23079.7	19710.9	23207.9	21382	15393.4	23938.4	20436	19902.4	19609.5
RPL13A	60S ribosomal protein L13a	RL13A_HUMAN	_LAHEVGWK_.2	115180	108122	118635	119266	100839	114541	104342	114681	114831
RPL13A	60S ribosomal protein L13a	RL13A_HUMAN	_LAHEVGWK_.1	14674.5	13352	14879.6	16330.7	10189.5	17493.9	12676.1	12827.2	13597.4
RPL13A	60S ribosomal protein L13a	RL13A_HUMAN	_VFDGIPPPYDK_.2	95805.3	140086	104395	38985.6	115131	114537	177879	101354	108134
RPL13A	60S ribosomal protein L13a	RL13A_HUMAN	_KFAYLGR_.2	26008.5	23946.1	24530.7	32990.6	32933.3	26706.4	26027.3	28623.1	26700.2
ARL1	ADP-ribosylation factor-like protein 1	ARL1_HUMAN	_ILILGLDGAGK_.2	56134.2	68415.3	64277	61000.1	73135.7	63069.8	67930.8	62066.1	62009.8
ARL1	ADP-ribosylation factor-like protein 1	ARL1_HUMAN	_SELVAMLEEEELRK_.2	50764.7	56357.2	51058.7	32412.4	56041.8	41043.7	18079.2	36249.3	52565.2
ARL1	ADP-ribosylation factor-like protein 1	ARL1_HUMAN	_SELVAMLEEEELRK_.3	3614.5	4727.65	5968.14	7986.72	2826.89	7798.99	2852.74	7094.82	1199.32
ARL1	ADP-ribosylation factor-like protein 1	ARL1_HUMAN	_FQVWDLGGQTSIR_.2	19127.5	22116.2	24304.4	20454.2	24039.4	20864.7	21288.6	22870.2	19056.6
ARL1	ADP-ribosylation factor-like protein 1	ARL1_HUMAN	_AILVVFANK_.2	13911.6	14948.6	17206.2	13191.7	15578.2	17482.3	13401.6	11955.6	13731.9
ARL1	ADP-ribosylation factor-like protein 1	ARL1_HUMAN	_SELVAMLEEEELR_.2	8297.04	15387.9	20877.8	9095.89	17312.5	10139.3	10988.3	14284	12349.4
ARL1	ADP-ribosylation factor-like protein 1	ARL1_HUMAN	_FQVWDLGGQTSIRPYWR_.3	11712.2	10070.9	13418.5	17168.1	11065.1	15517.4	13263.6	14645	9614.46
STAT3	Signal transducer and activator of transcription 3	STAT3_HUMAN	_MQQLEQMLTALDQMR_.2	39673.6	28339	26733.9	42726.3	30452	29261.3	29395.7	30578.7	36437.7
STAT3	Signal transducer and activator of transcription 3	STAT3_HUMAN	_LENWITSLAESQLQTR_.2	32650.5	26462	29141.2	37048.8	26239.6	28181.4	30864.2	29139.2	33799.1
STAT3	Signal transducer and activator of transcription 3	STAT3_HUMAN	_EGGVTFTWVEK_.2	39659.7	18331.9	24565.9	31189.2	20006.9	23792.5	28938.9	27693.4	22064.1
STAT3	Signal transducer and activator of transcription 3	STAT3_HUMAN	_YLEKPMEIAR_.2	18753.2	15821.9	12383	21572.6	17546.8	15539.1	18376	16891.9	16106.9
STAT3	Signal transducer and activator of transcription 3	STAT3_HUMAN	_YLEKPMEIAR_.3	11141.4	3779.94	7038.03	9936.88	7319.53	8884.53	6809.86	7961.17	8934.31
STAT3	Signal transducer and activator of transcription 3	STAT3_HUMAN	_GLSIEQLTTLAEK_.2	31138.1	18145.8	19731.5	36011.1	22704.3	22196.2	23682.3	24917.2	25965.5
STAT3	Signal transducer and activator of transcription 3	STAT3_HUMAN	_FPELNYQLK_.2	30645.7	24711.8	19795.9	30089.6	23796.3	17799.6	24105.3	24256.6	25814.5
STAT3	Signal transducer and activator of transcription 3	STAT3_HUMAN	_ESHATLVFHNLLGEIDQQYSR_.3	22339.2	13366.9	16267.9	21751.3	13882.6	15275.4	14871.3	14823.5	18378.3
STAT3	Signal transducer and activator of transcription 3	STAT3_HUMAN	_ESHATLVFHNLLGEIDQQYSR_.4	6973.11	1076.49	5073.79	4104.2	1605.64	3795.17	4144.11	3838.75	2802.15
STAT3	Signal transducer and activator of transcription 3	STAT3_HUMAN	_TQIQSVEPYTK_.2	22872.9	15492	13790.3	22139.3	16459.3	15255.6	17531.4	17852.7	18559.5
STAT3	Signal transducer and activator of transcription 3	STAT3_HUMAN	_AILSTKPPGTFLLR_.3	22848.9	9299.28	14989.4	30895.1	8223.37	19574.9	15358.2	9827.35	7588.33
STAT3	Signal transducer and activator of transcription 3	STAT3_HUMAN	_FLQESNVLYQHNLR_.3	19433.3	11236.6	13768.1	17853.8	13792.7	14927.9	14628.7	14882.3	13277.7
STAT3	Signal transducer and activator of transcription 3	STAT3_HUMAN	_LLGPGVNYSGC[Carbamidomethyl (C)]QITWAK_.2	15714.4	14513.4	12455.3	20811.4	14336.8	11688.7	12782.4	15012.3	13285.3
STAT3	Signal transducer and activator of transcription 3	STAT3_HUMAN	_YLEQLHQLYSDSFPMELR_.3	15294.9	4024.67	11808.2	17582.6	18635.5	10617.8	12668.8	13895.3	11829
STAT3	Signal transducer and activator of transcription 3	STAT3_HUMAN	_VVENLQDDFDFNYK_.2	15151	4814.49	6882.41	10771.8	7491.32	4642.57	10324.9	7237.25	10005.8
STAT3	Signal transducer and activator of transcription 3	STAT3_HUMAN	_LLQTAATAAQQGGQANHPTAAVVTEK_.3	10474	3547.97	8370.16	9747.94	5292.59	7734.46	7538.85	7118.53	8483.46
STAT3	Signal transducer and activator of transcription 3	STAT3_HUMAN	_SQGDMQDLNGNNQSVTR_.2	5470.82	3644.95	5275.95	7783.05	5211.4	5811.24	4528.86	6144.16	5445.94
STAT3	Signal transducer and activator of transcription 3	STAT3_HUMAN	_TGVQFTTK_.2	9334.42	2545.38	3536.35	9530.97	4293.13	4356.9	5097	3912.91	5028.58
STAT3	Signal transducer and activator of transcription 3	STAT3_HUMAN	_QQLNNMSFAEIIMGYK_.2	5788.37	4758.43	6225.16	6920.91	4961.98	4056.32	5499.29	3886.08	5391.96
STAT3	Signal transducer and activator of transcription 3	STAT3_HUMAN	_QQMLEQHLQDVR_.3	5989.06	1537.43	4242.88	5306.09	5829.52	2736.92	3401.17	5628.27	7179.37
STAT3	Signal transducer and activator of transcription 3	STAT3_HUMAN	_QQMLEQHLQDVR_.2	6927.33	1919.78	1360.1	9029.92	1417.47	2565.23	4933.29	4909.61	8018.99
STAT3	Signal transducer and activator of transcription 3	STAT3_HUMAN	_VMNMEESNNGSLSAEFK_.2	4042.31	2666.19	2527.35	3485.1	1860.59	1040.04	2116.66	1990.18	2033.91
MDH1	Malate dehydrogenase, cytoplasmic	MDHC_HUMAN	_FVEGLPINDFSR_.2	693574	423596	534117	577001	449026	546273	554810	515565	499419
MDH1	Malate dehydrogenase, cytoplasmic	MDHC_HUMAN	_DLDVAILVGSMPR_.2	404702	257738	302723	339461	275720	291978	322208	305428	306847
MDH1	Malate dehydrogenase, cytoplasmic	MDHC_HUMAN	_DLDVAILVGSM[Oxidation (M)]PR_.2	21781.9	9735.28	13029.9	13328.9	11236.8	7972.15	14741.2	12895.4	15312.7
MDH1	Malate dehydrogenase, cytoplasmic	MDHC_HUMAN	_VIVVGNPANTNC[Carbamidomethyl (C)]LTASK_.2	292666	197687	216160	268169	210007	223623	219366	228389	230763
MDH1	Malate dehydrogenase, cytoplasmic	MDHC_HUMAN	_GEFVTTVQQR_.2	281048	162752	188681	229569	171341	183908	206749	200267	205140
MDH1	Malate dehydrogenase, cytoplasmic	MDHC_HUMAN	_DVIATDKEDVAFK_.2	210543	146612	161637	210190	164377	141975	160364	174232	180427
MDH1	Malate dehydrogenase, cytoplasmic	MDHC_HUMAN	_LGVTANDVK_.2	136186	88759.4	98677.7	110034	99933.6	90625.3	90626.9	105374	107866
MDH1	Malate dehydrogenase, cytoplasmic	MDHC_HUMAN	_LGVTANDVK_.1	8803.51	4887.55	7414.07	7860.23	6107.87	6831.86	6113.14	6964.67	6877.11
MDH1	Malate dehydrogenase, cytoplasmic	MDHC_HUMAN	_ENFSC[Carbamidomethyl (C)]LTR_.2	105629	79614	100306	114636	79778.4	97438.8	101103	93624.2	91026.7
MDH1	Malate dehydrogenase, cytoplasmic	MDHC_HUMAN	_EVGVYEALKDDSWLK_.2	77629.6	50832.2	61073	71552.9	47775.7	52848.9	52722	59999	59696.6
MDH1	Malate dehydrogenase, cytoplasmic	MDHC_HUMAN	_EVGVYEALKDDSWLK_.3	19279.3	9651.37	13162.3	16639.8	12185.5	13486.6	14895.1	12856.6	12301
MDH1	Malate dehydrogenase, cytoplasmic	MDHC_HUMAN	_SLLYSIGNGSVFGK_.2	68740.6	57951.8	56400.2	57292.2	64100	50268.4	59395	59295	60847.9
MDH1	Malate dehydrogenase, cytoplasmic	MDHC_HUMAN	_NVIIWGNHSSTQYPDVNHAK_.3	71814.8	40400.9	47422.4	55011	43826	48754.6	50919.6	50213.6	47011.5
MDH1	Malate dehydrogenase, cytoplasmic	MDHC_HUMAN	_ELTEEKESAFEFLSSA_.2	36054.5	17360.4	24583.9	28963.7	23133.1	22569.8	28703.7	27540.3	27921.2
MDH1	Malate dehydrogenase, cytoplasmic	MDHC_HUMAN	_LSSAMSAAK_.1	2688.17	1381.71	2019.42	2398.44	1300.24	1734.45	2836.47	1551.2	1677.94
MDH2	Malate dehydrogenase, mitochondrial	MDHM_HUMAN	_IFGVTTLDIVR_.2	828668	705111	686916	760533	715507	723245	720794	710726	723441
MDH2	Malate dehydrogenase, mitochondrial	MDHM_HUMAN	_GC[Carbamidomethyl (C)]DVVVIPAGVPR_.2	594246	773164	572355	385984	633116	527974	517722	517870	548720
MDH2	Malate dehydrogenase, mitochondrial	MDHM_HUMAN	_VDFPQDQLTALTGR_.2	557479	542194	502006	603441	532323	505425	527855	539806	539932
MDH2	Malate dehydrogenase, mitochondrial	MDHM_HUMAN	_VAVLGASGGIGQPLSLLLK_.2	412789	419959	378485	308072	405681	367861	341746	386662	392688
MDH2	Malate dehydrogenase, mitochondrial	MDHM_HUMAN	_MISDAIPELK_.2	364779	359020	324240	404090	365735	347791	351362	341603	360524
MDH2	Malate dehydrogenase, mitochondrial	MDHM_HUMAN	_SQETEC[Carbamidomethyl (C)]TYFSTPLLLGK_.2	310614	285738	273668	319931	285795	265388	264430	289765	291953
MDH2	Malate dehydrogenase, mitochondrial	MDHM_HUMAN	_EGVVEC[Carbamidomethyl (C)]SFVK_.2	245229	240083	223832	264446	225639	220974	236451	238106	240906
MDH2	Malate dehydrogenase, mitochondrial	MDHM_HUMAN	_TIIPLISQC[Carbamidomethyl (C)]TPK_.2	194824	264822	208262	237601	244850	245792	222399	215919	228009
MDH2	Malate dehydrogenase, mitochondrial	MDHM_HUMAN	_GYLGPEQLPDC[Carbamidomethyl (C)]LK_.2	175622	318688	225255	118131	281591	229390	227360	205945	237817
MDH2	Malate dehydrogenase, mitochondrial	MDHM_HUMAN	_IQEAGTEVVK_.2	217116	187036	188296	207720	184133	181142	185118	188034	191783
MDH2	Malate dehydrogenase, mitochondrial	MDHM_HUMAN	_VNVPVIGGHAGK_.2	197828	195729	165267	202426	195346	199700	173621	190287	191784
MDH2	Malate dehydrogenase, mitochondrial	MDHM_HUMAN	_AGAGSATLSMAYAGAR_.2	209982	147776	158749	202891	163208	174083	181912	176891	175809
MDH2	Malate dehydrogenase, mitochondrial	MDHM_HUMAN	_ANTFVAELK_.2	134121	120416	107719	120585	114262	111123	114444	110200	109325
MDH2	Malate dehydrogenase, mitochondrial	MDHM_HUMAN	_ANTFVAELK_.1	15124.8	15976	15533.4	13166	14430.4	15517.9	14653.8	13802.6	14038.1
MDH2	Malate dehydrogenase, mitochondrial	MDHM_HUMAN	_FVFSLVDAMNGK_.2	123539	108243	113194	133734	121702	118227	124600	117491	125488
MDH2	Malate dehydrogenase, mitochondrial	MDHM_HUMAN	_LTLYDIAHTPGVAADLSHIETK_.3	60480.9	63583.2	64901.8	48286.1	71858.9	62881.9	61546.6	63226	45721.2
MDH2	Malate dehydrogenase, mitochondrial	MDHM_HUMAN	_LTLYDIAHTPGVAADLSHIETK_.4	58688.2	59645.5	57237.1	37211.4	58805.5	51774.8	48645.6	50949.3	50911.4
MDH2	Malate dehydrogenase, mitochondrial	MDHM_HUMAN	_KGEDFVK_.2	26424.5	24875	22676	21009	28771.7	18830	22246.2	29570.4	27528.2
MDH2	Malate dehydrogenase, mitochondrial	MDHM_HUMAN	_VSSFEEK_.2	12133.9	11521.4	10682.5	13744.4	12093.6	7663.58	8571.72	12085.9	14063.5
MDH2	Malate dehydrogenase, mitochondrial	MDHM_HUMAN	_VSSFEEK_.1	6424.35	4172.33	3178.96	5144.48	5155.49	6134.52	5641.57	4383.82	4501.89
MDH2	Malate dehydrogenase, mitochondrial	MDHM_HUMAN	_HGVYNPNK_.2	12515.1	10414.1	9275.18	18593.4	10495.9	3035.44	8489.22	9665.57	12214.2
MDH2	Malate dehydrogenase, mitochondrial	MDHM_HUMAN	_HGVYNPNK_.1	6051.01	4350.72	4159.28	6396.04	3969.31	7029.72	6651.98	5471.07	4617.36
HADHA	Trifunctional enzyme subunit alpha, mitochondrial	ECHA_HUMAN	_TVLGTPEVLLGALPGAGGTQR_.2	346686	314613	300286	342453	302200	317764	302165	303138	324614
HADHA	Trifunctional enzyme subunit alpha, mitochondrial	ECHA_HUMAN	_FGGGNPELLTQMVSK_.2	124606	139154	116179	128194	122932	113768	107597	124988	124441
HADHA	Trifunctional enzyme subunit alpha, mitochondrial	ECHA_HUMAN	_ELHSEFSEVMNEIWASDQIR_.3	124496	107792	116322	116499	111026	112524	111738	109890	110757
HADHA	Trifunctional enzyme subunit alpha, mitochondrial	ECHA_HUMAN	_DLNSDMDSILASLK_.2	111620	106234	91878.5	116500	95567.3	90146	99878	99474.5	104742
HADHA	Trifunctional enzyme subunit alpha, mitochondrial	ECHA_HUMAN	_C[Carbamidomethyl (C)]LAPMMSEVIR_.2	93457.4	94949.2	86780.4	114783	91442.6	97511.9	92191.1	95129.8	86706.1
HADHA	Trifunctional enzyme subunit alpha, mitochondrial	ECHA_HUMAN	_MGLVDQLVEPLGPGLKPPEER_.3	52388.5	100227	101418	115141	91853.1	87575.9	103800	113326	81795.5
HADHA	Trifunctional enzyme subunit alpha, mitochondrial	ECHA_HUMAN	_GFYIYQEGVK_.2	106214	84669.6	77757	86822.5	89908.5	79646.6	83806.9	96203.2	93570.9
HADHA	Trifunctional enzyme subunit alpha, mitochondrial	ECHA_HUMAN	_MQLLEIITTEK_.2	95785.1	86422.2	85654.1	89593.8	85452	82079.1	75317.8	85835	89711.1
HADHA	Trifunctional enzyme subunit alpha, mitochondrial	ECHA_HUMAN	_DGPGFYTTR_.2	97475.8	79983.7	79017.4	89754.7	79198.2	80319.8	87482.7	83471.4	86970.5
HADHA	Trifunctional enzyme subunit alpha, mitochondrial	ECHA_HUMAN	_TLQEVTQLSQEAQR_.2	84681.9	87170.5	80503.9	79526.9	81451.8	78984.8	78812.8	82970.6	83216.9
HADHA	Trifunctional enzyme subunit alpha, mitochondrial	ECHA_HUMAN	_TGIEQGSDAGYLC[Carbamidomethyl (C)]ESQK_.2	68367	80700.5	71645.4	81921.2	73996.6	68741.8	67986.7	69015.3	70348.8
HADHA	Trifunctional enzyme subunit alpha, mitochondrial	ECHA_HUMAN	_GLYPAPLK_.2	53859.2	45729.1	44434.5	50153.1	45325.6	44191.4	45039.9	48180.2	48353.6
HADHA	Trifunctional enzyme subunit alpha, mitochondrial	ECHA_HUMAN	_GLYPAPLK_.1	13563.8	14245.6	14127.5	12866	14858.8	14499.3	13585.9	14526.3	16473
HADHA	Trifunctional enzyme subunit alpha, mitochondrial	ECHA_HUMAN	_SEVSSDEDIQFR_.2	71367.6	57104	53531.3	52446.7	52788.9	49680	62166.6	58902.1	51637.6
HADHA	Trifunctional enzyme subunit alpha, mitochondrial	ECHA_HUMAN	_FVDLYGAQK_.2	58980.2	52324.5	59221.4	52738.9	53540.9	54649.6	52301.7	50993.2	48934.6
HADHA	Trifunctional enzyme subunit alpha, mitochondrial	ECHA_HUMAN	_VIGMHYFSPVDK_.2	19250	17210.1	18514.9	19578.1	17995.9	17605.8	16068	18060.6	18303.7
HADHA	Trifunctional enzyme subunit alpha, mitochondrial	ECHA_HUMAN	_VIGMHYFSPVDK_.3	17175.3	17261.5	14349.1	18078.8	14627.4	14935.2	17683.7	15346.5	16048.1
HADHA	Trifunctional enzyme subunit alpha, mitochondrial	ECHA_HUMAN	_DTSASAVAVGLK_.2	34943.9	31653.2	32941.9	37857.6	29294.9	30103.6	30340.8	31060.5	31111.5
HADHA	Trifunctional enzyme subunit alpha, mitochondrial	ECHA_HUMAN	_ILQEGVDPK_.1	17558.3	14209.4	17535.4	19021.9	15636.9	19266.7	15463.4	16916.9	17367.5
HADHA	Trifunctional enzyme subunit alpha, mitochondrial	ECHA_HUMAN	_ILQEGVDPK_.2	14175.2	13514.5	15809.3	15934.4	15036.9	13233.9	14347	16648.7	14891.1
HADHA	Trifunctional enzyme subunit alpha, mitochondrial	ECHA_HUMAN	_DATLTALDR_.2	28163.4	28913.7	31944.8	23747	26823.3	29392	26082.6	27055.2	27793.8
HADHA	Trifunctional enzyme subunit alpha, mitochondrial	ECHA_HUMAN	_ALMGLYHGQVLC[Carbamidomethyl (C)]K_.2	17938.8	5270.91	19125.2	20260.8	13079.7	14738.3	14240	16228.3	11552
HADHA	Trifunctional enzyme subunit alpha, mitochondrial	ECHA_HUMAN	_ALMGLYHGQVLC[Carbamidomethyl (C)]K_.3	11427.4	10958.4	11816.2	11494.7	8113.43	10856.7	10965.8	11890.3	12007.7
HADHA	Trifunctional enzyme subunit alpha, mitochondrial	ECHA_HUMAN	_ALTSFER_.2	23959.7	23685.8	23470.5	21356.8	24533.1	26215.7	22947.1	24698.8	25871
HADHA	Trifunctional enzyme subunit alpha, mitochondrial	ECHA_HUMAN	_QFTPC[Carbamidomethyl (C)]QLLADHANSPNKK_.4	8270.06	8738	6564.91	5653.39	9254.65	8315.26	9753.94	7592.1	8205.39
HADHA	Trifunctional enzyme subunit alpha, mitochondrial	ECHA_HUMAN	_QFTPC[Carbamidomethyl (C)]QLLADHANSPNKK_.3	9354.61	8056.81	9557.28	2370.92	7193.98	4035.51	3910.97	9111.31	9165.68
HADHA	Trifunctional enzyme subunit alpha, mitochondrial	ECHA_HUMAN	_LTAYAMTIPFVR_.2	17371.7	9187.59	10424.5	18297.6	13871.3	18329.3	16884.8	14307.9	14230.8
HADHA	Trifunctional enzyme subunit alpha, mitochondrial	ECHA_HUMAN	_HLAILGAGLMGAGIAQVSVDK_.3	10723.5	10525.9	14025.5	7786.74	12991	14154.4	15448.9	8176.06	8843.94
HADHA	Trifunctional enzyme subunit alpha, mitochondrial	ECHA_HUMAN	_TIEYLEEVAITFAK_.2	11420.3	4167.4	14739.2	9263.71	7492.11	17835.5	13582.4	12016.3	7158.43
HADHA	Trifunctional enzyme subunit alpha, mitochondrial	ECHA_HUMAN	_HVAEDLGK_.1	3189.69	1346.74	3069.7	3860.26	2595.09	3758.35	2422.54	2378.17	3133.36
HADHA	Trifunctional enzyme subunit alpha, mitochondrial	ECHA_HUMAN	_MVGVPAALDMMLTGR_.2	183625	183764	190334	172055	176106	197327	182225	183704	191721
EIF2S3	Eukaryotic translation initiation factor 2 subunit 3	IF2G_HUMAN	_IVLTNPVC[Carbamidomethyl (C)]TEVGEK_.2	79320.5	107609	97671.4	93042.6	103817	97486.8	90514.5	88755.4	93653.6
EIF2S3	Eukaryotic translation initiation factor 2 subunit 3	IF2G_HUMAN	_SC[Carbamidomethyl (C)]GSSTPDEFPTDIPGTK_.2	80591.8	99829.8	91429.3	81606.5	96686.5	94576.9	89239.1	89821.2	94185.3
EIF2S3	Eukaryotic translation initiation factor 2 subunit 3	IF2G_HUMAN	_LIGWGQIR_.2	82714.5	87111.9	78571.1	80789.8	87986.7	77066.4	81924.8	81770.1	77694
EIF2S3	Eukaryotic translation initiation factor 2 subunit 3	IF2G_HUMAN	_NEVLMVNIGSLSTGGR_.2	80064.8	78372.1	87620.8	77418.7	81545.6	82916.4	75931.7	79684.4	76254.8
EIF2S3	Eukaryotic translation initiation factor 2 subunit 3	IF2G_HUMAN	_LTPLSHEVISR_.2	49580.3	60424.3	50176.8	43445.3	62707.7	42538.8	49120.7	51727.9	49280.9
EIF2S3	Eukaryotic translation initiation factor 2 subunit 3	IF2G_HUMAN	_LTPLSHEVISR_.3	4108.69	10684.5	7290.67	6247.87	9847.44	3896.04	2989.18	8166.31	3905.78
EIF2S3	Eukaryotic translation initiation factor 2 subunit 3	IF2G_HUMAN	_IVSLFAEHNDLQYAAPGGLIGVGTK_.3	52054.9	61446.9	50605.6	54063.3	56019.9	48858.9	51871.8	51690.3	55091
EIF2S3	Eukaryotic translation initiation factor 2 subunit 3	IF2G_HUMAN	_IDPTLC[Carbamidomethyl (C)]R_.2	37882.4	46937.7	45216.7	40739	47556.5	34208.4	41432.6	37184.1	41573.4
EIF2S3	Eukaryotic translation initiation factor 2 subunit 3	IF2G_HUMAN	_[Acetyl (Protein N-term)]AGGEAGVTLGQPHLSR_.2	38875.3	31507.2	38365.8	32944	31122.2	36910.8	34273.7	34512.2	34697.5
EIF2S3	Eukaryotic translation initiation factor 2 subunit 3	IF2G_HUMAN	_SFDVNKPGC[Carbamidomethyl (C)]EVDDLK_.2	16542.1	19592.6	20775.3	18380.3	18786.1	20357	17797.4	19241.8	15348.3
EIF2S3	Eukaryotic translation initiation factor 2 subunit 3	IF2G_HUMAN	_SFDVNKPGC[Carbamidomethyl (C)]EVDDLK_.3	12180.8	12277.9	17743.4	12609.2	14840.9	13429.2	10719.3	10675.2	14231.5
EIF2S3	Eukaryotic translation initiation factor 2 subunit 3	IF2G_HUMAN	_QATINIGTIGHVAHGK_.3	16836.9	9432.89	15480.6	16062.8	14015.8	14927.6	13671.1	14882	12827.1
EIF2S3	Eukaryotic translation initiation factor 2 subunit 3	IF2G_HUMAN	_QATINIGTIGHVAHGK_.2	941.715	2302.95	1476.8	1721.5	1192.37	1297.1	2549.88	1871.99	2227.21
EIF2S3	Eukaryotic translation initiation factor 2 subunit 3	IF2G_HUMAN	_QDLTTLDVTK_.2	14742.2	13586.1	19962.9	13373.5	12234.9	17574.1	15694.6	14936.2	14883.1
EIF2S3	Eukaryotic translation initiation factor 2 subunit 3	IF2G_HUMAN	_LMC[Carbamidomethyl (C)]KPIFSK_.2	5288.12	12460.8	8439.86	10678.1	9737.72	9259.78	8199.34	9766.67	10014.7
EIF2S3	Eukaryotic translation initiation factor 2 subunit 3	IF2G_HUMAN	_VGQEIEVRPGIVSK_.3	8324.32	6998.38	6166.93	5431.71	8878.97	7685.49	8251.13	7565.32	6897.6
EIF2S3	Eukaryotic translation initiation factor 2 subunit 3	IF2G_HUMAN	_HILILQNK_.2	3369.02	9032.7	3808.06	10796.8	8006.7	4837.36	4077.67	5336.15	9604.25
MNDA	Myeloid cell nuclear differentiation antigen	MNDA_HUMAN	_EASSVSDFNQNFEVPNR_.2	1.35372e+06	241717	280930	1.17938e+06	308060	291126	632505	679026	699964
MNDA	Myeloid cell nuclear differentiation antigen	MNDA_HUMAN	_SLLAYDLGLTTK_.2	695219	118814	150740	761106	200709	184647	365973	373084	417114
MNDA	Myeloid cell nuclear differentiation antigen	MNDA_HUMAN	_NVPQNDPVTVVVLK_.2	540095	23591	82028.4	705301	57852.6	149585	284086	299326	314935
MNDA	Myeloid cell nuclear differentiation antigen	MNDA_HUMAN	_VFDINLK_.2	413854	70054.4	89892.9	442141	95071	94748.2	213154	222116	218638
MNDA	Myeloid cell nuclear differentiation antigen	MNDA_HUMAN	_VFDINLK_.1	38932.6	6972.13	8121.8	46950.6	8630.38	9704	19841.1	19620.4	22716.8
MNDA	Myeloid cell nuclear differentiation antigen	MNDA_HUMAN	_VITISDYSEC[Carbamidomethyl (C)]K_.2	289507	37292.1	72294.2	300621	63022.9	39655.9	141196	148390	158732
MNDA	Myeloid cell nuclear differentiation antigen	MNDA_HUMAN	_LVC[Carbamidomethyl (C)]GSHSFIK_.2	221242	29633.3	60717.2	285581	59839.7	63162.1	117484	137000	138645
MNDA	Myeloid cell nuclear differentiation antigen	MNDA_HUMAN	_IIEIANK_.2	152044	29081.2	32275.1	168964	38294.4	34407.4	74764.5	83037.4	91254
MNDA	Myeloid cell nuclear differentiation antigen	MNDA_HUMAN	_IIEIANK_.1	64675	10843.9	14488.3	74521.9	16528.4	16995.3	29032.6	33782.1	35118.6
MNDA	Myeloid cell nuclear differentiation antigen	MNDA_HUMAN	_INQEEVGLAAPAPTAR_.2	175889	6698.1	20694.7	252192	17220.3	73344.1	97301.5	108446	115122
MNDA	Myeloid cell nuclear differentiation antigen	MNDA_HUMAN	_TQYFHVK_.2	120530	16219.7	21875.4	133500	25254.4	24468.2	48097.3	63802.7	70311.4
MNDA	Myeloid cell nuclear differentiation antigen	MNDA_HUMAN	_TQYFHVK_.1	60633.2	11002.1	13331	65122.4	14114.2	19330.1	30182.7	30417.5	31649.6
MNDA	Myeloid cell nuclear differentiation antigen	MNDA_HUMAN	_LFC[Carbamidomethyl (C)]LQLR_.2	143602	57288.2	72675.7	142014	36286.1	67647.4	89703.3	92071.3	92737.1
MNDA	Myeloid cell nuclear differentiation antigen	MNDA_HUMAN	_KFQGVAC[Carbamidomethyl (C)]LDK_.2	118873	19097.9	29999.3	148426	28399.6	29782.7	66952.3	70750.2	66924.9
MNDA	Myeloid cell nuclear differentiation antigen	MNDA_HUMAN	_IKITDLMEK_.2	18100.3	1757.69	1953.86	19179.2	3855.4	2134.41	8657.18	10109.1	7098.59
MNDA	Myeloid cell nuclear differentiation antigen	MNDA_HUMAN	_KNTIYEIQDNTGSMDVVGSGK_.3	16553.2	1837.34	2853.23	12841.6	2268.21	2789.87	7844.54	9653.05	6979.47
MNDA	Myeloid cell nuclear differentiation antigen	MNDA_HUMAN	_GFELMDDYHFTSIK_.2	301134	46155.2	72302.7	310346	80739.5	81143.3	154966	159287	166286
MNDA	Myeloid cell nuclear differentiation antigen	MNDA_HUMAN	_GFELMDDYHFTSIK_.3	73306.8	11232.4	17022.4	71173.2	15561.2	19402.9	34870.8	38606.5	37227.2
MNDA	Myeloid cell nuclear differentiation antigen	MNDA_HUMAN	_GFELM[Oxidation (M)]DDYHFTSIK_.2	5143.94	1794	1093.62	4516.85	622.231	1428.39	1445.88	2074.31	2339.57
MNDA	Myeloid cell nuclear differentiation antigen	MNDA_HUMAN	_GFELM[Oxidation (M)]DDYHFTSIK_.3	4416.42	1281.32	2267	3067.97	1892.99	1984.97	778.46	3195.3	1580.73
MNDA	Myeloid cell nuclear differentiation antigen	MNDA_HUMAN	_QASGTMVYGLFMLQK_.2	179583	220409	7844.56	172968	103836	25050.3	27625.8	114323	110620
MNDA	Myeloid cell nuclear differentiation antigen	MNDA_HUMAN	_QASGTMVYGLFM[Oxidation (M)]LQK_.2	47313.1	51795	2159.94	52224	50949.7	21412.4	45483	42803.1	39671.2
MNDA	Myeloid cell nuclear differentiation antigen	MNDA_HUMAN	_QASGTM[Oxidation (M)]VYGLFM[Oxidation (M)]LQK_.2	18427.9	2462.35	1235.61	17809.4	3793.1	3156.2	2146.23	3796.58	2947.23
MNDA	Myeloid cell nuclear differentiation antigen	MNDA_HUMAN	_STMFHATVASK_.2	192623	26505.8	38261.3	206749	40069.4	39370.4	91210.4	97063.9	100862
MNDA	Myeloid cell nuclear differentiation antigen	MNDA_HUMAN	_STMFHATVASK_.3	582.678	812.016	3488.21	5174.9	1180.74	2855.02	622.22	2039.35	2020.32
MNDA	Myeloid cell nuclear differentiation antigen	MNDA_HUMAN	_SSVSDFNQNFEVPNR_.2	78572.5	2139.14	8251.24	151020	7732	12849.1	47419.9	55777.7	61156.7
MNDA	Myeloid cell nuclear differentiation antigen	MNDA_HUMAN	_ITDLMEK_.1	18144.1	1644.9	3988.54	48070.4	3097.37	3568.29	9594.02	10025.7	12376.4
MNDA	Myeloid cell nuclear differentiation antigen	MNDA_HUMAN	_ATAPFKYESPENGK_.2	11980.6	1372.82	732.676	12855.8	1736.06	1562.43	3418.47	5457.81	8113.61
MNDA	Myeloid cell nuclear differentiation antigen	MNDA_HUMAN	_MQEEYNR_.2	54501.1	3223.23	6220.9	66011.8	8498.7	6417.68	21896.6	23410.2	34179.4
MNDA	Myeloid cell nuclear differentiation antigen	MNDA_HUMAN	_MQEEYNR_.1	3816.69	2461.44	1236.03	4296.46	1055.57	734.802	2131.54	1506.45	980.97
MNDA	Myeloid cell nuclear differentiation antigen	MNDA_HUMAN	_SDFNQNFEVPNR_.2	46711.6	1555.77	1892.97	80297.2	4951.13	3990.42	30662.3	34949.6	31007.1
MNDA	Myeloid cell nuclear differentiation antigen	MNDA_HUMAN	_KINQEEVGLAAPAPTAR_.3	22522.9	1708.14	1913.59	30804.5	1262.76	6191.69	11408.2	11007.5	13301.1
MNDA	Myeloid cell nuclear differentiation antigen	MNDA_HUMAN	_KINQEEVGLAAPAPTAR_.2	2852.96	996.08	2864.56	10915.5	2371.32	2542.79	1477.31	2397.51	3711.14
MNDA	Myeloid cell nuclear differentiation antigen	MNDA_HUMAN	_KVITISDYSEC[Carbamidomethyl (C)]K_.2	20838.8	2707.21	3084.72	19220.6	4361.07	2401.98	9159.87	1198.14	8810.25
MNDA	Myeloid cell nuclear differentiation antigen	MNDA_HUMAN	_KEASSVSDFNQNFEVPNR_.3	11224.5	886.364	3192.61	29367.3	2632.29	425.806	9995.84	11301.2	8919.66
MNDA	Myeloid cell nuclear differentiation antigen	MNDA_HUMAN	_IYEIQDNTGSMDVVGSGK_.2	6197.5	1146.06	2511.89	29228.2	687.176	1079.38	6064.42	8459.51	8494.73
MNDA	Myeloid cell nuclear differentiation antigen	MNDA_HUMAN	_SFTPNQETQAQR_.2	18410.5	840.008	3355.99	35880.9	2761.88	1380.37	8505.28	7528.31	11091.7
PPP1R2;PPP1R2B	Protein phosphatase inhibitor 2;Protein phosphatase inhibitor 2 family member B	IPP2_HUMAN;IPP2B_HUMAN	_TSTTSSMVASAEQPR_.2	795.468	683.267	2159.24	2970.88	1186.25	2461.67	2467.82	1802.54	1697.61
CSK	Tyrosine-protein kinase CSK	CSK_HUMAN	_LLYPPETGLFLVR_.2	141871	93571.2	68875.3	172394	100605	115020	115050	99886.8	136543
CSK	Tyrosine-protein kinase CSK	CSK_HUMAN	_GSLVDYLR_.2	39700.8	33120	25935.8	39346.1	32773.7	30368.9	33177.2	33526.4	33535.3
CSK	Tyrosine-protein kinase CSK	CSK_HUMAN	_SVLGGDC[Carbamidomethyl (C)]LLK_.2	30243.5	33401.5	30961.6	37221.8	31320.2	32273.4	35223.2	34715	31184.1
CSK	Tyrosine-protein kinase CSK	CSK_HUMAN	_MDAPDGC[Carbamidomethyl (C)]PPAVYEVMK_.2	24989.5	36922	24444.7	38904.4	33002.9	19899.7	28768.3	31757.8	31417.6
CSK	Tyrosine-protein kinase CSK	CSK_HUMAN	_EGIIPANYVQK_.2	33521.7	13569.3	23677.5	36876.1	17893.4	19825.9	26163.9	27257.1	27427.8
CSK	Tyrosine-protein kinase CSK	CSK_HUMAN	_LSLMPWFHGK_.2	16449.4	10052	8941.16	17356	12582.5	12320.6	13151.4	11976.7	12636
CSK	Tyrosine-protein kinase CSK	CSK_HUMAN	_LSLMPWFHGK_.3	12031.6	10867.7	8718.71	13394.6	11262	9786.78	11237.7	9760.9	11697.3
CSK	Tyrosine-protein kinase CSK	CSK_HUMAN	_YNFHGTAEQDLPFC[Carbamidomethyl (C)]K_.3	15975.7	17894.6	12403.4	17166	17639.3	11897.4	12055.4	15953	15669.8
CSK	Tyrosine-protein kinase CSK	CSK_HUMAN	_YNFHGTAEQDLPFC[Carbamidomethyl (C)]K_.2	8392.23	2607.55	5841.93	6993.5	5435.92	6816.11	7452.89	7023.14	6927.4
CSK	Tyrosine-protein kinase CSK	CSK_HUMAN	_VMEGTVAAQDEFYR_.2	27821.5	12148.8	21090.1	30495.3	16001.6	20179.3	18783.3	22728.8	23743.8
CSK	Tyrosine-protein kinase CSK	CSK_HUMAN	_NVLVSEDNVAK_.2	27255.6	13704.4	18827.3	24202.7	14508.6	18583.3	22450.9	20052.3	21454.6
CSK	Tyrosine-protein kinase CSK	CSK_HUMAN	_FSLDVC[Carbamidomethyl (C)]EAMEYLEGNNFVHR_.3	14050.7	12202.9	12089.9	16633.2	13372.4	9678.89	13108.6	12613.1	11964.4
CSK	Tyrosine-protein kinase CSK	CSK_HUMAN	_SGWALNMK_.2	11916.1	8574.45	8660.78	19053.4	7628.44	11216.6	11126.5	10627.8	11336.3
CSK	Tyrosine-protein kinase CSK	CSK_HUMAN	_GGLYIVTEYMAK_.2	7868.99	5169.89	5536.07	8892.89	7231.88	7041.26	3832.88	6029.8	6970.15
CSK	Tyrosine-protein kinase CSK	CSK_HUMAN	_EASSTQDTGKLPVK_.2	4716.69	1946.7	2998.2	5074.87	3022.46	2953.3	3094.4	2980.48	2059.54
CSK	Tyrosine-protein kinase CSK	CSK_HUMAN	_VSDFGLTK_.1	2479.36	2959.14	1933.6	2540.2	2123.2	2081.11	2281.75	2395.04	1724.91
CSK	Tyrosine-protein kinase CSK	CSK_HUMAN	_HSNLVQLLGVIVEEK_.3	7160.58	3187.24	5983.07	6509.95	3508.44	5723.08	6094.05	5883.33	5165.26
CSK	Tyrosine-protein kinase CSK	CSK_HUMAN	_HSNLVQLLGVIVEEK_.2	7984.86	10225.5	2776.44	12311.3	11070.9	6491.83	8008	4749	7591.45
CSK	Tyrosine-protein kinase CSK	CSK_HUMAN	_GDVLTIVAVTK_.2	5275.75	3603.14	956.497	3601.79	5612.58	2713.32	4408.69	3824.84	7411.36
GARS1	Glycine--tRNA ligase	GARS_HUMAN	_TFFSFPAVVAPFK_.2	89499	97008.4	77566.9	91900.4	104596	82561.7	85434.3	84004.5	93504.2
GARS1	Glycine--tRNA ligase	GARS_HUMAN	_LPFAAAQIGNSFR_.2	53077.8	49992.8	49440.9	60012.9	54939.8	57282.5	52545.1	52432.1	52501.8
GARS1	Glycine--tRNA ligase	GARS_HUMAN	_NNIIQTWR_.2	50398.2	62408.5	54239.2	41881.5	60486.8	51248.3	53747.8	50792.3	50928.9
GARS1	Glycine--tRNA ligase	GARS_HUMAN	_TSYGWIEIVGC[Carbamidomethyl (C)]ADR_.2	41016.2	50479.1	43159.8	34504.8	50733.4	43135.5	41656.8	42543.2	41702.4
GARS1	Glycine--tRNA ligase	GARS_HUMAN	_LLEFNQGK_.2	37209.6	40964.7	32805.1	39180.2	41186.4	36472	37239	34805.5	33961.9
GARS1	Glycine--tRNA ligase	GARS_HUMAN	_ELSEALTR_.2	36727.1	44880.7	38675.1	37843.3	17901.4	36572.9	43989.4	30833.7	22708.7
GARS1	Glycine--tRNA ligase	GARS_HUMAN	_C[Carbamidomethyl (C)]SVLPLSQNQEFMPFVK_.2	29359.9	25512.7	29567	31957	30552.1	34987.9	32730.6	31042	35383.7
GARS1	Glycine--tRNA ligase	GARS_HUMAN	_TVNVVQFEPSK_.2	29547.4	33481.2	32002.2	28875.3	31414.6	31801.8	29724.1	27996.3	29888.9
GARS1	Glycine--tRNA ligase	GARS_HUMAN	_TFIGPGGNMPGYLRPETAQGIFLNFK_.3	31553	22130.9	35838.6	33815.2	18377.9	31953.8	31470.4	42485	26803
GARS1	Glycine--tRNA ligase	GARS_HUMAN	_FADFMVK_.2	25312.5	31251.9	29114.7	20878.5	26118.8	26402	26311	25635.1	22622.5
GARS1	Glycine--tRNA ligase	GARS_HUMAN	_SC[Carbamidomethyl (C)]YDLSC[Carbamidomethyl (C)]HAR_.2	17606.2	27355.8	21716.8	18502.8	25042.3	17739.3	21637	20377	19717.7
GARS1	Glycine--tRNA ligase	GARS_HUMAN	_SC[Carbamidomethyl (C)]YDLSC[Carbamidomethyl (C)]HAR_.3	1249.8	3222.88	2480.02	3764.94	3986.98	1382.87	2882.8	2943.08	3122.98
GARS1	Glycine--tRNA ligase	GARS_HUMAN	_GEFTIETEGK_.2	22542.4	21459.1	22209.2	22732.6	22635	23176.2	23298.5	20503.3	25357.4
GARS1	Glycine--tRNA ligase	GARS_HUMAN	_EFTMAEIEHFVDPSEKDHPK_.4	11711.2	12494.5	12926.3	11825.4	11031.6	12725.9	8784.16	12685.3	7990.6
GARS1	Glycine--tRNA ligase	GARS_HUMAN	_EFTMAEIEHFVDPSEKDHPK_.3	19434.1	160.591	15830.2	10579.4	689.86	21311.4	20606.1	12647.9	346.534
GARS1	Glycine--tRNA ligase	GARS_HUMAN	_YPLFEGQETGK_.2	15531.1	11706.6	22504.4	15000	15358.2	11048.3	7202.52	17102.1	15583.9
GARS1	Glycine--tRNA ligase	GARS_HUMAN	_QHFIQEEQILEIDC[Carbamidomethyl (C)]TMLTPEPVLK_.3	16038.2	7205.95	20274.2	9139.92	12803.9	18018.9	13190.5	14019.4	12671.8
GARS1	Glycine--tRNA ligase	GARS_HUMAN	_VPLVAEKPLKEPK_.3	12162.2	18611.5	7209.74	9732.45	13456.4	14410.8	5955.18	11454.7	16645.3
GARS1	Glycine--tRNA ligase	GARS_HUMAN	_IMYTVFEHTFHVR_.3	6473.1	6420.76	6917.31	6164.09	6723.03	8357.17	5505.28	6482.98	5458.86
GARS1	Glycine--tRNA ligase	GARS_HUMAN	_IMYTVFEHTFHVR_.4	4682.37	3802.26	5208.67	3996.61	4520.97	4862.53	4541.79	3454.22	3725.79
GARS1	Glycine--tRNA ligase	GARS_HUMAN	_QHMENEMAHYAC[Carbamidomethyl (C)]DC[Carbamidomethyl (C)]WDAESK_.3	7128.12	10526.5	8116.16	7913.15	8290.94	8053.24	7537.71	6428.18	8121.08
GARS1	Glycine--tRNA ligase	GARS_HUMAN	_FQNVADLHLYLYSAK_.2	6466.69	4634.6	3342.62	2821.53	3996.9	3743.28	3512.05	5163.44	3261.84
GARS1	Glycine--tRNA ligase	GARS_HUMAN	_FQNVADLHLYLYSAK_.3	10969.4	13828.2	1009.7	11119.2	7943.37	7617.33	10627.4	13832.8	11871.8
IARS1	Isoleucine--tRNA ligase, cytoplasmic	SYIC_HUMAN	_DVLLPWYNAYR_.2	49775.7	61053.3	55354.3	60828.2	60411.6	55404.1	49613.5	49038.3	57111.2
IARS1	Isoleucine--tRNA ligase, cytoplasmic	SYIC_HUMAN	_YIIEELNVR_.2	45169.6	47617.5	48200.3	43391.6	45914.5	47211.5	46075.8	42147	47364.7
IARS1	Isoleucine--tRNA ligase, cytoplasmic	SYIC_HUMAN	_FLIQNVLR_.2	42472.9	45110.9	42359.9	43577.9	46374.3	46379.4	42569.6	41501.5	44400.9
IARS1	Isoleucine--tRNA ligase, cytoplasmic	SYIC_HUMAN	_LYLINSPVVR_.2	44452.6	40289.1	48036.6	42213	39955.9	45471.6	43508.6	40183.6	37281.8
IARS1	Isoleucine--tRNA ligase, cytoplasmic	SYIC_HUMAN	_C[Carbamidomethyl (C)]NLVPTDEITVYYK_.2	30765.3	44038.2	30393.4	28157.5	36705.2	23481	33600	33090.8	29990.1
IARS1	Isoleucine--tRNA ligase, cytoplasmic	SYIC_HUMAN	_YRPLFDYFLK_.2	29579.2	40917	32542.3	30440.6	33816.8	34527	31058.3	29542.8	24624.1
IARS1	Isoleucine--tRNA ligase, cytoplasmic	SYIC_HUMAN	_LESDYEILER_.2	31388.1	25425.1	33707.2	30412.1	25686	31257.2	29430.3	28291	27203.1
IARS1	Isoleucine--tRNA ligase, cytoplasmic	SYIC_HUMAN	_AVPSWFVR_.2	21946	21424.1	21216.6	23295.5	24814.8	23835.1	21608.8	21753	22326.2
IARS1	Isoleucine--tRNA ligase, cytoplasmic	SYIC_HUMAN	_LLILMEAR_.2	20597.9	21420.8	22378.4	16154.1	22924.4	22327.2	22452.1	21717.5	21347.3
IARS1	Isoleucine--tRNA ligase, cytoplasmic	SYIC_HUMAN	_SVVTSIFGVK_.2	18989	20671	21551.2	21287.4	21641.9	20608	21326.3	20398.2	20160.9
IARS1	Isoleucine--tRNA ligase, cytoplasmic	SYIC_HUMAN	_VENMVDQLLR_.2	13525.9	17424.2	17516.3	19228.2	19110.3	17615	15438.1	17300.1	18588.4
IARS1	Isoleucine--tRNA ligase, cytoplasmic	SYIC_HUMAN	_EIVVIHQDPEALK_.2	8269.22	12556	11721	9309.24	12452.6	12387.5	10482.7	10316.2	9661.08
IARS1	Isoleucine--tRNA ligase, cytoplasmic	SYIC_HUMAN	_EIVVIHQDPEALK_.3	3555.02	5467.03	6903.32	3598.4	7394.51	5504.87	5324.81	6125.96	5879.03
IARS1	Isoleucine--tRNA ligase, cytoplasmic	SYIC_HUMAN	_VC[Carbamidomethyl (C)]MDFNIIR_.2	7321.4	22630.5	11578.9	17979.7	17929.2	10196.9	15589	16369.1	19595.9
IARS1	Isoleucine--tRNA ligase, cytoplasmic	SYIC_HUMAN	_LQKEEEIEFLYNENTVR_.3	19730.2	12284.7	16331.7	12600.6	14365.9	11656	17076.6	14816.8	14668.2
IARS1	Isoleucine--tRNA ligase, cytoplasmic	SYIC_HUMAN	_QLSSEELEQFQK_.2	6988.18	14834.7	16566.6	14409.9	18066.8	17035.4	12599.7	13301.6	12370.3
IARS1	Isoleucine--tRNA ligase, cytoplasmic	SYIC_HUMAN	_AEPDHMVLGK_.2	14821.3	9490.54	14413.9	15598.6	11087.6	13223.3	13295.3	9940.32	8832.92
IARS1	Isoleucine--tRNA ligase, cytoplasmic	SYIC_HUMAN	_NVIVNGLVLASDGQK_.2	8460.52	13841	9623.99	9146.3	13852.1	11878.5	10834	12120.4	8821.38
IARS1	Isoleucine--tRNA ligase, cytoplasmic	SYIC_HUMAN	_ESVDHLTIPSR_.2	9380.35	9769.15	9209.51	10994.4	8188.93	6093.39	6769.43	9910.95	7606.03
IARS1	Isoleucine--tRNA ligase, cytoplasmic	SYIC_HUMAN	_TGTIVVEGHELHDEDIR_.3	6949.83	6462.05	4404.2	2275.96	5193.49	4912.7	9238.63	4915.8	4027.32
IARS1	Isoleucine--tRNA ligase, cytoplasmic	SYIC_HUMAN	_EEEGTGVVHQAPYFGAEDYR_.3	5594.92	2594.8	6433.43	5475.74	4199.35	4671.96	5571.21	6653.03	6207.53
PRKCI	Protein kinase C iota type	KPCI_HUMAN	_ASSSLGLQDFDLLR_.2	10049.2	15572.8	11489.9	12497.1	13906.5	10422.2	12383.7	14095.8	10998.5
PRKCI	Protein kinase C iota type	KPCI_HUMAN	_ELVNDDEDIDWVQTEK_.2	4044.03	4286.15	5315.41	2960.33	5234.54	2902.28	2669.54	5722.03	2217.24
ACTR1B	Beta-centractin	ACTY_HUMAN	_DQLQTFSEEHPVLLTEAPLNPSK_.3	11973.7	8333.69	9778.29	14958.2	9365.4	13008.1	10281.6	9980.69	9520.29
ACTR1B	Beta-centractin	ACTY_HUMAN	_TLFANIVLSGGSTLFK_.2	11961.8	7836.36	11055.4	11243.6	8923.37	11692.3	11575.8	10925	10004.3
ECI1	Enoyl-CoA delta isomerase 1, mitochondrial	ECI1_HUMAN	_DADVQNFVSFISK_.2	20518.5	19742.7	20621.4	19330.6	19420.8	19035.9	21330.2	16358.6	20475.9
ECI1	Enoyl-CoA delta isomerase 1, mitochondrial	ECI1_HUMAN	_VLVEPDAGAGVAVMK_.2	15715.6	15311.9	16201.5	13726.3	15496.4	17791.7	15980.5	16350.4	13464.9
ECI1	Enoyl-CoA delta isomerase 1, mitochondrial	ECI1_HUMAN	_DTLENTIGHR_.2	11812.9	12199.2	13360	11876.3	10954.1	9041.45	10083.1	10171.7	10988.4
ECI1	Enoyl-CoA delta isomerase 1, mitochondrial	ECI1_HUMAN	_AVQELWLR_.2	10513	11362.9	9932.79	11114.3	10508.5	11322.2	10487.5	10624.4	10753.4
ECI1	Enoyl-CoA delta isomerase 1, mitochondrial	ECI1_HUMAN	_GVILTSDRPGVFSAGLDLTEMC[Carbamidomethyl (C)]GR_.3	1770.66	5596.52	4421.81	1998.8	5529.26	8346.69	6893.8	3599.01	5236.44
ECI1	Enoyl-CoA delta isomerase 1, mitochondrial	ECI1_HUMAN	_SPAHYAGYWK_.2	1043.02	4079.9	2157.12	1954.74	3546.17	1362.91	1656.65	3235.73	4594.71
TMPO	Lamina-associated polypeptide 2, isoforms beta/gamma	LAP2B_HUMAN	_YGVNPGPIVGTTR_.2	50512	15426.3	30808.6	57414.5	20587.7	32920.3	36380.7	39038	35349.7
TMPO	Lamina-associated polypeptide 2, isoforms beta/gamma	LAP2B_HUMAN	_EMFPYEASTPTGISASC[Carbamidomethyl (C)]R_.2	33828.1	13405.5	24852.7	29343.9	14460.5	20169.1	22412	23231.2	22416.6
TMPO	Lamina-associated polypeptide 2, isoforms beta/gamma	LAP2B_HUMAN	_PEFLEDPSVLTK_.2	19164.2	12264.5	15709.5	18192	9744.25	16365.8	15531.4	15645.2	16999.3
TMPO	Lamina-associated polypeptide 2, isoforms beta/gamma	LAP2B_HUMAN	_DVYVQLYLQHLTAR_.2	15865.9	1428.03	12957	16573.3	2650.68	10729.6	9421.22	10076.2	10131
TMPO	Lamina-associated polypeptide 2, isoforms beta/gamma	LAP2B_HUMAN	_PLELSDFR_.2	10008.8	3047.47	7704.61	10623.5	2084	7508.29	5287.64	5391.82	6384.77
TMPO	Lamina-associated polypeptide 2, isoforms beta/gamma	LAP2B_HUMAN	_GPPDFSSDEEREPTPVLGSGAAAAGR_.3	16957.7	1572.02	6269.08	21968.8	8931.08	6450.7	11148.2	11796.5	13045.5
TMPO	Lamina-associated polypeptide 2, isoforms beta/gamma	LAP2B_HUMAN	_QEDKDDLDVTELTNEDLLDQLVK_.3	8350.22	1531.25	4457.07	14312.9	1575.03	8464.3	7933.73	8479.04	8355.38
STAT1	Signal transducer and activator of transcription 1-alpha/beta	STAT1_HUMAN	_FLEQVHQLYDDSFPMEIR_.3	13040.1	12378.2	74945	55145.8	15058.3	97958.6	80483.6	75700	25360.6
STAT1	Signal transducer and activator of transcription 1-alpha/beta	STAT1_HUMAN	_LLGPNASPDGLIPWTR_.2	28588.5	25733.6	20362.5	28172.9	25574.4	25372.8	22277	22231.2	26025.9
STAT1	Signal transducer and activator of transcription 1-alpha/beta	STAT1_HUMAN	_EGAITFTWVER_.2	21193.5	17167	22247.6	19579.9	17241	18399.7	21049.8	21188	13194.9
STAT1	Signal transducer and activator of transcription 1-alpha/beta	STAT1_HUMAN	_ELSAVTFPDIIR_.2	19008.8	12903	12363.6	19932.1	12829	12976.8	17838.9	15434.9	16847.3
STAT1	Signal transducer and activator of transcription 1-alpha/beta	STAT1_HUMAN	_VMAAENIPENPLK_.2	12892.6	19123.1	13906.4	16522.2	18078.6	14245.6	11899.3	14715.3	14218.8
STAT1	Signal transducer and activator of transcription 1-alpha/beta	STAT1_HUMAN	_EAPEPMELDGPK_.2	9231.58	13569.8	10842.4	13324.1	13734.8	9911.14	10655.5	11636.6	13412.5
STAT1	Signal transducer and activator of transcription 1-alpha/beta	STAT1_HUMAN	_GLNVDQLNMLGEK_.2	9428.3	11316.5	12587.9	13889.4	8978.08	13275.9	13165.2	10162.3	6944.91
STAT1	Signal transducer and activator of transcription 1-alpha/beta	STAT1_HUMAN	_FHDLLSQLDDQYSR_.3	1967.65	3987.33	3779.93	6090.35	6510.7	6044.64	6108.94	8229.62	7344.09
STAT1	Signal transducer and activator of transcription 1-alpha/beta	STAT1_HUMAN	_FHDLLSQLDDQYSR_.2	4972.99	4795.28	4625.11	4751.52	3125.11	5353.16	4704.9	5005.99	4126.8
STAT1	Signal transducer and activator of transcription 1-alpha/beta	STAT1_HUMAN	_QYLAQWLEK_.2	6092.92	6382.41	8971.82	7722.27	9619.75	5912.03	9563.77	5773.16	7081.33
STAT1	Signal transducer and activator of transcription 1-alpha/beta	STAT1_HUMAN	_QDWEHAANDVSFATIR_.3	8557.28	7541.29	6021.58	5413.3	6868.15	8321.39	8907.03	6351.85	7152.97
STAT1	Signal transducer and activator of transcription 1-alpha/beta	STAT1_HUMAN	_SLEDLQDEYDFK_.2	7219.8	4269.24	7802.99	7738.53	6462.84	6487.4	5840.05	7502.29	7484.49
STAT1	Signal transducer and activator of transcription 1-alpha/beta	STAT1_HUMAN	_FNQAQSGNIQSTVMLDK_.2	3064.05	2408.24	2607.72	4751.81	3170.59	2499.14	3506.5	3112.55	3783.57
STAT1	Signal transducer and activator of transcription 1-alpha/beta	STAT1_HUMAN	_FSLENNFLLQHNIR_.3	1788.47	4376.86	3365.14	2377.46	1673.74	1184.35	3867.21	3029.38	961.486
STAT1	Signal transducer and activator of transcription 1-alpha/beta	STAT1_HUMAN	_YTYEHDPITK_.2	2010.99	3851.8	1881.99	3968.48	2458.75	1410.19	1629.7	2345.35	3959.59
STAT6	Signal transducer and activator of transcription 6	STAT6_HUMAN	_IFNDNSLSMEAFQHR_.3	7157.58	5227.77	5258.36	9560.21	6453.78	5479.65	7056.89	6324.66	6249.79
STAT6	Signal transducer and activator of transcription 6	STAT6_HUMAN	_LYVDFPQHLR_.3	7106.87	7035.42	6982.75	5843.89	6654.73	5399.64	5688.63	4392.91	5319.31
STAT6	Signal transducer and activator of transcription 6	STAT6_HUMAN	_GLLPEHFLFLAQK_.3	1159.33	584.229	162.686	916.384	460.81	297.02	3205.87	384.713	569.6
ARHGAP25	Rho GTPase-activating protein 25	RHG25_HUMAN	_MSVDNLATVIGVNLIR_.2	654.32	1098.11	2616.45	5903.07	2173.21	1081.19	1550.49	3703.76	379.964
ARHGAP25	Rho GTPase-activating protein 25	RHG25_HUMAN	_FGPHLVPILVEK_.3	655.866	1891.41	1578.77	2774.1	1336.09	2774.96	382.907	857.288	353.76
ARHGAP25	Rho GTPase-activating protein 25	RHG25_HUMAN	_LDETVAYEQK_.2	3553.42	3437.05	3598.47	3377.32	2953.79	1294.01	1137.26	2039.59	1637.95
MTOR	Serine/threonine-protein kinase mTOR	MTOR_HUMAN	_VLGLLGALDPYK_.2	1881.7	3665.98	3502.26	4376.39	4422.61	3189.27	4480.8	3721.16	4284.56
HAL	Histidine ammonia-lyase	HUTH_HUMAN	_LQELQVNLVR_.2	5616.61	28091.6	17964.6	4434.11	32418.6	17265.3	11659	16525.5	19331
HAL	Histidine ammonia-lyase	HUTH_HUMAN	_TVVYGITTGFGK_.2	7553	24181.4	20387.3	3331.27	27573.9	11351.1	12480.9	18259.9	12973.4
HAL	Histidine ammonia-lyase	HUTH_HUMAN	_YIELDGDR_.2	3983.64	11465.7	10989.7	2083.78	7850.61	6972.11	6562.86	3589.94	6687.08
HAL	Histidine ammonia-lyase	HUTH_HUMAN	_SLLDSDHHPSEIAESHR_.4	5425.28	14006.5	13633.3	4790.63	13965.7	11404.9	11500.8	13368.9	7782.44
HAL	Histidine ammonia-lyase	HUTH_HUMAN	_SLLDSDHHPSEIAESHR_.3	4308.81	6121.95	11156.9	1401.96	11595.2	9315.3	9076.06	8633.04	7689.7
HAL	Histidine ammonia-lyase	HUTH_HUMAN	_VWEVAAPYIEK_.2	4757.87	23272.2	17544.3	2605.47	19794.1	12136.4	8610.54	15308.1	14284.1
HAL	Histidine ammonia-lyase	HUTH_HUMAN	_FMAPDIEAAHR_.3	3126.86	11987.7	7970.42	2430.43	9799.54	6501.58	5931.9	5815.07	4627.2
HAL	Histidine ammonia-lyase	HUTH_HUMAN	_FMAPDIEAAHR_.2	1849.04	6031.75	5534.61	1343.34	5958.36	4856.34	4647.18	5198.09	3144.15
HAL	Histidine ammonia-lyase	HUTH_HUMAN	_ALDYLAIGIHELAAISER_.3	1004.57	4515.58	3108.63	168.255	4895.71	2984.53	2246	1656.4	1742.07
HAL	Histidine ammonia-lyase	HUTH_HUMAN	_ALDYLAIGIHELAAISER_.2	857.933	2301.15	1315.83	427.964	1121.11	4264.93	2940.81	2492.48	3059.44
HAL	Histidine ammonia-lyase	HUTH_HUMAN	_GYSGISLETLK_.2	1098.87	9368.95	4181.03	2755.19	6569.39	2634.18	2949.44	3310.9	1555.65
EPS15	Epidermal growth factor receptor substrate 15	EPS15_HUMAN	_LPVDILGR_.2	13084.5	11325.5	13498.7	14055.8	16040.6	15115.7	14202.5	15625.8	13442.3
EPS15	Epidermal growth factor receptor substrate 15	EPS15_HUMAN	_QEFFVALR_.2	4413.99	6928.17	3143.37	3678.9	5799.72	4368.32	4625.89	5610.35	4357.39
EPS15	Epidermal growth factor receptor substrate 15	EPS15_HUMAN	_SGLPDLILGK_.2	2508.01	3872.31	3283.92	3301.9	3085.7	3598.63	2604.81	2146.62	2112.17
CASP3	Caspase-3	CASP3_HUMAN	_EEIVELMR_.2	25532.6	9649.51	21047.7	28436.9	14012.6	17714.7	18185.3	16084.9	17463.8
CASP3	Caspase-3	CASP3_HUMAN	_SGTDVDAANLR_.2	16534.5	7605.92	12246.3	16986.3	5728.54	12513.1	14296.8	11379.9	11885.9
CASP3	Caspase-3	CASP3_HUMAN	_GTELDC[Carbamidomethyl (C)]GIETDSGVDDDMAC[Carbamidomethyl (C)]HK_.3	4737.58	1026.58	1264.78	6857.2	3594.28	1798.86	3749.58	4259	1522.08
RPS27	40S ribosomal protein S27	RS27_HUMAN	_DLLHPSPEEEK_.2	242103	243822	269008	221826	229488	257650	238264	236908	229418
RPS27	40S ribosomal protein S27	RS27_HUMAN	_LVQSPNSYFMDVK_.2	189184	152841	198049	192759	151084	214456	184017	176198	168767
RPS27	40S ribosomal protein S27	RS27_HUMAN	_LTEGC[Carbamidomethyl (C)]SFR_.2	92830.7	63236.8	93107.5	108906	74177	88517.4	85524.1	90927.1	97269.3
RPS27	40S ribosomal protein S27	RS27_HUMAN	_DLLHPSPEEEKR_.3	11167.7	11204.9	11405.7	11345.9	12723.7	8062.66	9601.14	12141.2	11587.9
LRPPRC	Leucine-rich PPR motif-containing protein, mitochondrial	LPPRC_HUMAN	_TVQLTSSELESTLETLK_.2	25848.8	12244.7	23191.7	20672.3	13379.4	57414.2	16424.2	28567.9	23030.5
LRPPRC	Leucine-rich PPR motif-containing protein, mitochondrial	LPPRC_HUMAN	_SSLLLGFR_.2	17537.9	13301.6	12886.9	15371.9	13128.8	13324.2	14418.1	13491.3	12688.9
LRPPRC	Leucine-rich PPR motif-containing protein, mitochondrial	LPPRC_HUMAN	_FSPTDFLAK_.2	13203.2	12051.7	9513.25	14228.8	11461.9	9528.19	12217.6	10390.4	10234.2
LRPPRC	Leucine-rich PPR motif-containing protein, mitochondrial	LPPRC_HUMAN	_IQEENVIPR_.2	14846.5	9320.76	10254.3	15361.6	8425.73	10471	9038.76	12221.1	8636.82
LRPPRC	Leucine-rich PPR motif-containing protein, mitochondrial	LPPRC_HUMAN	_EQNIVFNAETYSNLIK_.2	12177.3	9739.29	10869.3	12389.3	10519.2	10634.3	8986.22	10499	12264.5
LRPPRC	Leucine-rich PPR motif-containing protein, mitochondrial	LPPRC_HUMAN	_LQDAINILK_.2	11179.2	8588.78	9267.01	8766.84	8168.02	8779.13	9457.69	9481.6	11778.8
LRPPRC	Leucine-rich PPR motif-containing protein, mitochondrial	LPPRC_HUMAN	_MVFINNIALAQIK_.2	6633.54	3792.16	6186.19	7312.33	5760.56	6731.63	7369.75	5595.97	6255.3
LRPPRC	Leucine-rich PPR motif-containing protein, mitochondrial	LPPRC_HUMAN	_LDDLFLK_.2	4580.87	6820.21	5755.61	4683.17	6362.19	6356.8	5548.86	4947.37	6117
LRPPRC	Leucine-rich PPR motif-containing protein, mitochondrial	LPPRC_HUMAN	_DAHLLVESK_.2	5119.64	5526.46	4244.98	6027.42	4253.86	5526.66	3357.06	3261.58	5079.29
LRPPRC	Leucine-rich PPR motif-containing protein, mitochondrial	LPPRC_HUMAN	_LLMSEDYFTQAMEVK_.2	4192.46	3604.43	4762.95	6461.96	5702.94	4459.97	3778.23	4267.15	3619.29
LRPPRC	Leucine-rich PPR motif-containing protein, mitochondrial	LPPRC_HUMAN	_SEAANGNLDFVLSFLK_.2	3357.9	3876.28	4491.89	4793.42	2722.68	4156.35	3798.74	3244.65	2828.32
LRPPRC	Leucine-rich PPR motif-containing protein, mitochondrial	LPPRC_HUMAN	_NVQGIIEILK_.2	3294.49	4084.54	3074.93	5392.78	3176.42	4205.92	1183.61	3542.45	5306.93
LRPPRC	Leucine-rich PPR motif-containing protein, mitochondrial	LPPRC_HUMAN	_EKDIQEESTFSSR_.2	4468.54	3186.04	2993.14	4853.36	2721.77	2485.85	4283.2	4626.27	3447.78
LRPPRC	Leucine-rich PPR motif-containing protein, mitochondrial	LPPRC_HUMAN	_DTTALSFFHMLNGAALR_.2	3790.02	2591.44	1984.06	3941.42	2634.01	3952.97	3181.51	2163.05	3576.12
LRPPRC	Leucine-rich PPR motif-containing protein, mitochondrial	LPPRC_HUMAN	_HSLNSSSASTTEPDFQK_.2	1751.2	1394.75	1457.82	1210.51	1368.95	1526.96	1703.7	1345.09	1259.11
LRPPRC	Leucine-rich PPR motif-containing protein, mitochondrial	LPPRC_HUMAN	_AGDMENAENILTVMR_.2	5120.15	9659.57	6061.79	9395.7	6176.14	6483.88	9791.15	9431.01	7392.45
LRPPRC	Leucine-rich PPR motif-containing protein, mitochondrial	LPPRC_HUMAN	_AGDM[Oxidation (M)]ENAENILTVMR_.2	1018.02	3160.07	2406.82	1292.43	3333.88	2521.63	3343.82	2611.59	2531.12
LRPPRC	Leucine-rich PPR motif-containing protein, mitochondrial	LPPRC_HUMAN	_SGGLGGSHALLLLR_.3	2207.72	2058.2	3093.99	3532.51	2009.2	2948.77	2126.81	1457.07	2689.85
LRPPRC	Leucine-rich PPR motif-containing protein, mitochondrial	LPPRC_HUMAN	_SGGLGGSHALLLLR_.2	1899.87	747.64	734.112	1636.95	1818.39	1400.8	1726.5	1432.37	1058.49
LRPPRC	Leucine-rich PPR motif-containing protein, mitochondrial	LPPRC_HUMAN	_VIEPQYFGLAYLFR_.2	13605.7	3492.5	13362.4	2984.98	2332.32	14157.4	12464.8	10838.7	3614.54
ACAA2	3-ketoacyl-CoA thiolase, mitochondrial	THIM_HUMAN	_TPFGAYGGLLK_.2	23996.2	38220	34011.3	27081.8	36926.1	34168.4	30765.9	29167.7	36415.6
ACAA2	3-ketoacyl-CoA thiolase, mitochondrial	THIM_HUMAN	_AANDAGYFNDEMAPIEVK_.2	27113.3	31552.4	34549.3	33822.8	29307.5	34682.9	28821.9	28054	27214.2
ACAA2	3-ketoacyl-CoA thiolase, mitochondrial	THIM_HUMAN	_DFTATDLSEFAAK_.2	12473	28909.1	17691.1	15119.9	22318.2	20866.7	21413.8	14893.1	19571.9
ACAA2	3-ketoacyl-CoA thiolase, mitochondrial	THIM_HUMAN	_TNVNGGAIALGHPLGGSGSR_.2	5777.56	7276.64	8371.63	5450.69	9040.46	8978.17	8043.79	7195.97	7849.79
ACAA2	3-ketoacyl-CoA thiolase, mitochondrial	THIM_HUMAN	_TNVNGGAIALGHPLGGSGSR_.3	5676.74	3795.31	8911.21	4875.24	4694.08	10856.8	7332.51	7704.04	6379.87
ACAA2	3-ketoacyl-CoA thiolase, mitochondrial	THIM_HUMAN	_ETPALTINR_.2	4363.73	20650	3928.04	16194.2	16648.1	3945.4	12941.9	4892.76	10303.2
ACAA2	3-ketoacyl-CoA thiolase, mitochondrial	THIM_HUMAN	_ITAHLVHELR_.3	7057.34	7242.31	15247.4	8925.41	7364.62	12008.1	11631.7	9065.62	6005.08
RPL35	60S ribosomal protein L35	RL35_HUMAN	_YKPLDLRPK_.2	121898	162160	127070	139712	152164	154846	131263	127883	126849
RPL35	60S ribosomal protein L35	RL35_HUMAN	_VLTVINQTQK_.2	136193	109620	107588	138631	108336	122112	127343	126920	121380
RPL35	60S ribosomal protein L35	RL35_HUMAN	_QLDDLKVELSQLR_.3	46037.6	28695.7	33338.8	46493	31284.9	43269.4	40600.1	38082.1	36634.2
RPL35	60S ribosomal protein L35	RL35_HUMAN	_QLDDLKVELSQLR_.2	11717.6	10300.9	8559.27	20334.9	10738	16029.5	14238	11148.3	15366
WAS	Wiskott-Aldrich syndrome protein	WASP_HUMAN	_LFEMLGR_.2	9293.47	391.553	616.82	10762.7	1350.74	1610.24	5183.84	5614.6	4182.73
WAS	Wiskott-Aldrich syndrome protein	WASP_HUMAN	_GAPAVQQNIPSTLLQDHENQR_.3	10224	966.895	2944.81	11693.8	1170.79	1558.11	3375.81	4011.87	3399.65
PRCP	Lysosomal Pro-X carboxypeptidase	PCP_HUMAN	_YYGESLPFGDNSFK_.2	87626.1	20927.4	59953.3	74360.3	25085.7	50782.6	48184.9	55849.7	48183.9
PRCP	Lysosomal Pro-X carboxypeptidase	PCP_HUMAN	_NALDPMSVLLAR_.2	42233.9	22758.1	52848.7	34863.2	27351.6	47786.5	39385.5	40126.6	33168.1
PRCP	Lysosomal Pro-X carboxypeptidase	PCP_HUMAN	_AMLVFAEHR_.2	43310.3	13490.5	33089.2	35021.8	18372.5	32261.4	29215.1	29189.2	23646.6
PRCP	Lysosomal Pro-X carboxypeptidase	PCP_HUMAN	_PSWITTMYGGK_.2	36218.8	14947.5	33377.6	39080.7	18669.2	28610.1	28080.9	26451.3	27930.1
PRCP	Lysosomal Pro-X carboxypeptidase	PCP_HUMAN	_ELSDDC[Carbamidomethyl (C)]FQQWGVRPR_.3	25141.2	13050.8	20037.5	26866.1	13173.8	18881.8	20085.9	20179.7	19487
PRCP	Lysosomal Pro-X carboxypeptidase	PCP_HUMAN	_VDHFGFNTVK_.2	19909.8	7602.93	14058.9	22520.4	11705.3	14593	14274	15004.5	15521.6
PRCP	Lysosomal Pro-X carboxypeptidase	PCP_HUMAN	_IVTTDFR_.2	15338.5	3660.06	10045.7	14879.9	4978.56	7338.31	9871.29	9668.98	8977.74
PRCP	Lysosomal Pro-X carboxypeptidase	PCP_HUMAN	_DITDTLVAVTISEGAHHLDLR_.3	29513.6	7849.52	21851.2	21948.1	12410	19755.8	19622.3	19444.3	18940.5
PRCP	Lysosomal Pro-X carboxypeptidase	PCP_HUMAN	_DITDTLVAVTISEGAHHLDLR_.4	455.646	1864.17	806.51	485.616	1353.55	1446.64	420.988	1679.16	311.506
PRCP	Lysosomal Pro-X carboxypeptidase	PCP_HUMAN	_ALGSLHLPTNPTSLPAVAK_.3	5670.82	652.415	9945.92	4855.22	2083.15	5610.8	4536.15	3140.98	4132.35
CXCL5	C-X-C motif chemokine 5	CXCL5_HUMAN	_MISNLQVFAIGPQC[Carbamidomethyl (C)]SK_.2	3844.9	22933.1	3125.2	4576.33	29643.5	4373.23	6057.88	9332.14	11033.4
CXCL5	C-X-C motif chemokine 5	CXCL5_HUMAN	_EIC[Carbamidomethyl (C)]LDPEAPFLK_.2	5708.99	15538.4	4622.64	1447.48	3132.02	37849.2	27593.1	5341.58	9166.94
HTT	Huntingtin	HD_HUMAN	_TELLETLAEIDFR_.2	2463.26	3156.35	4293.75	2798.45	3133.44	3874.5	4627.49	2286.49	3110.51
PAFAH1B1	Platelet-activating factor acetylhydrolase IB subunit alpha	LIS1_HUMAN	_VWDYETGDFER_.2	106205	99091.7	99951.5	102351	97810.3	99538.5	99941.1	103307	91899.5
PAFAH1B1	Platelet-activating factor acetylhydrolase IB subunit alpha	LIS1_HUMAN	_TAPYVVTGSVDQTVK_.2	86878.4	91035.6	85009.6	90028.6	91751.7	85120.6	88355	84501.9	84552.8
PAFAH1B1	Platelet-activating factor acetylhydrolase IB subunit alpha	LIS1_HUMAN	_LWDFQGFEC[Carbamidomethyl (C)]IR_.2	58073	72303.5	66016.2	59781.2	72239.4	56085.4	59808.9	64437.3	60301.1
PAFAH1B1	Platelet-activating factor acetylhydrolase IB subunit alpha	LIS1_HUMAN	_MVRPNQDGTLIASC[Carbamidomethyl (C)]SNDQTVR_.3	53497.5	64462.9	61652.5	60071.6	58155.6	57614.5	58958.5	57505.5	54908.6
PAFAH1B1	Platelet-activating factor acetylhydrolase IB subunit alpha	LIS1_HUMAN	_VWVVATK_.2	37696.5	38619.7	37247.8	41016.6	39725.7	36859.2	38069.9	38362.3	36516.5
PAFAH1B1	Platelet-activating factor acetylhydrolase IB subunit alpha	LIS1_HUMAN	_VWVVATK_.1	5771.38	7410.09	7308.47	8555.54	7744.21	7036.15	6875.49	6107.57	6893.53
PAFAH1B1	Platelet-activating factor acetylhydrolase IB subunit alpha	LIS1_HUMAN	_FILSC[Carbamidomethyl (C)]ADDK_.2	32789.4	33795.8	35806.9	37600.9	38879.7	34583.3	35779.5	36293.8	34118.4
PAFAH1B1	Platelet-activating factor acetylhydrolase IB subunit alpha	LIS1_HUMAN	_GHTDSVQDISFDHSGK_.3	33315.5	31775.5	31254.4	32217.1	32979.9	28985.3	31030.7	31041	33320.7
PAFAH1B1	Platelet-activating factor acetylhydrolase IB subunit alpha	LIS1_HUMAN	_GHTDSVQDISFDHSGK_.2	3790.52	840.29	5573.55	3657.63	1537.78	2322.67	2585.93	3758.81	4408.91
PAFAH1B1	Platelet-activating factor acetylhydrolase IB subunit alpha	LIS1_HUMAN	_MWEVQTGYC[Carbamidomethyl (C)]VK_.2	24579.2	25500.8	25145.7	29476.1	32856.7	26172.2	25842.6	31275.6	29991.9
PAFAH1B1	Platelet-activating factor acetylhydrolase IB subunit alpha	LIS1_HUMAN	_EAELDVNEELDKK_.2	22020.4	22159	21832.5	18088.8	27074.3	21466.2	21299.2	24042.3	22449.5
PAFAH1B1	Platelet-activating factor acetylhydrolase IB subunit alpha	LIS1_HUMAN	_EEFTSGGPLGQK_.2	15169.7	19537.9	22959.2	12296.1	20398.5	20331.6	19463.3	17183.7	17432.1
PAFAH1B1	Platelet-activating factor acetylhydrolase IB subunit alpha	LIS1_HUMAN	_SNGYEEAYSVFK_.2	13491.6	16929.6	16872.9	13135.7	17914.1	17088.2	13457.6	17296.2	15402.7
PAFAH1B1	Platelet-activating factor acetylhydrolase IB subunit alpha	LIS1_HUMAN	_LLASC[Carbamidomethyl (C)]SADMTIK_.2	9116.79	14306.7	18409.8	11387.2	17698.3	13886.8	16160	14743.3	19217.4
PAFAH1B1	Platelet-activating factor acetylhydrolase IB subunit alpha	LIS1_HUMAN	_MWDVSTGMC[Carbamidomethyl (C)]LMTLVGHDNWVR_.3	10796.9	11709.2	15114.5	11402.8	12880.9	14514.7	13337.1	11195.8	11930.5
PAFAH1B1	Platelet-activating factor acetylhydrolase IB subunit alpha	LIS1_HUMAN	_LNEAKEEFTSGGPLGQK_.3	6498.14	6489.97	5830.9	3463.96	6229.88	7614.71	6967.91	6379.1	5230.02
PAFAH1B1	Platelet-activating factor acetylhydrolase IB subunit alpha	LIS1_HUMAN	_LNEAKEEFTSGGPLGQK_.2	5026.82	6708.49	3774.08	3113.33	6821.62	4965.67	4801.6	4428.74	5258.9
PAFAH1B1	Platelet-activating factor acetylhydrolase IB subunit alpha	LIS1_HUMAN	_VMELESK_.1	3064.84	3199.14	4786.32	2575.87	3765.73	3878.21	3977.67	2750.79	2820.63
PAFAH1B1	Platelet-activating factor acetylhydrolase IB subunit alpha	LIS1_HUMAN	_GVLFHSGGK_.1	2512.63	1519.36	1988.17	2372.37	1629.78	1060.01	1780.78	1796.3	2093.77
PAFAH1B1	Platelet-activating factor acetylhydrolase IB subunit alpha	LIS1_HUMAN	_EHEHVVEC[Carbamidomethyl (C)]ISWAPESSYSSISEATGSETK_.4	14143.2	2801.73	10214.3	14999.1	4631.48	9520.2	8684.1	10169.9	3241.13
PAFAH1B1	Platelet-activating factor acetylhydrolase IB subunit alpha	LIS1_HUMAN	_TMHGHDHNVSSVAIMPNGDHIVSASR_.4	24762.1	1184.8	32245.4	32527.2	3465.95	27212.4	23418.2	22592.5	1126.81
CRAT	Carnitine O-acetyltransferase	CACP_HUMAN	_LIEGVLDFK_.2	5032.29	3754.04	9328.09	4940.78	3331.41	9076.04	4075.13	3219.22	4844.47
CRAT	Carnitine O-acetyltransferase	CACP_HUMAN	_LPVPPLQQSLDHYLK_.3	4050.27	2191.51	8328.06	2464.99	2456.08	7270.86	4555.72	3283.12	5156.27
MATR3	Matrin-3	MATR3_HUMAN	_ITPENLPQILLQLK_.2	28436.5	21076.6	20171.7	30806.1	20284.3	21533.1	21967.5	23838	24498.6
MATR3	Matrin-3	MATR3_HUMAN	_ALWFQGR_.2	15101.7	13136.6	13844	17867.1	14263.9	14785.9	14165.6	14992.1	15696.9
MATR3	Matrin-3	MATR3_HUMAN	_IGPYQPNVPVGIDYVIPK_.2	10061.3	4383.8	12118.1	10591.2	9119.39	14710.4	15320.7	5139.69	11039.4
MATR3	Matrin-3	MATR3_HUMAN	_LC[Carbamidomethyl (C)]SLFYTNEEVAK_.2	3477.42	5282.91	5073.67	3811.71	2506.63	5098.1	3299.15	6239.23	2481.26
BTD	Biotinidase	BTD_HUMAN	_VDLITFDTPFAGR_.2	56563.1	23525.3	37836.6	38655.4	28362	27802.9	33252.1	31513.9	33868.2
BTD	Biotinidase	BTD_HUMAN	_LSSGLVTAALYGR_.2	48503.6	12765.2	31130.2	37920.2	16818.2	25268	32921.9	33707	30400.5
BTD	Biotinidase	BTD_HUMAN	_TSIYPFLDFMPSPQVVR_.2	28388.8	15856.4	27910.6	12892.2	16778.7	23838.5	20899.5	20672.8	20890.1
BTD	Biotinidase	BTD_HUMAN	_ILSGDPYC[Carbamidomethyl (C)]EK_.2	14087	6733.13	7877.46	11190.6	7266.61	8297.95	8452.11	11385.4	9896.57
GPD2	Glycerol-3-phosphate dehydrogenase, mitochondrial	GPDM_HUMAN	_LAFLNVQAAEEALPR_.2	44664.4	37618.2	45918.8	47079	40576.9	48394.2	43523.1	44717.2	42555
GPD2	Glycerol-3-phosphate dehydrogenase, mitochondrial	GPDM_HUMAN	_VIFFLPWQK_.2	42790.4	31804.4	36100.3	46857.6	31440.5	37216.1	34624.8	35080.8	38839.8
GPD2	Glycerol-3-phosphate dehydrogenase, mitochondrial	GPDM_HUMAN	_LVSEFPYIEAEVK_.2	41562	37653.1	34325.8	34879.7	32961.9	38790.2	35356.5	36940.7	40916.7
GPD2	Glycerol-3-phosphate dehydrogenase, mitochondrial	GPDM_HUMAN	_C[Carbamidomethyl (C)]VINATGPFTDSVR_.2	34909.5	29910.8	30764.5	39233.7	32627.6	33862.2	30049.6	34507.2	31723.1
GPD2	Glycerol-3-phosphate dehydrogenase, mitochondrial	GPDM_HUMAN	_NYLSC[Carbamidomethyl (C)]DVEVR_.2	24802.5	39056.4	30401.8	33827.7	28049.3	25387.2	28685.7	28487.7	31656.9
GPD2	Glycerol-3-phosphate dehydrogenase, mitochondrial	GPDM_HUMAN	_MNLAIALTAAR_.2	26688	23104.2	23111.6	28245.4	21290.1	22177	25459.6	27226	22226.3
GPD2	Glycerol-3-phosphate dehydrogenase, mitochondrial	GPDM_HUMAN	_MTIAGTTDTPTDVTHHPIPSEEDINFILNEVR_.4	18052.3	7202.52	20944.5	24634.9	13672	20297	21234.8	21657.5	14866.7
GPD2	Glycerol-3-phosphate dehydrogenase, mitochondrial	GPDM_HUMAN	_IVELMGR_.2	22787.7	16232.3	17682.1	17363.5	14881	20070.6	18219.3	17270.4	16927.8
GPD2	Glycerol-3-phosphate dehydrogenase, mitochondrial	GPDM_HUMAN	_EYAC[Carbamidomethyl (C)]TAVDMISR_.2	13564.4	14783.2	17186.1	18054.1	15269.9	15549.7	16828.5	14112	15568.7
GPD2	Glycerol-3-phosphate dehydrogenase, mitochondrial	GPDM_HUMAN	_GFITIVDVQR_.2	23250.3	5968.58	20520.3	14377.1	2907.29	16628.6	15889.2	11741.1	818.163
GPD2	Glycerol-3-phosphate dehydrogenase, mitochondrial	GPDM_HUMAN	_YGAATANYMEVVSLLK_.2	20324.5	8907.95	10220.6	15110.5	8010.55	10539.7	10305.1	7978.4	11846.1
GPD2	Glycerol-3-phosphate dehydrogenase, mitochondrial	GPDM_HUMAN	_DVLTGQEFDVR_.2	14848.3	8308.44	14027.2	10384.3	7107.7	9663.29	10839.3	11772.2	13441.6
GPD2	Glycerol-3-phosphate dehydrogenase, mitochondrial	GPDM_HUMAN	_ELNWDDYKK_.2	12377	8323.62	9181.67	13343.5	10861	9678.75	5672.24	12389.3	7618.2
GPD2	Glycerol-3-phosphate dehydrogenase, mitochondrial	GPDM_HUMAN	_FLYYEMGYK_.2	7712.43	7662.37	9863.51	7729.84	6824.66	9965.92	7888.76	8031.89	9153
GPD2	Glycerol-3-phosphate dehydrogenase, mitochondrial	GPDM_HUMAN	_C[Carbamidomethyl (C)]KDVLTGQEFDVR_.2	4055.09	5409.86	4745.38	5173.09	6259.07	5336.96	4815.51	5452.6	6757.17
GPD2	Glycerol-3-phosphate dehydrogenase, mitochondrial	GPDM_HUMAN	_VLESINVQMDENTLHEILNEVDLNK_.3	4283.3	4242.76	5223.16	5015.71	3069.27	2512.9	3278.24	5098.01	3020.79
GPD2	Glycerol-3-phosphate dehydrogenase, mitochondrial	GPDM_HUMAN	_LVQDYGLESEVAQHLAATYGDK_.3	12596.6	13305.5	14891.2	13400.4	13869.3	21221.8	16460.4	12918.5	2756.77
GPD2	Glycerol-3-phosphate dehydrogenase, mitochondrial	GPDM_HUMAN	_LVGAIVYYDGQHNDAR_.2	10099.4	4882.72	8347.44	8872.24	5621.66	7652.36	7655.03	7841.72	6615.04
GPD2	Glycerol-3-phosphate dehydrogenase, mitochondrial	GPDM_HUMAN	_LVGAIVYYDGQHNDAR_.3	8052.92	1040.48	2750.83	4849.07	2280.6	1172.96	1973.3	2845.73	1296.04
GPD2	Glycerol-3-phosphate dehydrogenase, mitochondrial	GPDM_HUMAN	_ELNWDDYK_.2	4619.25	1888.27	4375.19	3794.46	3656.59	3133.04	1753.48	4787.68	2023.99
SSR1	Translocon-associated protein subunit alpha	SSRA_HUMAN	_GTEDFIVESLDASFR_.2	131039	118490	136291	104690	114982	124286	121364	117819	118826
SSR1	Translocon-associated protein subunit alpha	SSRA_HUMAN	_FLVGFTNK_.2	52143.1	47815.8	53539.3	50875.9	46396.4	54087.1	48909	52443.9	51871.9
SSR1	Translocon-associated protein subunit alpha	SSRA_HUMAN	_FLVGFTNK_.1	4973.65	5211.26	5252.74	6014.49	4253.15	6457.48	4660.15	5397.81	5725.11
SSR1	Translocon-associated protein subunit alpha	SSRA_HUMAN	_QATFEYSFIPAEPMGGR_.2	21398.8	21682.8	24628.3	14840.9	22790.3	16726.1	15122.6	22462.1	18851.1
ALDH3B1	Aldehyde dehydrogenase family 3 member B1	AL3B1_HUMAN	_NLATQLDSAFIR_.2	13216.4	1126.66	464.552	14013	874.765	1617.88	6159.57	4143.13	7394.12
ALDH3B1	Aldehyde dehydrogenase family 3 member B1	AL3B1_HUMAN	_FDYIFFTGSPR_.2	13765.2	1681.83	2223.61	13262.2	2275.9	1370.18	4231.72	4792.08	6055.84
ALDH3B1	Aldehyde dehydrogenase family 3 member B1	AL3B1_HUMAN	_FSFDTFSHHR_.3	1238.83	228.758	2446.11	1928	2036.8	184.869	3343.93	541.576	564.873
SYK	Tyrosine-protein kinase SYK	KSYK_HUMAN	_YLEESNFVHR_.2	20859.9	12116.7	5609.5	27016.2	12848.8	15111.6	14983.3	14049.9	19598.2
SYK	Tyrosine-protein kinase SYK	KSYK_HUMAN	_WYAPEC[Carbamidomethyl (C)]INYYK_.2	15826.4	8725.3	10619.6	21159.5	9073.5	11531.5	14481.8	13974.7	11345.5
SYK	Tyrosine-protein kinase SYK	KSYK_HUMAN	_NVLLVTQHYAK_.2	19951.6	7425.97	9109.22	19148.8	9623.86	10750.1	13050.9	12637	14106
SYK	Tyrosine-protein kinase SYK	KSYK_HUMAN	_EALPMDTEVYESPYADPEEIRPK_.3	20333.5	6377.42	8166.24	21405.3	6675.2	9759.78	11071.4	12775	13926.9
SYK	Tyrosine-protein kinase SYK	KSYK_HUMAN	_KFDTLWQLVEHYSYK_.3	9180.91	1238.01	4750.93	11676.2	2547.47	4354.75	7298.56	5058.48	8383.89
SYK	Tyrosine-protein kinase SYK	KSYK_HUMAN	_QTWNLQGQALEQAIISQKPQLEK_.3	8394.84	2963.9	3260.93	11345	3722.12	4987.21	6737.78	4891.7	5516.33
SYK	Tyrosine-protein kinase SYK	KSYK_HUMAN	_IGTQGNVNFGGR_.2	1504.98	2458.74	897.302	5189.91	578.674	1204.37	2667.86	2167.13	1976.59
RANBP1	Ran-specific GTPase-activating protein	RANG_HUMAN	_TLEEDEEELFK_.2	45815.5	46450.4	40860.9	49764.1	35525.3	37114.3	39595.1	42976.5	42923.6
RANBP1	Ran-specific GTPase-activating protein	RANG_HUMAN	_AWVWNTHADFADEC[Carbamidomethyl (C)]PKPELLAIR_.4	16226.4	6306.51	16867.6	20316.8	7816.9	8123.2	12900.1	10102	15497.5
RANBP1	Ran-specific GTPase-activating protein	RANG_HUMAN	_FLNAENAQK_.2	11238.1	8209.4	7763.64	12824.5	9701.04	7395.68	8002.62	8707.24	10565
NAMPT	Nicotinamide phosphoribosyltransferase	NAMPT_HUMAN	_AVPEGFVIPR_.2	646619	290819	351104	628353	290717	361122	425663	435046	447024
NAMPT	Nicotinamide phosphoribosyltransferase	NAMPT_HUMAN	_STQAPLIIRPDSGNPLDTVLK_.3	519281	233669	250762	489315	232342	280621	330013	345608	351858
NAMPT	Nicotinamide phosphoribosyltransferase	NAMPT_HUMAN	_YLLETSGNLDGLEYK_.2	411463	264558	230775	323490	251341	237502	273560	283379	279683
NAMPT	Nicotinamide phosphoribosyltransferase	NAMPT_HUMAN	_MWSIENIAFGSGGGLLQK_.2	271315	166627	176003	257124	158015	176682	196193	215770	215071
NAMPT	Nicotinamide phosphoribosyltransferase	NAMPT_HUMAN	_M[Oxidation (M)]WSIENIAFGSGGGLLQK_.2	47040.3	27542.8	21077.3	36807.2	25044.1	18436.6	29973.9	25560.9	19744.4
NAMPT	Nicotinamide phosphoribosyltransferase	NAMPT_HUMAN	_LHDFGYR_.2	351834	132286	177816	343264	151772	171909	205762	235747	231640
NAMPT	Nicotinamide phosphoribosyltransferase	NAMPT_HUMAN	_YDGHLPIEIK_.2	277459	157843	134782	279038	161896	156292	203644	196146	214237
NAMPT	Nicotinamide phosphoribosyltransferase	NAMPT_HUMAN	_YDGHLPIEIK_.3	13964.2	6824.69	5992.82	12110	7777.51	6026.87	5692.68	9900.23	9484
NAMPT	Nicotinamide phosphoribosyltransferase	NAMPT_HUMAN	_GTDTVAGLALIK_.2	282130	165529	143308	283698	161132	148391	195050	201575	214042
NAMPT	Nicotinamide phosphoribosyltransferase	NAMPT_HUMAN	_SYSFDEIRK_.2	215515	113626	98565.5	211027	118231	124849	143389	155592	156254
NAMPT	Nicotinamide phosphoribosyltransferase	NAMPT_HUMAN	_DLLNC[Carbamidomethyl (C)]SFK_.2	139790	111694	57346.9	173303	117287	85659.8	110413	123198	128254
NAMPT	Nicotinamide phosphoribosyltransferase	NAMPT_HUMAN	_DLLNC[Carbamidomethyl (C)]SFK_.1	17638.1	13173.7	10550.8	20964.4	13098.6	9453.63	14288.1	14437.4	14035.7
NAMPT	Nicotinamide phosphoribosyltransferase	NAMPT_HUMAN	_NAQLNIELEAAHH_.2	134353	83124.3	57379.7	121598	48562.9	77574.3	44345.4	80235.5	118053
NAMPT	Nicotinamide phosphoribosyltransferase	NAMPT_HUMAN	_NAQLNIELEAAHH_.3	34815.3	18237.2	16972.4	27673	16163.3	17246.2	21437.2	22430.8	20668.1
NAMPT	Nicotinamide phosphoribosyltransferase	NAMPT_HUMAN	_DPVPGYSVPAAEHSTITAWGK_.3	137402	101560	79118.6	130829	96122.6	68973.9	107733	102713	107310
NAMPT	Nicotinamide phosphoribosyltransferase	NAMPT_HUMAN	_GVSSQETAGIGASAHLVNFK_.2	86595.1	30364.9	39302.6	76955.8	32470.4	38090.9	47238.3	52319.7	53983.4
NAMPT	Nicotinamide phosphoribosyltransferase	NAMPT_HUMAN	_GVSSQETAGIGASAHLVNFK_.3	65730.9	19810.5	29465.4	57817.3	24990.4	34485.5	41075.8	37115.1	35176.4
NAMPT	Nicotinamide phosphoribosyltransferase	NAMPT_HUMAN	_KFPVTENSK_.2	90671.3	57966.7	50859.4	93149.5	57279.6	46890.7	60112.1	65142.4	71730.6
NAMPT	Nicotinamide phosphoribosyltransferase	NAMPT_HUMAN	_EHFQDDVFNEK_.2	88568.2	54839.1	48407.5	102986	48892	47148.6	62026.4	69917.1	68740.2
NAMPT	Nicotinamide phosphoribosyltransferase	NAMPT_HUMAN	_VYSYFEC[Carbamidomethyl (C)]R_.2	82252.4	56678.9	51447.5	94839.5	56266.1	41370.9	60760.7	72174.7	73932.1
NAMPT	Nicotinamide phosphoribosyltransferase	NAMPT_HUMAN	_VLEILGK_.1	90845.6	55864	40848.2	90571.7	53703.7	48412.2	64361	66045.1	63316.5
NAMPT	Nicotinamide phosphoribosyltransferase	NAMPT_HUMAN	_SYSFDEIR_.2	100667	45180.6	57326.1	78925.7	43518	48814.9	64141.9	64537.7	64639.2
NAMPT	Nicotinamide phosphoribosyltransferase	NAMPT_HUMAN	_YEETVFYGLQYILNK_.2	83575.3	35086.6	40249.3	60703.7	34504	52183	49215.4	49636.3	49678.2
NAMPT	Nicotinamide phosphoribosyltransferase	NAMPT_HUMAN	_TPAGNFVTLEEGKGDLEEYGQDLLHTVFK_.4	66832.1	25638.5	42010.7	70689.7	34356.6	46453.2	54748.1	59596.9	48090.5
NAMPT	Nicotinamide phosphoribosyltransferase	NAMPT_HUMAN	_DVYKEHFQDDVFNEK_.3	63718	37532.3	29676	60891	39425.3	35907.2	43684.7	44812	45961.7
NAMPT	Nicotinamide phosphoribosyltransferase	NAMPT_HUMAN	_DVYKEHFQDDVFNEK_.2	7457.14	3352.66	3089.87	9092.97	3177.91	4884.46	4439.86	4855.17	5280.99
NAMPT	Nicotinamide phosphoribosyltransferase	NAMPT_HUMAN	_GWNYILEK_.2	78266.4	36663.1	35355.2	78222.1	31555.6	37780.5	54574.4	48742	41381.5
NAMPT	Nicotinamide phosphoribosyltransferase	NAMPT_HUMAN	_C[Carbamidomethyl (C)]SYVVTNGLGINVFK_.2	60999.3	48149.5	38984.7	66961.2	39085.7	30214.4	45978.3	41026.7	51599.1
NAMPT	Nicotinamide phosphoribosyltransferase	NAMPT_HUMAN	_GDLEEYGQDLLHTVFK_.2	37807.5	14531.2	18634.8	37626.3	15176.5	20592.5	25130.3	32092.5	21424.9
NAMPT	Nicotinamide phosphoribosyltransferase	NAMPT_HUMAN	_GDLEEYGQDLLHTVFK_.3	2908.75	890.064	1227.42	2029.35	700.37	978.547	777.794	2278.55	1314.18
NAMPT	Nicotinamide phosphoribosyltransferase	NAMPT_HUMAN	_TPAGNFVTLEEGK_.2	37250.3	9338.7	19813.2	30685.1	8934.97	12531.8	20238.5	24207.2	26026.1
NAMPT	Nicotinamide phosphoribosyltransferase	NAMPT_HUMAN	_C[Carbamidomethyl (C)]SYVVTNGLGINVFKDPVADPNKR_.4	11068	3246.38	4130.51	12901.3	3182.77	7436.41	8195.42	6596.2	7248.88
NAMPT	Nicotinamide phosphoribosyltransferase	NAMPT_HUMAN	_C[Carbamidomethyl (C)]SYVVTNGLGINVFKDPVADPNKR_.3	8554.39	2228.61	3440.13	9483.41	2914.85	4107.43	3287.99	5625.66	5431.87
NAMPT	Nicotinamide phosphoribosyltransferase	NAMPT_HUMAN	_VKYEETVFYGLQYILNK_.3	2725.46	2240.8	2651.07	1648.15	458.641	2754.58	3203.74	1936.18	302.278
NAMPT	Nicotinamide phosphoribosyltransferase	NAMPT_HUMAN	_SDSYDIYNAC[Carbamidomethyl (C)]EK_.2	3803.69	1915.58	615.647	14636.3	1321.01	1422.02	4903.76	6679.3	7056.9
AFM	Afamin	AFAM_HUMAN	_RHPDLSIPELLR_.3	19262	697.499	3390.83	20328.4	6861.27	3313.38	4689.61	7555.96	5640.89
AFM	Afamin	AFAM_HUMAN	_LPNNVLQEK_.2	14099.7	6066.52	1644.83	12626.1	10610.3	434.424	6105.02	7114.94	9514.25
AFM	Afamin	AFAM_HUMAN	_FTFEYSR_.2	12146.3	1950.22	776.813	14093.9	7247.04	384.233	3204.81	8097.19	8971.45
AFM	Afamin	AFAM_HUMAN	_FLVNLVK_.2	10994.3	3258.43	1733.52	12684.7	5292.86	1676.24	6657.58	6476.16	6799.73
AFM	Afamin	AFAM_HUMAN	_ESLLNHFLYEVAR_.3	11030.4	2503.03	786.385	11007.5	5190.52	703.881	5498.68	5032.98	6002.79
PSMC4	26S proteasome regulatory subunit 6B	PRS6B_HUMAN	_EAVELPLTHFELYK_.2	46207.7	46379.2	35545.8	40521.5	46591.1	48934.2	46509.2	43719.2	44793.2
PSMC4	26S proteasome regulatory subunit 6B	PRS6B_HUMAN	_EAVELPLTHFELYK_.3	8409.09	4240.02	9202.43	6709.77	7719.11	4776.15	4839.28	6031.17	6065.68
PSMC4	26S proteasome regulatory subunit 6B	PRS6B_HUMAN	_ADTLDPALLRPGR_.3	38728.2	28921.2	39208.5	34878.1	23197.8	38531.2	33482.2	34023.5	37582.8
PSMC4	26S proteasome regulatory subunit 6B	PRS6B_HUMAN	_EFLHAQEEVKR_.3	30751.1	8740.16	9300.4	31167.9	13342.3	8473.34	18676.8	16933.9	12105.5
PSMC4	26S proteasome regulatory subunit 6B	PRS6B_HUMAN	_EFLHAQEEVKR_.2	4119.58	4804.54	6748.83	3861.19	5563.17	6817.94	3907.97	3847.3	3603.65
PSMC4	26S proteasome regulatory subunit 6B	PRS6B_HUMAN	_LIFSTITSK_.2	15633.3	11112.8	16428.1	15869	16157.5	18656.1	13462.3	18091	16644.2
PSMC4	26S proteasome regulatory subunit 6B	PRS6B_HUMAN	_ELLKPNASVALHK_.3	6509.42	9117.34	9937.04	8580.11	9430.93	8217.84	8105.46	7465.96	8944.62
PSMC4	26S proteasome regulatory subunit 6B	PRS6B_HUMAN	_LQQELEFLEVQEEYIKDEQK_.3	7535.38	6354.69	10301.9	3890.54	5524.58	10052.9	7357.72	5985.14	3560.36
PSMC4	26S proteasome regulatory subunit 6B	PRS6B_HUMAN	_EFLHAQEEVK_.2	1840.32	7905.51	3743.28	1889.05	5705.6	3001.32	4889.39	4075.9	3505.8
PPIC	Peptidyl-prolyl cis-trans isomerase C	PPIC_HUMAN	_IVIGLFGK_.2	68523.9	31793.7	61411.2	50602.4	37032.9	52673.2	48008.9	46227.8	49412.7
PPIC	Peptidyl-prolyl cis-trans isomerase C	PPIC_HUMAN	_IVIGLFGK_.1	4022.99	841.283	2422.98	1859.26	1802.35	2442.98	2747.94	1802.02	2451.26
PPIC	Peptidyl-prolyl cis-trans isomerase C	PPIC_HUMAN	_TVENFVALATGEK_.2	60543.8	39054.6	58061.1	49285.1	36865.9	56584.7	52266.9	46927.1	48655.3
VDAC2	Voltage-dependent anion-selective channel protein 2	VDAC2_HUMAN	_YQLDPTASISAK_.2	612460	718725	697525	616482	715382	698725	650922	668030	681177
VDAC2	Voltage-dependent anion-selective channel protein 2	VDAC2_HUMAN	_LTFDTTFSPNTGK_.2	503699	556119	595754	430253	518342	536866	533561	532668	518604
VDAC2	Voltage-dependent anion-selective channel protein 2	VDAC2_HUMAN	_LTLSALVDGK_.2	454786	508677	531660	487588	486592	544030	467791	490560	490079
VDAC2	Voltage-dependent anion-selective channel protein 2	VDAC2_HUMAN	_LTLSALVDGK_.1	10897.4	11827.6	12231.7	9401.76	11200.1	12212.2	12679.2	13505.2	11219.3
VDAC2	Voltage-dependent anion-selective channel protein 2	VDAC2_HUMAN	_WC[Carbamidomethyl (C)]EYGLTFTEK_.2	336950	486284	467719	385093	424763	413673	394816	400900	413533
VDAC2	Voltage-dependent anion-selective channel protein 2	VDAC2_HUMAN	_NNFAVGYR_.2	293479	274038	294984	261965	271885	270296	295845	272431	274567
VDAC2	Voltage-dependent anion-selective channel protein 2	VDAC2_HUMAN	_NNFAVGYR_.1	11440.3	10588.2	15103.2	12037.5	12078.7	14592.2	11618.2	10608.3	11749.2
VDAC2	Voltage-dependent anion-selective channel protein 2	VDAC2_HUMAN	_VNNSSLIGVGYTQTLRPGVK_.3	228805	243760	249068	225869	237517	255099	250922	228349	220423
VDAC2	Voltage-dependent anion-selective channel protein 2	VDAC2_HUMAN	_GFGFGLVK_.2	187831	203379	215494	185659	207506	212132	195015	197268	199479
VDAC2	Voltage-dependent anion-selective channel protein 2	VDAC2_HUMAN	_GFGFGLVK_.1	31061.1	35810.6	36977.1	34678.2	35152.2	39016.6	35659.1	31998.9	32408.6
VDAC2	Voltage-dependent anion-selective channel protein 2	VDAC2_HUMAN	_VGLALELEA_.1	135487	167199	128867	132165	162329	134232	141249	129743	134230
VDAC2	Voltage-dependent anion-selective channel protein 2	VDAC2_HUMAN	_SC[Carbamidomethyl (C)]SGVEFSTSGSSNTDTGK_.2	112737	169005	137307	113683	160971	108709	128082	142471	141673
VDAC2	Voltage-dependent anion-selective channel protein 2	VDAC2_HUMAN	_PMC[Carbamidomethyl (C)]IPPSYADLGK_.2	54335.5	103689	136104	48704.8	95412.7	77464.5	63848.2	128758	69465.3
VDAC2	Voltage-dependent anion-selective channel protein 2	VDAC2_HUMAN	_VNNSSLIGVGYTQTLR_.2	75448.1	83925.1	91890.4	66603.9	77656.5	76484.3	76245.3	76561.3	76078.1
VDAC2	Voltage-dependent anion-selective channel protein 2	VDAC2_HUMAN	_TGDFQLHTNVNDGTEFGGSIYQK_.3	66599.4	70689.6	75694.5	46136	66387.8	69101.8	61361	60245.2	62827.2
VDAC2	Voltage-dependent anion-selective channel protein 2	VDAC2_HUMAN	_LTFDTTFSPNTGKK_.2	19466.7	21189.2	20150	16903.7	23919.8	24578	20835.1	18866.6	19206.2
VDAC2	Voltage-dependent anion-selective channel protein 2	VDAC2_HUMAN	_LTFDTTFSPNTGKK_.3	18140.8	18430.1	16581.3	14793	21598	24208.5	18460.6	18496.5	17589.3
VDAC2	Voltage-dependent anion-selective channel protein 2	VDAC2_HUMAN	_VTGTLETK_.2	18992.4	27398.5	32549.1	53380.5	27993.6	22796.3	30631.8	31440.8	25457.7
VDAC2	Voltage-dependent anion-selective channel protein 2	VDAC2_HUMAN	_VTGTLETK_.1	7367.27	8627.97	5746.87	8482.38	6131.5	11312.4	7474.4	7804.43	11313.9
ACADSB	Short/branched chain specific acyl-CoA dehydrogenase, mitochondrial	ACDSB_HUMAN	_VPEANILGQIGHGYK_.3	11421.8	8298.61	9155.59	10328.7	7377.45	11806.8	10661.6	8267.48	9256.12
ACADSB	Short/branched chain specific acyl-CoA dehydrogenase, mitochondrial	ACDSB_HUMAN	_FAQEQIAPLVSTMDENSK_.2	13795.6	5779.14	6079.06	5714.88	8581.74	6222.28	8908.76	2578.51	3611.39
USP5	Ubiquitin carboxyl-terminal hydrolase 5	UBP5_HUMAN	_IVILPDYLEIAR_.2	138555	134886	147244	159410	130912	162405	145632	143688	139897
USP5	Ubiquitin carboxyl-terminal hydrolase 5	UBP5_HUMAN	_DGLGGLPDIVR_.2	101513	76616.2	105960	66199.9	72530.4	113741	96860.4	86572.2	79708.2
USP5	Ubiquitin carboxyl-terminal hydrolase 5	UBP5_HUMAN	_ENLWLNLTDGSILC[Carbamidomethyl (C)]GR_.2	56660.3	55584.4	61798.9	55739.2	53850	59004.2	54017.7	55098.6	52169.9
USP5	Ubiquitin carboxyl-terminal hydrolase 5	UBP5_HUMAN	_IGEWELIQESGVPLKPLFGPGYTGIR_.3	48430.7	37160.1	62999.2	51630.3	40430.1	62741.7	50070	48356.6	46402
USP5	Ubiquitin carboxyl-terminal hydrolase 5	UBP5_HUMAN	_FASFPDYLVIQIK_.2	49109.6	50237.8	48574.4	47453.7	50639.8	46965.6	45720.4	45167.7	44362.2
USP5	Ubiquitin carboxyl-terminal hydrolase 5	UBP5_HUMAN	_MALPELVR_.2	45623.2	35991.2	52167.7	50469	34363.7	55511.8	42284.4	44739.8	44172.5
USP5	Ubiquitin carboxyl-terminal hydrolase 5	UBP5_HUMAN	_SAADSISESVPVGPK_.2	39689.1	24694	40382.3	40194.9	20535.5	41648.3	36498.7	33452.5	35099.1
USP5	Ubiquitin carboxyl-terminal hydrolase 5	UBP5_HUMAN	_DLGYIYFYQR_.2	32324.3	31702.4	39437.2	28680.7	31438.3	39014	31744.2	35198	36670.5
USP5	Ubiquitin carboxyl-terminal hydrolase 5	UBP5_HUMAN	_WVIYNDQK_.2	26130.7	38106.1	35773.6	30296.7	33536.3	31798.3	25775.2	31792.8	34851.5
USP5	Ubiquitin carboxyl-terminal hydrolase 5	UBP5_HUMAN	_KLDVSIEMPEELDISQLR_.3	16009.8	11718.9	16718.1	19171.2	10565.6	15582.9	14962.1	15855.7	13871.5
USP5	Ubiquitin carboxyl-terminal hydrolase 5	UBP5_HUMAN	_KLDVSIEM[Oxidation (M)]PEELDISQLR_.3	15297	11478	15246.1	18625.5	9677.05	14658.5	14365.8	14459.7	13243.1
USP5	Ubiquitin carboxyl-terminal hydrolase 5	UBP5_HUMAN	_SSENPNEVFR_.2	24376.8	22292.7	26844.3	24811.4	22116.2	23367.8	23875.1	25545.2	25207.7
USP5	Ubiquitin carboxyl-terminal hydrolase 5	UBP5_HUMAN	_ETGYPLAVK_.2	14822.4	14256.6	18914.6	21670.3	13662.8	18345.2	16872	15624.4	17089.9
USP5	Ubiquitin carboxyl-terminal hydrolase 5	UBP5_HUMAN	_FTFGLDWVPK_.2	13610.4	20044.2	15915	15584.1	19560.2	17290	15519.8	14889.6	16870.4
USP5	Ubiquitin carboxyl-terminal hydrolase 5	UBP5_HUMAN	_EEDPATGTGDPPR_.2	13675.4	16174.1	18325.9	16438.9	13881.3	15304.2	16171.5	16876.2	15843.2
USP5	Ubiquitin carboxyl-terminal hydrolase 5	UBP5_HUMAN	_EVQDGIAPR_.2	7684.11	3061.75	10451.8	8640.97	4074.54	8825.66	8560.61	5092.15	6197.2
USP5	Ubiquitin carboxyl-terminal hydrolase 5	UBP5_HUMAN	_YFDGSGGNNHAVEHYR_.3	2700.54	1117.16	4070.81	4757.47	1678.21	4746.04	3563.78	3029.07	2605.92
USP5	Ubiquitin carboxyl-terminal hydrolase 5	UBP5_HUMAN	_YFDGSGGNNHAVEHYR_.2	1816.93	759.099	2480.84	2045.89	660.236	3544.85	1266.75	1176.63	1060.21
USP5	Ubiquitin carboxyl-terminal hydrolase 5	UBP5_HUMAN	_TMTELEIDMNQR_.2	33308.5	27863.8	37952.3	34526.3	26731.4	34267.5	29464.9	33862.3	1098.98
MAP2K4	Dual specificity mitogen-activated protein kinase kinase 4	MP2K4_HUMAN	_QLLMDLDVVMR_.2	10931	11562.3	8477.05	9517	10488.9	10343.7	10947.9	11483	8144.03
MAP2K4	Dual specificity mitogen-activated protein kinase kinase 4	MP2K4_HUMAN	_YVYSVLDDVIPEEILGK_.2	6992.19	12234.5	9848.51	8050.68	10640.2	10919.9	11494	11328.4	8825.91
MAP2K4	Dual specificity mitogen-activated protein kinase kinase 4	MP2K4_HUMAN	_LC[Carbamidomethyl (C)]DFGISGQLVDSIAK_.2	5985.21	17298	3907.57	10682	14309.2	10599.4	3358.74	10227.5	7472.1
MAP2K4	Dual specificity mitogen-activated protein kinase kinase 4	MP2K4_HUMAN	_LNFANPPFK_.2	4628.11	8811.77	7868.55	9562.49	10365.1	7515.58	9296.05	3837.26	8694.03
MAP2K4	Dual specificity mitogen-activated protein kinase kinase 4	MP2K4_HUMAN	_WNSVFDQLTQVVK_.2	4910.81	6857.92	7568.81	5021.28	7436.79	5780	4368.35	5102.25	5269.89
RANGAP1	Ran GTPase-activating protein 1	RAGP1_HUMAN	_SSVLIAQQTDTSDPEK_.2	6605.63	6950.44	7059.09	8482.42	7964.75	7412.46	7587.78	6291.55	6886.63
CRK	Adapter molecule crk	CRK_HUMAN	_DSSTSPGDYVLSVSENSR_.2	18648.3	17077.4	17636.9	12927.4	14587.7	16166.3	13457.8	14786	15690
CRK	Adapter molecule crk	CRK_HUMAN	_IGDQEFDSLPALLEFYK_.2	11364.5	9863.3	11766.9	16960.2	13435.4	11109	10626.5	10885.4	13605.7
CRK	Adapter molecule crk	CRK_HUMAN	_QEAVALLQGQR_.2	15561	8381.09	11306.6	10974.3	9603.18	11635.8	8749.55	9825.08	11678.9
CRK	Adapter molecule crk	CRK_HUMAN	_DKPEEQWWNAEDSEGKR_.3	4340.97	1046.21	4408.82	3622.15	980.71	4243.68	3118.14	2948.15	2298.79
CRK	Adapter molecule crk	CRK_HUMAN	_IHYLDTTTLIEPVSR_.2	4028	2332.04	3155.63	2469.35	2863.12	2605.02	4362.38	2765.61	1018.75
CRKL	Crk-like protein	CRKL_HUMAN	_IHYLDTTTLIEPAPR_.3	19435.3	15682.5	17751.5	15587.2	15268.4	16738.3	17300.7	18518.6	16850.4
CRKL	Crk-like protein	CRKL_HUMAN	_IHYLDTTTLIEPAPR_.2	14696.9	11209.7	10564	12403.1	9831.08	11127.5	10637	13873.4	11101.1
CRKL	Crk-like protein	CRKL_HUMAN	_DSSTC[Carbamidomethyl (C)]PGDYVLSVSENSR_.2	24034.3	26447.9	22428.6	24849.2	27042.9	25117.9	26432	25321.5	22471
CRKL	Crk-like protein	CRKL_HUMAN	_SAWYMGPVSR_.2	27804.2	22058.2	22458.8	27742.1	27250.8	18189.2	25518.3	22494.5	22734.8
CRKL	Crk-like protein	CRKL_HUMAN	_IGDQEFDHLPALLEFYK_.3	25743.3	24857.1	21089.6	27521	23180.1	18651.2	23049.3	22937.7	24865.5
CRKL	Crk-like protein	CRKL_HUMAN	_TLYDFPGNDAEDLPFK_.2	24940.5	20165.1	21202.6	23896.4	21502.2	17807.5	20286.1	22616.5	20850.6
CRKL	Crk-like protein	CRKL_HUMAN	_TALALEVGDIVK_.2	20057.6	22535.2	16433	16785	17781.9	18063.7	15884.9	17467.6	18665.2
BAG6	Large proline-rich protein BAG6	BAG6_HUMAN	_LLGNTFVALSDLR_.2	14111.6	24319.1	22765.4	24787	29828.5	24262.9	24495.9	22187.2	18388.8
BAG6	Large proline-rich protein BAG6	BAG6_HUMAN	_LINLVGESLR_.2	15645.4	20259	17919.8	19947.7	18357.1	18906	16230.4	16034.7	17088.2
BAG6	Large proline-rich protein BAG6	BAG6_HUMAN	_ESFSLVQVQPGVDIIR_.2	9823.43	27739.7	11565.5	9516.87	28347.2	10135.7	4466.4	14453	19041.5
BAG6	Large proline-rich protein BAG6	BAG6_HUMAN	_LQVVLEHMPVGPDAILR_.3	7269.05	9806.41	7385.71	7325.34	6481.64	12250.4	8370.17	5846.74	6199.6
BAG6	Large proline-rich protein BAG6	BAG6_HUMAN	_MATHTLITGLEEYVR_.3	2374.92	5581.68	4919.93	4664.89	2149.73	5042.41	4511.33	4152.7	4404.22
NSF	Vesicle-fusing ATPase	NSF_HUMAN	_LLDYVPIGPR_.2	55669.4	55093.3	58972.4	65883.4	55898.2	55036.7	51456.8	55782.4	54851.6
NSF	Vesicle-fusing ATPase	NSF_HUMAN	_NFSGAELEGLVR_.2	43588.5	41457.6	52519.9	39934.6	45320.3	48665.6	40075.7	39060.9	44411.8
NSF	Vesicle-fusing ATPase	NSF_HUMAN	_MEIGLPDEK_.2	35727.1	47639.7	43393.5	34247.9	38751.2	40605.9	38853.1	36968.1	37684.3
NSF	Vesicle-fusing ATPase	NSF_HUMAN	_LLIIGTTSR_.2	41731.1	29581.3	39451.7	43175.5	31317.3	41541.1	35839.5	39394.1	33620.6
NSF	Vesicle-fusing ATPase	NSF_HUMAN	_IAEESNFPFIK_.2	35322.4	36643.1	36113.2	39434	38169.1	38513.6	33168.7	39969.5	35786.7
NSF	Vesicle-fusing ATPase	NSF_HUMAN	_SQLSC[Carbamidomethyl (C)]VVVDDIER_.2	37590.9	38760.5	35652.2	39782.3	38737.4	36749.6	35681.7	33597.9	34529.5
NSF	Vesicle-fusing ATPase	NSF_HUMAN	_YVGESEANIR_.2	28535.6	25963	34339.9	35476.7	26013.8	31517	26024.9	28811	33206.3
NSF	Vesicle-fusing ATPase	NSF_HUMAN	_QSIINPDWNFEK_.2	33949.2	21438.4	33530.8	37199.5	18091	32315.2	28972.2	31113.9	29010.5
NSF	Vesicle-fusing ATPase	NSF_HUMAN	_MIGFSETAK_.2	17100.3	22787.4	20959.6	24762.9	22100.6	19602	23337.5	23107.5	16605.2
NSF	Vesicle-fusing ATPase	NSF_HUMAN	_IEVGLVVGNSQVAFEK_.2	16801.9	28902.4	12064	12241.4	30406.3	13997.2	23477.8	19164.7	24157.7
NSF	Vesicle-fusing ATPase	NSF_HUMAN	_VLDDGELLVQQTK_.2	21728.2	15609.5	22546.4	24295.9	10587.9	17835.6	21377.2	22727.9	16406.4
NSF	Vesicle-fusing ATPase	NSF_HUMAN	_DFQSGQHVIVR_.2	19285	16472.7	19371.8	20200.4	13493.4	18628.5	18061.1	16970.5	17796.8
NSF	Vesicle-fusing ATPase	NSF_HUMAN	_WGDPVTR_.2	16768.2	16511.7	20742.1	18160.7	14932.4	20189.6	17112.8	9846.59	19414.6
NSF	Vesicle-fusing ATPase	NSF_HUMAN	_TPLVSVLLEGPPHSGK_.3	8312.84	7175.55	9106.11	11478.1	7578.05	7568.58	9151.31	9435.57	8676.86
NSF	Vesicle-fusing ATPase	NSF_HUMAN	_TPLVSVLLEGPPHSGK_.2	9928.07	5725.5	5496.82	8761.85	4019.21	8639.61	7955.83	8037.78	9164.32
NSF	Vesicle-fusing ATPase	NSF_HUMAN	_DIEAMDPSILK_.2	16817.8	11453.6	12243.2	22719.1	15016.2	14049.9	15794.7	18548	13952.4
NSF	Vesicle-fusing ATPase	NSF_HUMAN	_LQILHIHTAR_.3	16472.2	15294	12676	13445.3	16058.3	19149.3	15461.6	13176.9	15661.3
NSF	Vesicle-fusing ATPase	NSF_HUMAN	_SIDSNPYDTDK_.2	13982.8	16039.7	16766.6	13921.7	15665.2	11176.3	15509.6	13793.2	13921.1
NSF	Vesicle-fusing ATPase	NSF_HUMAN	_GILLYGPPGC[Carbamidomethyl (C)]GK_.2	11541.4	13662.1	13685.1	13255.6	10661.3	16174.5	14134.1	12528.9	14818.2
NSF	Vesicle-fusing ATPase	NSF_HUMAN	_VVNGPEILNK_.2	12648.3	12829.2	13748	14790.1	16719.1	12403.2	11305.5	12552.8	12986
NSF	Vesicle-fusing ATPase	NSF_HUMAN	_THPSVVPGSIAFSLPQR_.3	13361.1	11002.4	10524.3	10228.2	11779.7	13185.6	13191.6	11409.6	12764.5
NSF	Vesicle-fusing ATPase	NSF_HUMAN	_AENSSLNLIGK_.2	12541.2	10966.1	7239.97	12694.7	12406.3	13149.9	12058.4	13598.1	10304.8
NSF	Vesicle-fusing ATPase	NSF_HUMAN	_C[Carbamidomethyl (C)]PTDELSLTNC[Carbamidomethyl (C)]AVVNEK_.2	9465.03	10391.2	11887.8	11188.7	8206.81	9179.9	10123	11572.8	11343.9
NSF	Vesicle-fusing ATPase	NSF_HUMAN	_IFDDAYK_.2	6015.84	9304.42	11028.2	9425.97	10127.8	9485.18	10559	11350.9	9535.58
NSF	Vesicle-fusing ATPase	NSF_HUMAN	_KLLIIGTTSR_.2	6822.87	11666.3	6196.41	9159.36	13668.5	6811.42	7390.74	9063	8384.4
NSF	Vesicle-fusing ATPase	NSF_HUMAN	_MGIGGLDKEFSDIFR_.3	8735.89	6606.25	7129.82	10595.4	7658.89	9935.47	9213.15	8853.02	8944.79
NSF	Vesicle-fusing ATPase	NSF_HUMAN	_GSMAGSTGVHDTVVNQLLSK_.3	4394.66	3993.67	3395.21	3347.59	3366.54	5822.75	3661.77	5101.06	5005.05
NSF	Vesicle-fusing ATPase	NSF_HUMAN	_GSMAGSTGVHDTVVNQLLSK_.2	4228.53	3710.4	4742.39	5483.69	2461.9	6607.64	4426.25	4098.53	2110.07
NSF	Vesicle-fusing ATPase	NSF_HUMAN	_FSNLVLQALLVLLK_.2	2318.8	1626.05	4573.24	3526.83	2303.5	15670.5	2076.28	5500.45	3502.3
MAP2K3	Dual specificity mitogen-activated protein kinase kinase 3	MP2K3_HUMAN	_QVVEEPSPQLPADR_.2	33199.1	22800.3	19030.3	34897.7	21153.1	23486.1	26596.6	25949.7	27108.5
MAP2K3	Dual specificity mitogen-activated protein kinase kinase 3	MP2K3_HUMAN	_FSPEFVDFTAQC[Carbamidomethyl (C)]LR_.2	11984	18608.8	11067	11885.1	19012.6	13298.8	16805.4	14144.5	18627.4
MAP2K3	Dual specificity mitogen-activated protein kinase kinase 3	MP2K3_HUMAN	_LLMDLDINMR_.2	17555.4	11037.7	11495.7	11603.7	11523.4	10873.4	14043	10901.6	9412.72
MAP2K3	Dual specificity mitogen-activated protein kinase kinase 3	MP2K3_HUMAN	_FPYESWGTPFQQLK_.2	8044.12	7159.55	4805.63	9771.53	10543.4	5295.36	4828.41	4543.47	6113.81
MAP2K3	Dual specificity mitogen-activated protein kinase kinase 3	MP2K3_HUMAN	_NFEVEADDLVTISELGR_.2	10263.6	3487.99	4823.53	7904.65	4200.77	4480.34	8680.25	4596.22	3010.27
MAP2K3	Dual specificity mitogen-activated protein kinase kinase 3	MP2K3_HUMAN	_HAQSGTIMAVK_.2	3777.08	1076.6	685.509	4260.91	914.831	1100	2415.73	813.88	2018
BRCC3	Lys-63-specific deubiquitinase BRCC36	BRCC3_HUMAN	_VEISPEQLSAASTEAER_.2	3472.62	1846.59	3536.13	5743.38	1893.18	2804.05	2973.58	2060.21	1373.18
RPL27A	60S ribosomal protein L27a	RL27A_HUMAN	_TGAAPIIDVVR_.2	571847	525628	581084	603998	506973	608629	542480	551463	555185
RPL27A	60S ribosomal protein L27a	RL27A_HUMAN	_LWTLVSEQTR_.2	301459	232818	283515	294763	240858	283866	276023	268408	279096
RPL27A	60S ribosomal protein L27a	RL27A_HUMAN	_NQSFC[Carbamidomethyl (C)]PTVNLDK_.2	104956	128273	128610	128181	90808.9	122908	117282	113834	130797
RPL27A	60S ribosomal protein L27a	RL27A_HUMAN	_NQSFC[Carbamidomethyl (C)]PTVNLDKLWTLVSEQTR_.3	7386.36	1337.54	5236.95	5856.86	7235.29	10426.6	8535.91	7109.82	5726.34
RPL27A	60S ribosomal protein L27a	RL27A_HUMAN	_INFDKYHPGYFGK_.3	9786.36	2145.28	3060.28	7462.47	4328.2	8794.32	7972.47	5419.78	3247.63
RPL5	60S ribosomal protein L5	RL5_HUMAN	_VGLTNYAAAYC[Carbamidomethyl (C)]TGLLLAR_.2	244274	331334	262761	258688	320138	261291	283510	274077	260200
RPL5	60S ribosomal protein L5	RL5_HUMAN	_GAVDGGLSIPHSTK_.2	176900	249579	177945	192487	231408	200572	189827	209943	211753
RPL5	60S ribosomal protein L5	RL5_HUMAN	_GAVDGGLSIPHSTK_.3	42649.8	39793.1	38069.3	62843.4	44722.6	41435.7	42584.5	46748	38811.7
RPL5	60S ribosomal protein L5	RL5_HUMAN	_NSVTPDMMEEMYK_.2	187227	260253	225101	194107	229645	204195	203737	208603	226525
RPL5	60S ribosomal protein L5	RL5_HUMAN	_NSVTPDMMEEM[Oxidation (M)]YK_.2	3764.58	6554.51	5130.49	1441.77	2295.9	1506.25	1521.89	3701.71	1747.94
RPL5	60S ribosomal protein L5	RL5_HUMAN	_IEGDMIVC[Carbamidomethyl (C)]AAYAHELPK_.3	107970	197167	133786	132840	158230	124299	130302	137112	137225
RPL5	60S ribosomal protein L5	RL5_HUMAN	_IEGDMIVC[Carbamidomethyl (C)]AAYAHELPK_.2	26883.4	61908.7	33244.6	35347.8	52870.7	27199.3	29281.9	30127.2	35748.5
RPL5	60S ribosomal protein L5	RL5_HUMAN	_YLMEEDEDAYKK_.2	147398	137551	165129	162485	129134	169204	144575	146102	147759
RPL5	60S ribosomal protein L5	RL5_HUMAN	_YLMEEDEDAYKK_.3	18662.2	26142.2	24257	18502.5	18759.4	18900.3	11732.9	18357.4	26041.2
RPL5	60S ribosomal protein L5	RL5_HUMAN	_DIIC[Carbamidomethyl (C)]QIAYAR_.2	55275.1	77660.3	56743.2	58599.2	73283.4	67997.3	66020.2	65092.3	59391.8
RPL5	60S ribosomal protein L5	RL5_HUMAN	_NSVTPDMMEEMYKK_.2	40212.9	53760	43821	49639.9	57325.7	56808.6	44909.9	43567.5	45135
RPL5	60S ribosomal protein L5	RL5_HUMAN	_NSVTPDMMEEMYKK_.3	2832.24	3541.53	2765.7	4630.56	3756.1	5037.06	5148.51	4658.12	2281.83
RPL5	60S ribosomal protein L5	RL5_HUMAN	_EFNAEVHR_.2	66346.7	24598.2	56663.7	66768.1	25361.8	41785.5	64315	43662.4	37833.2
RPL5	60S ribosomal protein L5	RL5_HUMAN	_ENPVYEK_.2	41174.3	27100.3	26026.6	24420.5	26935.1	29927.3	34155.1	32742.2	30982.2
RPL5	60S ribosomal protein L5	RL5_HUMAN	_ENPVYEK_.1	17062.8	12549.7	15985.5	17717.1	13015.2	17774.4	14523.1	14606.3	15284.9
RPL5	60S ribosomal protein L5	RL5_HUMAN	_RFPGYDSESK_.2	39716.5	19951.8	38844.1	38511.2	31048.9	37130.1	36985.7	40541.5	37483.6
RPL5	60S ribosomal protein L5	RL5_HUMAN	_AAAYC[Carbamidomethyl (C)]TGLLLAR_.2	13129.1	30391.9	22799.4	13744.7	24241.6	19472.3	18915.5	19780.4	21462.5
RPL5	60S ribosomal protein L5	RL5_HUMAN	_YLMEEDEDAYK_.2	17438.6	20708.6	20792.6	12419.6	15228.4	17227.4	15251.7	16090.1	16842
RPL5	60S ribosomal protein L5	RL5_HUMAN	_HIMGQNVADYMR_.2	318463	275470	330563	327270	250688	353997	293182	297103	293278
RPL5	60S ribosomal protein L5	RL5_HUMAN	_HIMGQNVADYMR_.3	2231.05	3775.63	3184.64	612.886	1450.54	4654.27	5605.01	2986.42	2245.61
RPL5	60S ribosomal protein L5	RL5_HUMAN	_KHIMGQNVADYMR_.2	3193.51	285.454	2943.65	3558.11	686.789	3977.81	2048.46	2877	938.623
RPL21	60S ribosomal protein L21	RL21_HUMAN	_HGVVPLATYMR_.2	311569	364486	356736	368315	366103	382171	332519	338168	337420
RPL21	60S ribosomal protein L21	RL21_HUMAN	_KGDIVDIK_.2	90239.4	98472.1	93894.9	101947	103682	96024.1	91473.4	91085.2	90647.2
RPL21	60S ribosomal protein L21	RL21_HUMAN	_KGDIVDIK_.1	7282.32	6738.92	7597.88	8332.57	8741.35	9634.48	8379.36	7097.68	7863.66
RPL21	60S ribosomal protein L21	RL21_HUMAN	_VYNVTQHAVGIVVNK_.2	68725.2	57451.3	65301.4	70737.3	62107.7	70821	61856.1	61922.6	65891.8
RPL21	60S ribosomal protein L21	RL21_HUMAN	_VYNVTQHAVGIVVNK_.3	14523.4	10541	13077.9	14252.6	14057.3	12570.8	13803.5	12903.8	12159.4
RPL21	60S ribosomal protein L21	RL21_HUMAN	_GTWVQLK_.1	20023.9	20965.8	21182.5	22144.4	19500.7	21579.6	18913.8	20773.8	20428.9
RPL21	60S ribosomal protein L21	RL21_HUMAN	_GTWVQLK_.2	11343.3	12525.8	11569.5	11334.1	13061.3	11759.5	10517.8	11338.2	11097.2
RPL21	60S ribosomal protein L21	RL21_HUMAN	_GDIVDIK_.1	6914.85	11184.8	8253.99	7852.16	8583	7661.45	7959.58	7600.52	9249.1
RPL21	60S ribosomal protein L21	RL21_HUMAN	_KHGVVPLATYMR_.3	536.997	5310.38	2326.12	4672	8873.15	2366.52	3585.09	7783.7	3584.99
RPL28	60S ribosomal protein L28	RL28_HUMAN	_[Acetyl (Protein N-term)]SAHLQWMVVR_.2	403861	411611	401321	433194	395114	455721	426989	411861	384236
RPL28	60S ribosomal protein L28	RL28_HUMAN	_TVGVEPAADGK_.2	83212.1	120075	86397.5	95657.7	113445	82526	91685.2	94981.9	99391.5
RPL28	60S ribosomal protein L28	RL28_HUMAN	_QTYSTEPNNLK_.2	57071.4	73368.5	59556.7	64957.2	68085	60703.1	62626	65125	68289.7
RPL28	60S ribosomal protein L28	RL28_HUMAN	_YNGLIHR_.2	28984.2	25054.6	29614.8	32495.6	23831.1	30349.6	25566.6	27150.9	28381.6
RPL28	60S ribosomal protein L28	RL28_HUMAN	_NC[Carbamidomethyl (C)]SSFLIK_.2	14744.9	39730.9	28461.1	17723.1	25959.4	27668.3	24136	28530	25666.1
RPL28	60S ribosomal protein L28	RL28_HUMAN	_SQKPVMVK_.2	14006.1	8341.66	15582.6	24075.6	6302.98	18494.9	13847.6	5953.56	20229.9
RPL28	60S ribosomal protein L28	RL28_HUMAN	_SQKPVMVK_.1	7259.2	3856.79	6179.77	9838.83	5698.09	10000.8	4168.36	5166.16	5242.18
RPS9	40S ribosomal protein S9	RS9_HUMAN	_LFEGNALLR_.2	490065	509998	498568	509948	513180	535918	513828	526893	510893
RPS9	40S ribosomal protein S9	RS9_HUMAN	_LIGEYGLR_.2	459670	509773	475292	475374	511698	518083	483772	477251	482749
RPS9	40S ribosomal protein S9	RS9_HUMAN	_QVVNIPSFIVR_.2	391894	487879	424195	401090	454064	436290	428828	428917	416399
RPS9	40S ribosomal protein S9	RS9_HUMAN	_IEDFLER_.2	400534	365913	328502	375051	360474	391679	431352	384923	349701
RPS9	40S ribosomal protein S9	RS9_HUMAN	_IEDFLER_.1	14265.2	17635.4	14573.4	14296.2	15506.5	15316.9	13259	12756.1	12364.9
RPS9	40S ribosomal protein S9	RS9_HUMAN	_LDYILGLK_.2	291621	381355	339052	303475	348030	340904	327770	311228	316587
RPS9	40S ribosomal protein S9	RS9_HUMAN	_LDYILGLK_.1	20734.4	32654.1	22082.6	22755	30466.1	21117.1	21735.6	25530.9	30574.1
RPS9	40S ribosomal protein S9	RS9_HUMAN	_HIDFSLR_.2	289388	213406	277951	316744	210814	293900	259357	260418	275261
RPS9	40S ribosomal protein S9	RS9_HUMAN	_IGVLDEGK_.2	194394	222394	202279	196286	217346	202080	194827	200051	196803
RPS9	40S ribosomal protein S9	RS9_HUMAN	_IGVLDEGK_.1	13659.6	17133.9	14095.1	15250.6	15104.5	16678.1	14805.1	15525.9	13955.7
RPS9	40S ribosomal protein S9	RS9_HUMAN	_ELLTLDEKDPR_.2	114529	120202	108791	126594	121734	125286	99805.2	101794	106571
RPS9	40S ribosomal protein S9	RS9_HUMAN	_KQVVNIPSFIVR_.2	60076.1	69954.5	59842.8	65321.6	76641.8	72667.4	61551.8	63296.7	62833.6
RPS9	40S ribosomal protein S9	RS9_HUMAN	_KQVVNIPSFIVR_.3	22063.3	26481.8	19274.3	22067.7	28915.8	23545.2	22969.7	22696.7	23365.4
RPS9	40S ribosomal protein S9	RS9_HUMAN	_MKLDYILGLK_.2	61663.9	70575.8	55660.3	67313.2	77160.9	70145.4	62835.1	63146.7	65481.2
RPS9	40S ribosomal protein S9	RS9_HUMAN	_M[Oxidation (M)]KLDYILGLK_.2	2384.54	3403.75	982.251	3496.6	4518.87	613.788	2109.43	1677.77	597.573
RPS9	40S ribosomal protein S9	RS9_HUMAN	_LQTQVFK_.2	57674.4	65523.4	57548.5	59449.1	61720.8	61145.8	57832.7	60844.7	61000
RPS9	40S ribosomal protein S9	RS9_HUMAN	_LQTQVFK_.1	5761.1	4764.71	6747.17	6829.45	6988.45	8744.67	6453.99	5814.03	5538.28
RPS9	40S ribosomal protein S9	RS9_HUMAN	_SRLDQELK_.2	53133.4	51836.8	46983	65987.3	59427.3	52705	51661.1	47407.2	53278
RPS5	40S ribosomal protein S5	RS5_HUMAN	_TIAEC[Carbamidomethyl (C)]LADELINAAK_.2	167254	299567	193381	220797	250314	194853	206891	222472	208841
RPS5	40S ribosomal protein S5	RS5_HUMAN	_QAVDVSPLR_.2	210550	142765	223651	215843	134614	208741	182766	184079	183994
RPS5	40S ribosomal protein S5	RS5_HUMAN	_VNQAIWLLC[Carbamidomethyl (C)]TGAR_.2	95539.7	167101	165124	119876	119715	160893	133114	131382	132731
RPS5	40S ribosomal protein S5	RS5_HUMAN	_AQC[Carbamidomethyl (C)]PIVER_.2	89007.3	89126.8	99028.3	92593	83598.2	84029.8	77963.8	89245.8	89819.7
RPS5	40S ribosomal protein S5	RS5_HUMAN	_YLPHSAGR_.2	80456.7	52016.8	92436.7	90403	60025.3	81473.9	72365.8	71457	87955.2
RPS5	40S ribosomal protein S5	RS5_HUMAN	_LTNSMMMHGR_.2	43418	28582.6	41711.8	48955.3	31066	44004	39958.3	39028.9	37962
RPS5	40S ribosomal protein S5	RS5_HUMAN	_KAQC[Carbamidomethyl (C)]PIVER_.2	17969	16403.9	16653.2	27763.8	16773.1	19968.4	18323.5	19505	21795.9
RPS5	40S ribosomal protein S5	RS5_HUMAN	_HAFEIIHLLTGENPLQVLVNAIINSGPR_.4	6540.35	21637.9	73179.9	2656.4	11127.6	13973.8	16500.9	19418.4	10748.3
RPS5	40S ribosomal protein S5	RS5_HUMAN	_GSSNSYAIK_.1	2701.8	4381.72	3233.48	3314.37	4091.43	5121.74	3005.78	4249.1	3151.63
RPS5	40S ribosomal protein S5	RS5_HUMAN	_GSSNSYAIK_.2	3219.02	11566.4	3503.51	7355.53	11405.7	2501.15	5744.37	6334.05	7397.71
RPS10	40S ribosomal protein S10	RS10_HUMAN	_DYLHLPPEIVPATLR_.2	176397	367190	479337	434283	351642	460323	375576	418823	410030
RPS10	40S ribosomal protein S10	RS10_HUMAN	_DYLHLPPEIVPATLR_.3	258736	81910.8	270012	251842	185647	281773	258009	252757	255678
RPS10	40S ribosomal protein S10	RS10_HUMAN	_NVPNLHVMK_.2	179737	227343	204826	177294	206989	202980	188845	193167	192536
RPS10	40S ribosomal protein S10	RS10_HUMAN	_HFYWYLTNEGIQYLR_.2	132261	114603	174110	107978	110288	169463	128948	119230	116864
RPS10	40S ribosomal protein S10	RS10_HUMAN	_HFYWYLTNEGIQYLR_.3	17729.8	17390.1	26914.7	17667.5	18499.5	25898.9	23101.2	19099.2	16223.9
RPS10	40S ribosomal protein S10	RS10_HUMAN	_IAIYELLFK_.2	135276	164749	151388	101896	148704	151158	137650	132378	135221
RPS10	40S ribosomal protein S10	RS10_HUMAN	_HPELADK_.1	4816.87	12359.5	15435.6	12732	12198.6	11689.2	7184.23	8405.48	12703.4
RPS10	40S ribosomal protein S10	RS10_HUMAN	_HPELADK_.2	5969.71	10484.1	5380.73	6494.9	8143.88	6786.51	6293.8	6429.12	6388.92
GNPDA1	Glucosamine-6-phosphate isomerase 1	GNPI1_HUMAN	_LVDPLYSIK_.2	20830.8	14747.3	13180.6	17765.6	14813.9	14811.1	11868.2	15168.7	14892.1
GNPDA1	Glucosamine-6-phosphate isomerase 1	GNPI1_HUMAN	_TLAMDTILANAR_.2	20671.9	10932.8	13380	16076.9	15786.5	13394.9	12711.5	10841.9	14112.3
GNPDA1	Glucosamine-6-phosphate isomerase 1	GNPI1_HUMAN	_FFDGELTK_.2	8975.67	5722.18	6444.92	11420.1	7894.55	7277.76	10206.1	7345.09	8354.6
GNPDA1	Glucosamine-6-phosphate isomerase 1	GNPI1_HUMAN	_AIEEGVNHMWTVSAFQQHPR_.4	6273.96	3286.68	3746.36	3054.41	3997.38	4117.18	5151.06	2353.94	3400.79
YAP1	Transcriptional coactivator YAP1	YAP1_HUMAN	_DESTDSGLSMSSYSVPR_.2	3944.34	7236.84	8492.21	6217.28	7630.05	10206.4	8627.78	6691.82	7886.99
YAP1	Transcriptional coactivator YAP1	YAP1_HUMAN	_YFLNHIDQTTTWQDPR_.3	2899.12	16364.2	3055.85	4619.94	13013.1	3609.59	1807.88	3202.64	10954.1
IQGAP1	Ras GTPase-activating-like protein IQGAP1	IQGA1_HUMAN	_EQLWLANEGLITR_.2	617200	747810	605286	664423	699784	618279	633228	623460	635253
IQGAP1	Ras GTPase-activating-like protein IQGAP1	IQGA1_HUMAN	_TLINAEDPPMVVVR_.2	547203	635244	513325	578608	563930	541663	557338	554430	544465
IQGAP1	Ras GTPase-activating-like protein IQGAP1	IQGA1_HUMAN	_IFYPETTDIYDR_.2	450658	569419	531996	462623	510987	517659	489427	487215	491916
IQGAP1	Ras GTPase-activating-like protein IQGAP1	IQGA1_HUMAN	_ILAIGLINEALDEGDAQK_.2	449145	522496	408053	445608	487401	438270	434069	438206	474336
IQGAP1	Ras GTPase-activating-like protein IQGAP1	IQGA1_HUMAN	_LGLAPQIQDLYGK_.2	375398	537893	425445	389296	518784	442530	421422	425554	421434
IQGAP1	Ras GTPase-activating-like protein IQGAP1	IQGA1_HUMAN	_ALQSPALGLR_.2	390580	461906	410108	383698	465761	416615	396816	416640	404175
IQGAP1	Ras GTPase-activating-like protein IQGAP1	IQGA1_HUMAN	_YQELINDIAR_.2	371468	445739	379370	377016	396244	385019	406343	387750	373909
IQGAP1	Ras GTPase-activating-like protein IQGAP1	IQGA1_HUMAN	_EEIQSSISGVTAAYNR_.2	373348	430031	393646	366120	385918	392029	379865	373617	372610
IQGAP1	Ras GTPase-activating-like protein IQGAP1	IQGA1_HUMAN	_SPDVGLYGVIPEC[Carbamidomethyl (C)]GETYHSDLAEAK_.3	336353	409045	359636	329534	369220	337552	358199	351326	358714
IQGAP1	Ras GTPase-activating-like protein IQGAP1	IQGA1_HUMAN	_LEGVLAEVAQHYQDTLIR_.3	335674	396459	345416	341633	375598	362379	346851	344527	351455
IQGAP1	Ras GTPase-activating-like protein IQGAP1	IQGA1_HUMAN	_IIGNLLYYR_.2	323979	365210	331032	339786	354653	350042	340289	343082	343568
IQGAP1	Ras GTPase-activating-like protein IQGAP1	IQGA1_HUMAN	_FDVPGDENAEMDAR_.2	286218	372812	325691	304058	339372	294650	324122	313762	321064
IQGAP1	Ras GTPase-activating-like protein IQGAP1	IQGA1_HUMAN	_FDVPGDENAEM[Oxidation (M)]DAR_.2	19178.1	13610.1	5626.52	10973.2	13659.1	11972.6	12034	13927.9	13368.3
IQGAP1	Ras GTPase-activating-like protein IQGAP1	IQGA1_HUMAN	_FQPGETLTEILETPATSEQEAEHQR_.3	360375	267173	372804	374257	237583	386078	320917	333344	341590
IQGAP1	Ras GTPase-activating-like protein IQGAP1	IQGA1_HUMAN	_LPYDVTPEQALAHEEVK_.3	250807	303540	223264	241072	273621	229548	248475	248438	244726
IQGAP1	Ras GTPase-activating-like protein IQGAP1	IQGA1_HUMAN	_LPYDVTPEQALAHEEVK_.2	71444.4	82188.1	75166.9	75962.2	78219	81542.6	76344.2	75014.1	74769.9
IQGAP1	Ras GTPase-activating-like protein IQGAP1	IQGA1_HUMAN	_LIVDVIR_.2	294988	280292	343740	343369	313930	375202	302277	335057	291552
IQGAP1	Ras GTPase-activating-like protein IQGAP1	IQGA1_HUMAN	_LIVDVIR_.1	7247.23	10834.4	7326.72	7321.65	6779.18	7743.79	6903.55	7779.71	7276.85
IQGAP1	Ras GTPase-activating-like protein IQGAP1	IQGA1_HUMAN	_YGIQMPAFSK_.2	276117	360744	303596	279810	327346	307993	299542	299104	298634
IQGAP1	Ras GTPase-activating-like protein IQGAP1	IQGA1_HUMAN	_ATFYGEQVDYYK_.2	287081	347353	294063	298722	316144	296508	288250	298346	304017
IQGAP1	Ras GTPase-activating-like protein IQGAP1	IQGA1_HUMAN	_FLSAIVSSVDK_.2	291159	338713	305088	284183	300863	306826	293244	296048	283229
IQGAP1	Ras GTPase-activating-like protein IQGAP1	IQGA1_HUMAN	_TLQALQIPAAK_.2	246995	303804	271139	266950	274268	283112	266034	272380	268926
IQGAP1	Ras GTPase-activating-like protein IQGAP1	IQGA1_HUMAN	_TDPVDIYK_.2	145266	168665	141184	147072	152394	152120	154228	147568	144596
IQGAP1	Ras GTPase-activating-like protein IQGAP1	IQGA1_HUMAN	_TDPVDIYK_.1	70351.7	95593.3	76689.2	78723.4	85748.6	79847	74263	73226.1	78150.8
IQGAP1	Ras GTPase-activating-like protein IQGAP1	IQGA1_HUMAN	_SNQQLENDLNLMDIK_.2	199414	261398	218181	219241	244646	211657	218620	213886	225888
IQGAP1	Ras GTPase-activating-like protein IQGAP1	IQGA1_HUMAN	_FPDAGEDELLK_.2	188639	272386	208317	201410	229509	198728	205081	220576	222074
IQGAP1	Ras GTPase-activating-like protein IQGAP1	IQGA1_HUMAN	_VDQIQEIVTGNPTVIK_.2	200474	264083	204755	207820	234413	197739	198022	212153	212693
IQGAP1	Ras GTPase-activating-like protein IQGAP1	IQGA1_HUMAN	_LIFQMPQNK_.2	209258	229110	187857	218923	206713	191535	208978	211683	205918
IQGAP1	Ras GTPase-activating-like protein IQGAP1	IQGA1_HUMAN	_LGNFFSPK_.2	174301	246012	206991	165292	221473	207311	187602	191493	195169
IQGAP1	Ras GTPase-activating-like protein IQGAP1	IQGA1_HUMAN	_VDFTEEEINNMK_.2	169431	243978	195384	169370	214803	189160	194934	194923	189225
IQGAP1	Ras GTPase-activating-like protein IQGAP1	IQGA1_HUMAN	_ITLQDVVSHSK_.2	106616	138634	105917	124610	125886	115536	108818	113940	124404
IQGAP1	Ras GTPase-activating-like protein IQGAP1	IQGA1_HUMAN	_ITLQDVVSHSK_.3	68613.2	78289	67017.6	67157.6	74253.9	70932.8	67108.3	67831.9	70981
IQGAP1	Ras GTPase-activating-like protein IQGAP1	IQGA1_HUMAN	_DHINDIIK_.2	169964	209594	153595	168960	182926	156436	167663	163881	157101
IQGAP1	Ras GTPase-activating-like protein IQGAP1	IQGA1_HUMAN	_DHINDIIK_.1	14333.5	21432.4	18144	18892	18963.4	22148.8	14273.6	17765.6	16545.2
IQGAP1	Ras GTPase-activating-like protein IQGAP1	IQGA1_HUMAN	_IPADTFAALK_.2	160981	199249	178830	146323	164152	160946	162788	160055	163005
IQGAP1	Ras GTPase-activating-like protein IQGAP1	IQGA1_HUMAN	_GVLLEIEDLQVNQFK_.2	179225	170120	169437	141588	157572	181188	164527	158922	146027
IQGAP1	Ras GTPase-activating-like protein IQGAP1	IQGA1_HUMAN	_ALESGDVNTVWK_.2	129188	185830	164226	144007	178056	151468	144073	148123	140808
IQGAP1	Ras GTPase-activating-like protein IQGAP1	IQGA1_HUMAN	_GLQQQNSDWYLK_.2	129846	188948	153023	133696	169118	149977	153526	148356	143519
IQGAP1	Ras GTPase-activating-like protein IQGAP1	IQGA1_HUMAN	_MVVSFNR_.2	143308	149628	126720	154197	157430	146036	142559	142902	144271
IQGAP1	Ras GTPase-activating-like protein IQGAP1	IQGA1_HUMAN	_HTDNVIQWLNAMDEIGLPK_.3	132005	140561	149174	145197	134325	143444	138367	135881	138378
IQGAP1	Ras GTPase-activating-like protein IQGAP1	IQGA1_HUMAN	_LAAVALINAAIQK_.2	99985.7	191508	29135.8	134600	160869	78857	119519	133164	129157
IQGAP1	Ras GTPase-activating-like protein IQGAP1	IQGA1_HUMAN	_YLDELMK_.2	110611	143055	116725	112515	129752	112899	114997	119731	114983
IQGAP1	Ras GTPase-activating-like protein IQGAP1	IQGA1_HUMAN	_ATGLHFR_.2	121560	109239	122009	118907	115373	120849	108843	113694	113753
IQGAP1	Ras GTPase-activating-like protein IQGAP1	IQGA1_HUMAN	_ELATLQR_.2	95548.7	130634	114786	117485	106967	120322	110457	106196	123500
IQGAP1	Ras GTPase-activating-like protein IQGAP1	IQGA1_HUMAN	_IGGILANELSVDEAALHAAVIAINEAIDR_.3	125365	160060	102707	64451	153633	94847.7	133809	86508.3	73347.6
IQGAP1	Ras GTPase-activating-like protein IQGAP1	IQGA1_HUMAN	_RIPADTFAALK_.2	89398.2	133286	105271	90837.9	144132	93838.1	107598	106570	106450
IQGAP1	Ras GTPase-activating-like protein IQGAP1	IQGA1_HUMAN	_FVHLLDQSDQDFQEELDLMK_.3	94641.7	119439	101365	101964	96948.8	95340.6	98459	104020	99599.7
IQGAP1	Ras GTPase-activating-like protein IQGAP1	IQGA1_HUMAN	_FVHLLDQSDQDFQEELDLM[Oxidation (M)]K_.3	3826.33	3694.8	2560.46	3562.77	2597.45	3847.29	3936.31	2016.2	2919.66
IQGAP1	Ras GTPase-activating-like protein IQGAP1	IQGA1_HUMAN	_LTELGTVDPK_.2	85827.1	113015	85728.6	92686.6	105223	102203	91206.1	99364.1	101362
IQGAP1	Ras GTPase-activating-like protein IQGAP1	IQGA1_HUMAN	_MFLGDNAHLSIINEYLSQSYQK_.3	82051.9	89284.8	72504.2	76105.8	90895.8	70678.8	75927.6	78511	83447.9
IQGAP1	Ras GTPase-activating-like protein IQGAP1	IQGA1_HUMAN	_M[Oxidation (M)]FLGDNAHLSIINEYLSQSYQK_.3	13989.6	15745.6	5783.12	9225.94	12509.1	5608.65	9719.79	8284.24	9652.82
IQGAP1	Ras GTPase-activating-like protein IQGAP1	IQGA1_HUMAN	_FALGIFAINEAVESGDVGK_.2	88983.4	61799	93061.2	61730	94084.8	99210.2	85617.3	89322.8	77260.6
IQGAP1	Ras GTPase-activating-like protein IQGAP1	IQGA1_HUMAN	_EDSNLTLQEK_.2	74469.7	100830	81433.1	67164.7	88467.6	71309.5	79178.4	85340.9	82154.2
IQGAP1	Ras GTPase-activating-like protein IQGAP1	IQGA1_HUMAN	_FFQTAC[Carbamidomethyl (C)]DVPELQDK_.2	54085.3	107698	81467.6	64196.5	71400	65225.3	68435.8	75441.9	73829.3
IQGAP1	Ras GTPase-activating-like protein IQGAP1	IQGA1_HUMAN	_LQQTYAALNSK_.2	59511.5	81179.3	60564.1	67611.9	77049.2	60321.8	55491.2	63915.9	72140.5
IQGAP1	Ras GTPase-activating-like protein IQGAP1	IQGA1_HUMAN	_SKVDQIQEIVTGNPTVIK_.3	38927.5	49273.4	36529.5	44984.2	45295.9	37319.7	41614.7	39947.5	40175.2
IQGAP1	Ras GTPase-activating-like protein IQGAP1	IQGA1_HUMAN	_SKVDQIQEIVTGNPTVIK_.2	21293	25926.2	20612.5	21549.7	25527.4	22439.6	21475.9	21359.3	22693.8
IQGAP1	Ras GTPase-activating-like protein IQGAP1	IQGA1_HUMAN	_EKLEAYQHLFYLLQTNPTYLAK_.3	67942.6	40073.4	41207.8	20882.5	36059.6	42787.5	35657.8	24198.5	69470.2
IQGAP1	Ras GTPase-activating-like protein IQGAP1	IQGA1_HUMAN	_EKLEAYQHLFYLLQTNPTYLAK_.4	7584.65	10293.3	11480	14135	12272	10328.7	10587.7	5524.44	13398.5
IQGAP1	Ras GTPase-activating-like protein IQGAP1	IQGA1_HUMAN	_MREEVITLIR_.2	26981.6	23668.5	21751.5	27323.6	20704.4	25106.9	26417.5	22043.4	20582.1
IQGAP1	Ras GTPase-activating-like protein IQGAP1	IQGA1_HUMAN	_MREEVITLIR_.3	24310.2	27261.7	24088.6	20439.2	24932.1	24849	21404	24862.7	22315.2
IQGAP1	Ras GTPase-activating-like protein IQGAP1	IQGA1_HUMAN	_LEAYQHLFYLLQTNPTYLAK_.3	42390.9	56191.5	45618.9	39754.4	52163.6	43776.1	47078	45930.1	44543.4
IQGAP1	Ras GTPase-activating-like protein IQGAP1	IQGA1_HUMAN	_EEVITLIR_.2	46514.5	51151	47715.5	44049	40725.8	47116.8	48036.6	45113.7	44050.7
IQGAP1	Ras GTPase-activating-like protein IQGAP1	IQGA1_HUMAN	_QIPAITC[Carbamidomethyl (C)]IQSQWR_.2	62938.2	27346.8	44381.9	65135.3	27760.9	55279.9	49280.7	29432.2	14598.4
IQGAP1	Ras GTPase-activating-like protein IQGAP1	IQGA1_HUMAN	_[Acetyl (Protein N-term)]SAADEVDGLGVARPHYGSVLDNER_.3	40195.6	26764.1	39807.6	36790	29950	51550.1	37173.4	36839.4	38019.8
IQGAP1	Ras GTPase-activating-like protein IQGAP1	IQGA1_HUMAN	_FNVDEYSDLVTLTK_.2	38255.7	46281.3	37878.5	30531.4	37025.2	31418.1	34250.9	37386.6	35131.5
IQGAP1	Ras GTPase-activating-like protein IQGAP1	IQGA1_HUMAN	_EQLSDMMMINK_.2	32061.5	43371.2	37528.5	36744.5	36051.5	34067.3	36648.8	37266.3	25752.7
IQGAP1	Ras GTPase-activating-like protein IQGAP1	IQGA1_HUMAN	_NLGSIAK_.1	27005.1	29272.6	27600.8	30291.1	29391.6	29563.7	28108.3	24779.3	27271.9
IQGAP1	Ras GTPase-activating-like protein IQGAP1	IQGA1_HUMAN	_NKEQLSDMMMINK_.2	17285.7	31355.9	23495.4	22982.1	28352	26835.6	21730.6	24092.7	25157.7
IQGAP1	Ras GTPase-activating-like protein IQGAP1	IQGA1_HUMAN	_NKYQELINDIAR_.2	22438.6	24540.9	16881.1	23803.4	28480.5	29618.5	21875.5	22431.8	19824.3
IQGAP1	Ras GTPase-activating-like protein IQGAP1	IQGA1_HUMAN	_VNVNLLIFLLNK_.2	18584.9	26858.3	24698.7	10994.9	22719.3	31345.6	22364.8	17082.1	11982.1
IQGAP1	Ras GTPase-activating-like protein IQGAP1	IQGA1_HUMAN	_SVKEDSNLTLQEK_.2	16672.1	23339.7	14325.6	15568.3	25140.5	19540.9	17833.2	19007.6	20794.3
IQGAP1	Ras GTPase-activating-like protein IQGAP1	IQGA1_HUMAN	_TEVSLTLTNK_.2	27188.3	19775.4	18895.2	21328.7	18772.6	8271.54	14405.6	19252.3	23520.6
IQGAP1	Ras GTPase-activating-like protein IQGAP1	IQGA1_HUMAN	_QNVAYEYLC[Carbamidomethyl (C)]HLEEAK_.2	9182.12	18070.4	15621.8	11647.4	14481.1	11565.5	9764.96	15170.6	13858.9
IQGAP1	Ras GTPase-activating-like protein IQGAP1	IQGA1_HUMAN	_QNVAYEYLC[Carbamidomethyl (C)]HLEEAK_.3	3158.97	9739.81	3104.78	4328.89	7640.24	3520.2	2686.01	7664.92	6233.45
IQGAP1	Ras GTPase-activating-like protein IQGAP1	IQGA1_HUMAN	_QSPEHNLTHPELSVAVEMLSSVALINR_.4	2996.43	21332.5	25493.5	10372.5	15891.8	18381.9	13937.6	30212.4	12608.4
IQGAP1	Ras GTPase-activating-like protein IQGAP1	IQGA1_HUMAN	_DSLHEKFPDAGEDELLK_.3	18305.3	12031.6	14275.3	19609.7	17995.6	14454	16805.7	17715.2	17273.1
IQGAP1	Ras GTPase-activating-like protein IQGAP1	IQGA1_HUMAN	_SWVNQMESQTGEASKLPYDVTPEQALAHEEVK_.4	11059	14220.8	9857	14994.1	18642.7	14806.6	17824.1	15733.5	10525
IQGAP1	Ras GTPase-activating-like protein IQGAP1	IQGA1_HUMAN	_YLLQTNPTYLAK_.2	13311.4	23139	12852.6	10390.7	14639	14758.2	15646.5	6666.13	16190
IQGAP1	Ras GTPase-activating-like protein IQGAP1	IQGA1_HUMAN	_RLIVDVIR_.2	12782.5	18166.9	8861.99	11792.6	20042.6	11407.1	13755.4	13575.5	13780.7
IQGAP1	Ras GTPase-activating-like protein IQGAP1	IQGA1_HUMAN	_QNVAYEYLC[Carbamidomethyl (C)]HLEEAKR_.3	7327.02	14940.8	11348.5	8256.02	16671.5	8730.53	10660.6	1237.14	10495.5
IQGAP1	Ras GTPase-activating-like protein IQGAP1	IQGA1_HUMAN	_NGVYLAK_.1	7035.57	7593.01	8051.45	7066.45	7842.15	8811.02	6052.89	6752.1	7117.27
IQGAP1	Ras GTPase-activating-like protein IQGAP1	IQGA1_HUMAN	_RLAAVALINAAIQK_.3	4149.04	9192.2	7509.87	5802.78	6666	5904.47	6026.3	9235.58	5319.32
IQGAP1	Ras GTPase-activating-like protein IQGAP1	IQGA1_HUMAN	_LAVGDNNSK_.1	6189.72	7886.79	5248.64	4295.82	6003.48	4947.55	6672.16	5305.58	5852.31
IQGAP1	Ras GTPase-activating-like protein IQGAP1	IQGA1_HUMAN	_MLQHAASNK_.1	3073.63	3217.64	3756.28	4053.45	3391.01	3531.68	5598.29	4810.53	2365.66
IQGAP1	Ras GTPase-activating-like protein IQGAP1	IQGA1_HUMAN	_SWVNQMESQTGEASK_.2	168325	263253	195367	191925	222203	182910	192054	194472	196168
IQGAP1	Ras GTPase-activating-like protein IQGAP1	IQGA1_HUMAN	_SWVNQM[Oxidation (M)]ESQTGEASK_.2	1076.08	1643.56	260.954	1535.2	967.696	2459.11	310.865	907.191	1272.5
IQGAP1	Ras GTPase-activating-like protein IQGAP1	IQGA1_HUMAN	_LTAEEMDER_.2	36940.4	16285.5	38415.2	42395.1	1999.83	42389.6	37103.9	38775.7	31203.1
IQGAP1	Ras GTPase-activating-like protein IQGAP1	IQGA1_HUMAN	_KFVHLLDQSDQDFQEELDLMK_.3	24932.2	26799.7	24961.4	26198.7	27900.5	23535.2	24187.8	27470.4	24410.8
IQGAP1	Ras GTPase-activating-like protein IQGAP1	IQGA1_HUMAN	_KFVHLLDQSDQDFQEELDLMK_.4	2485.95	3420.79	2685.61	3256.09	2667.87	2412.71	3252.94	2470.46	4569.96
IQGAP1	Ras GTPase-activating-like protein IQGAP1	IQGA1_HUMAN	_PHYGSVLDNER_.3	3436.63	1323.58	8075.32	2940.07	615.151	6696.26	6263.16	5828.73	5225.92
IQGAP1	Ras GTPase-activating-like protein IQGAP1	IQGA1_HUMAN	_TGLTNIEEENC[Carbamidomethyl (C)]QR_.2	1415.5	305.312	3258.51	7796.9	2684.59	1418.56	1710.89	1516.28	2390.63
IQGAP1	Ras GTPase-activating-like protein IQGAP1	IQGA1_HUMAN	_AQAHAENNEFITWNDIQAC[Carbamidomethyl (C)]VDHVNLVVQEEHER_.4	1145.95	3294.3	28543.7	5542.96	1376.28	23723.3	22414.1	16471.4	2988.19
GYG1	Glycogenin-1	GLYG_HUMAN	_VVHFLGR_.2	165594	42752	49490.7	176451	60087.2	53815	91068.4	94438.2	93970.1
GYG1	Glycogenin-1	GLYG_HUMAN	_LVVLATPQVSDSMR_.2	128517	49146.7	48066.3	110140	48141.2	44111.4	69071	77764.6	67745
GYG1	Glycogenin-1	GLYG_HUMAN	_GALVLGSSLK_.2	74057.2	21872.4	18744.4	60626	23344.3	22016.8	31072.1	39337	40988.7
GYG1	Glycogenin-1	GLYG_HUMAN	_VKPWNYTYDPK_.2	46150.6	20063.7	18051.6	48418.8	21915.8	20235.3	27949.4	31901.2	34978.2
GYG1	Glycogenin-1	GLYG_HUMAN	_VKPWNYTYDPK_.3	5625.31	847.871	1426.23	5861.38	719.429	1013.82	3176.13	1994.21	1423.64
GYG1	Glycogenin-1	GLYG_HUMAN	_RPELGVTLTK_.2	50069.1	12387.3	12593	51406.6	16028.6	9797.94	29778.5	28106.5	26537
GYG1	Glycogenin-1	GLYG_HUMAN	_[Acetyl (Protein N-term)]TDQAFVTLTTNDAYAK_.2	23271.9	10560.2	9122.15	24179.3	10911.9	5359.47	7772.46	11606.9	21014.4
GYG1	Glycogenin-1	GLYG_HUMAN	_RLVVLATPQVSDSMR_.3	2930.81	215.884	510.497	3387.53	1673.17	482.516	2566.98	445.011	2886.73
GYG1	Glycogenin-1	GLYG_HUMAN	_LDSGDSAHLTLMK_.2	12955.2	1863.02	1601.11	9625.16	812.255	2739.09	3806.4	2689.8	3527.86
STT3A	Dolichyl-diphosphooligosaccharide--protein glycosyltransferase subunit STT3A	STT3A_HUMAN	_FYSLLDPSYAK_.2	47048.4	42761.1	44400.2	48733.1	36174.4	39291.3	42576.6	44369.6	47251.1
STT3A	Dolichyl-diphosphooligosaccharide--protein glycosyltransferase subunit STT3A	STT3A_HUMAN	_IIFDDFR_.2	34224.3	30723.2	27993.5	36329.3	29268.5	29751.5	30287.5	31197.4	29783
STT3A	Dolichyl-diphosphooligosaccharide--protein glycosyltransferase subunit STT3A	STT3A_HUMAN	_ENDYYTPTGEFR_.2	34166.5	29154.8	33241.2	31296.4	27269.8	30551.2	30462.7	31550.4	31004.9
STT3A	Dolichyl-diphosphooligosaccharide--protein glycosyltransferase subunit STT3A	STT3A_HUMAN	_EAYYWLR_.2	20330.7	13432.4	15115	20579.4	16785.7	14976.6	16227.2	17475.5	20502.7
STT3A	Dolichyl-diphosphooligosaccharide--protein glycosyltransferase subunit STT3A	STT3A_HUMAN	_ISPWTGR_.2	15874.4	14684.4	12518.8	16170.6	8048.48	11568.2	13641.3	13722.2	14140.5
STT3A	Dolichyl-diphosphooligosaccharide--protein glycosyltransferase subunit STT3A	STT3A_HUMAN	_FGQVYTEAK_.2	13243.7	4298.36	9609.9	14374.1	6380.84	11957.3	11522.3	11816.1	5137.59
STT3A	Dolichyl-diphosphooligosaccharide--protein glycosyltransferase subunit STT3A	STT3A_HUMAN	_FESVIHEFDPYFNYR_.3	7020.7	5035.96	6435.91	8294.26	5835.77	6531.41	7687.93	7125.28	4961.92
STT3A	Dolichyl-diphosphooligosaccharide--protein glycosyltransferase subunit STT3A	STT3A_HUMAN	_FLAEEGFYK_.2	3043.02	4540.06	4792.44	3737.36	5795.33	4494.36	3249.84	4128.42	8148.69
CAPZA2	F-actin-capping protein subunit alpha-2	CAZA2_HUMAN	_FTITPSTTQVVGILK_.2	144427	109122	113738	143879	110619	119101	123766	119891	117481
CAPZA2	F-actin-capping protein subunit alpha-2	CAZA2_HUMAN	_DIQDSLTVSNEVQTAK_.2	96359.8	35795.4	91229.5	92296.3	94089	89978.6	87881.1	87561.4	94816.3
CAPZA2	F-actin-capping protein subunit alpha-2	CAZA2_HUMAN	_FIIHAPPGEFNEVFNDVR_.3	96392.2	68282.9	79896.4	96845.2	72024.5	82353.8	80963.2	84377.9	83516.9
CAPZA2	F-actin-capping protein subunit alpha-2	CAZA2_HUMAN	_EATDPRPC[Carbamidomethyl (C)]EVENAVESWR_.3	94142.7	69633	73422.5	99382.2	75194.6	74157.7	82061.1	80110.4	81370.3
CAPZA2	F-actin-capping protein subunit alpha-2	CAZA2_HUMAN	_EGAAHAFAQYNLDQFTPVK_.3	48381.9	35787.2	43791.4	52328.7	37478.9	38261.4	42094.3	41414.1	45592.8
CAPZA2	F-actin-capping protein subunit alpha-2	CAZA2_HUMAN	_TSVETALR_.2	48823.5	32244.7	37523.5	55913	38245.7	37230.9	40128	40042.1	42491.8
CAPZA2	F-actin-capping protein subunit alpha-2	CAZA2_HUMAN	_IEGYEDQVLITEHGDLGNGK_.3	25672.2	15461.8	21941	23759.6	16252.2	19542.9	24245.9	18877.4	21963.7
CAPZA2	F-actin-capping protein subunit alpha-2	CAZA2_HUMAN	_EHYPNGVC[Carbamidomethyl (C)]TVYGK_.2	13911.9	12172.6	13847.6	15689.1	11163.5	13009.5	14003.3	12739.9	14468.1
CAPZA2	F-actin-capping protein subunit alpha-2	CAZA2_HUMAN	_KIDGQQTIIAC[Carbamidomethyl (C)]IESHQFQAK_.3	10789.8	5198.36	6985.29	11897.9	7774.73	6563.95	7249.7	7465.73	7667.77
CAPZB	F-actin-capping protein subunit beta	CAPZB_HUMAN	_STLNEIYFGK_.2	377906	265754	269630	386015	272057	289011	300757	312545	323437
CAPZB	F-actin-capping protein subunit beta	CAPZB_HUMAN	_YDPPLEDGAMPSAR_.2	341293	275524	322274	333838	244348	248148	283995	291776	300267
CAPZB	F-actin-capping protein subunit beta	CAPZB_HUMAN	_KLEVEANNAFDQYR_.3	194847	141847	138383	195174	152190	132269	158044	163753	159569
CAPZB	F-actin-capping protein subunit beta	CAPZB_HUMAN	_KLEVEANNAFDQYR_.2	163727	113402	127196	159721	117965	117509	127234	133987	122309
CAPZB	F-actin-capping protein subunit beta	CAPZB_HUMAN	_SPWSNKYDPPLEDGAMPSAR_.3	183058	149289	142186	194033	165577	172342	158087	173207	165225
CAPZB	F-actin-capping protein subunit beta	CAPZB_HUMAN	_SPWSNKYDPPLEDGAM[Oxidation (M)]PSAR_.3	13288.7	1192.01	930.713	11748	2121.18	3291.56	6024.18	7413.54	3719.36
CAPZB	F-actin-capping protein subunit beta	CAPZB_HUMAN	_QMEKDETVSDC[Carbamidomethyl (C)]SPHIANIGR_.4	76398.1	58969.8	50283.4	83929	61681.1	61869.6	74289.1	68372	62899.2
CAPZB	F-actin-capping protein subunit beta	CAPZB_HUMAN	_QMEKDETVSDC[Carbamidomethyl (C)]SPHIANIGR_.3	70345.1	58958	56867.9	86887.4	66192.4	57530.4	61380	69285.5	69320.4
CAPZB	F-actin-capping protein subunit beta	CAPZB_HUMAN	_DYLLC[Carbamidomethyl (C)]DYNR_.2	119498	111694	120692	125702	105404	92702.4	107584	124437	121669
CAPZB	F-actin-capping protein subunit beta	CAPZB_HUMAN	_LVEDMENK_.2	70543.9	50285.8	45795.9	73596.5	34091.5	47549.8	42066.1	58893.4	47105.7
CAPZB	F-actin-capping protein subunit beta	CAPZB_HUMAN	_LVEDMENK_.1	38949.9	24641.8	27908.2	40222.7	23080.2	30580.6	27338.1	27913.2	29776.7
CAPZB	F-actin-capping protein subunit beta	CAPZB_HUMAN	_DIVNGLR_.2	86064	57509.8	61144.1	86999.8	40913.2	62489.8	62714.8	59595.5	57104.8
CAPZB	F-actin-capping protein subunit beta	CAPZB_HUMAN	_TKDIVNGLR_.2	60111.2	36254.2	37882.1	69224.1	44486.6	47041.6	48467.4	54410.4	48043.3
CAPZB	F-actin-capping protein subunit beta	CAPZB_HUMAN	_DETVSDC[Carbamidomethyl (C)]SPHIANIGR_.3	23109	44179.5	43116.3	22853.6	37170.6	33461.1	29067.3	32104.9	30094.1
CAPZB	F-actin-capping protein subunit beta	CAPZB_HUMAN	_DETVSDC[Carbamidomethyl (C)]SPHIANIGR_.2	17219.4	12293.9	14102.1	16495	10899.9	10493.4	13276.9	14077.3	12473
CAPZB	F-actin-capping protein subunit beta	CAPZB_HUMAN	_LEVEANNAFDQYR_.2	52674.6	35885.8	43221.3	48447.4	32262.6	42111.5	42334.6	44557.6	44287.7
CAPZB	F-actin-capping protein subunit beta	CAPZB_HUMAN	_GC[Carbamidomethyl (C)]WDSIHVVEVQEK_.2	20595.9	29573.5	26998.8	18593.4	21983.4	21314.1	20298.4	22247.4	21391.5
CAPZB	F-actin-capping protein subunit beta	CAPZB_HUMAN	_GC[Carbamidomethyl (C)]WDSIHVVEVQEK_.3	13902.2	20980.4	19489	9575.21	9505.06	14137.8	16426.6	9636.46	13712.1
CAPZB	F-actin-capping protein subunit beta	CAPZB_HUMAN	_[Acetyl (Protein N-term)]SDQQLDC[Carbamidomethyl (C)]ALDLMR_.2	17555	17559.2	14171.4	19437.8	21540.7	10944.7	12078.6	17580.5	18620.8
CAPZB	F-actin-capping protein subunit beta	CAPZB_HUMAN	_SGSGTMNLGGSLTR_.2	565260	414308	427484	544101	379517	382867	470958	468820	455727
CAPZB	F-actin-capping protein subunit beta	CAPZB_HUMAN	_SGSGTM[Oxidation (M)]NLGGSLTR_.2	7541.3	1471.98	2015.92	2103.49	7729.13	3153.31	2468.32	3250.04	6269.17
EIF1AX	Eukaryotic translation initiation factor 1A, X-chromosomal	IF1AX_HUMAN	_AYGELPEHAK_.2	25389.5	32129.6	31047.1	26277.2	33346.2	35045.5	31154.9	31717.6	31392
EIF1AX	Eukaryotic translation initiation factor 1A, X-chromosomal	IF1AX_HUMAN	_LEAMC[Carbamidomethyl (C)]FDGVK_.2	24570.2	29465	33895.8	30400.2	27879	33982.4	27231.6	32577.3	29560.4
EIF1AX	Eukaryotic translation initiation factor 1A, X-chromosomal	IF1AX_HUMAN	_VWINTSDIILVGLR_.2	19150	11609.4	20962.9	9959.87	12219.8	21727.7	16214.2	15250.9	12635.1
EIF1AX	Eukaryotic translation initiation factor 1A, X-chromosomal	IF1AX_HUMAN	_DYQDNKADVILK_.2	2774.91	2283.66	2330.24	902.462	2675.78	2139.69	2381.97	1278.65	2312.51
EIF1AX	Eukaryotic translation initiation factor 1A, X-chromosomal	IF1AX_HUMAN	_EDGQEYAQVIK_.2	5990.42	2854.29	5861.91	6102.66	4096.42	1525.64	6218.26	4239.51	5561.65
ALDH1A3	Aldehyde dehydrogenase family 1 member A3	AL1A3_HUMAN	_TIPTDDNVVC[Carbamidomethyl (C)]FTR_.2	21471.1	16290.2	24473.3	19204.1	25341.3	15649.6	24264.4	23580.1	21215.5
ALDH1A3	Aldehyde dehydrogenase family 1 member A3	AL1A3_HUMAN	_VFVEEQVYSEFVR_.2	17224.3	15126.5	24987.2	14689.1	17650.7	14570.1	16102.4	17386.8	20758.6
ALDH1A3	Aldehyde dehydrogenase family 1 member A3	AL1A3_HUMAN	_ELGEYALAEYTEVK_.2	10268.3	10948.1	10623.5	8688.63	12931.3	6523.78	14961.7	9911.45	11710.7
ALDH1A3	Aldehyde dehydrogenase family 1 member A3	AL1A3_HUMAN	_IAFTGSTEVGK_.2	13306.3	9299.78	6357.95	11615.2	13653.4	8552.37	9385.14	12509.2	9189.33
ALDH1A3	Aldehyde dehydrogenase family 1 member A3	AL1A3_HUMAN	_EEIFGPVQPILK_.2	8178.86	10925.6	6288.47	5013.34	9391.44	6194.1	5158.04	8193.21	8391.32
ALDH1A3	Aldehyde dehydrogenase family 1 member A3	AL1A3_HUMAN	_LLHQLADLVER_.3	9074.25	6543.84	6410	9018.54	7163.31	5869.91	6214.84	6353.21	7096.34
ALDH1A3	Aldehyde dehydrogenase family 1 member A3	AL1A3_HUMAN	_GLFIKPTVFSEVTDNMR_.3	4800.44	2659.03	2232.75	7152.25	2825.51	3699.54	5324.38	5051.95	5597.18
ALDH1A3	Aldehyde dehydrogenase family 1 member A3	AL1A3_HUMAN	_YFAGWADK_.2	7580.66	7487.13	4144.24	6488.25	7794.7	1022.31	2615.16	5776.69	6018.37
ALDH1A3	Aldehyde dehydrogenase family 1 member A3	AL1A3_HUMAN	_EQIC[Carbamidomethyl (C)]EVEEGDKPDVDK_.2	2988.41	847.775	924.088	3232.5	1239.53	2724.7	3096.89	22.4813	1302.17
QARS1	Glutamine--tRNA ligase	SYQ_HUMAN	_SLDIQVPNFPADETK_.2	109335	136518	119750	102264	128763	124426	115926	115430	108729
QARS1	Glutamine--tRNA ligase	SYQ_HUMAN	_GFHQVPFAPIVFIER_.2	50203.2	40835.4	45616.6	46278.6	38104.1	55069.1	40577.6	43735.2	41766.9
QARS1	Glutamine--tRNA ligase	SYQ_HUMAN	_GFHQVPFAPIVFIER_.3	33512.1	33963.2	35021.2	34497.4	36290.2	37359.4	35691.7	33510	34951.4
QARS1	Glutamine--tRNA ligase	SYQ_HUMAN	_SHPLDPIDTVDFER_.2	50388.9	59770.7	63793.9	46041.6	59116.8	61015.4	57916.4	57208.1	54381.3
QARS1	Glutamine--tRNA ligase	SYQ_HUMAN	_SHPLDPIDTVDFER_.3	12384.2	16443.5	17436.8	11491.5	13441.9	17868.4	12769.9	14821.4	13592.4
QARS1	Glutamine--tRNA ligase	SYQ_HUMAN	_LAWGQPVGLR_.2	69792.3	60006	83717.4	67410.7	61635.4	84434.9	70331.4	72375	68687.2
QARS1	Glutamine--tRNA ligase	SYQ_HUMAN	_ATGILLYGLASR_.2	47438.9	61334.1	65459.9	46971.9	67201.4	70556.6	60330.1	61494.2	54977
QARS1	Glutamine--tRNA ligase	SYQ_HUMAN	_LFTLTALR_.2	48697	52387.3	62008.7	56020.1	58050.2	65250	52712.2	55057.2	53053.4
QARS1	Glutamine--tRNA ligase	SYQ_HUMAN	_AMAVLESLR_.2	45388.9	54768.4	54803.3	49201.2	53076.7	53893.2	47669.9	50821.8	50281.2
QARS1	Glutamine--tRNA ligase	SYQ_HUMAN	_AFIHWVSQPLMC[Carbamidomethyl (C)]EVR_.3	14958.8	28532	23719	23526.8	28280.8	23525.8	21443.5	22209.3	24649.3
QARS1	Glutamine--tRNA ligase	SYQ_HUMAN	_AFIHWVSQPLMC[Carbamidomethyl (C)]EVR_.2	19439.8	21583.1	25338.1	20488.6	21204.6	25551.1	28809.6	18648.6	19763.7
QARS1	Glutamine--tRNA ligase	SYQ_HUMAN	_ILQLVATGAVR_.2	31730.7	55829.7	41669.8	40634.4	52342.2	42707.6	43553.4	43207.3	44342.4
QARS1	Glutamine--tRNA ligase	SYQ_HUMAN	_FSEGEATLR_.2	34669.8	43979.1	44711.2	36995.7	42607	40754.7	40226.6	41748.5	44880.2
QARS1	Glutamine--tRNA ligase	SYQ_HUMAN	_QHLEITGGQVR_.2	37901.9	32890	38681.2	33420.3	32065.4	44886.9	36444.7	38493.3	30837.7
QARS1	Glutamine--tRNA ligase	SYQ_HUMAN	_VIITNFPAAK_.2	26347.8	41608.9	37038.9	36023.8	39184.4	33160.6	29145.5	35292.5	38151.7
QARS1	Glutamine--tRNA ligase	SYQ_HUMAN	_GHNTLPSPWR_.2	32712.6	40227.3	33658.1	32787.7	39979.5	28729.8	25397	31271	36432.2
QARS1	Glutamine--tRNA ligase	SYQ_HUMAN	_GPSGC[Carbamidomethyl (C)]VESLEVTC[Carbamidomethyl (C)]R_.2	27234.8	31078.9	33191	28338.9	35649.3	28686.1	30286.1	29797.2	32371.6
QARS1	Glutamine--tRNA ligase	SYQ_HUMAN	_EAATQAQQTLGSTIDK_.2	29477.9	30680	33175	27385.7	28587.2	31408.3	32552.7	27796.2	29562.2
QARS1	Glutamine--tRNA ligase	SYQ_HUMAN	_IHTEPQLSAALEYVR_.2	18613.5	24305.8	27393.4	18888.5	20314	26049	22491.9	20512.7	22276.2
QARS1	Glutamine--tRNA ligase	SYQ_HUMAN	_IHTEPQLSAALEYVR_.3	6870.29	8297.96	7319.14	7320.02	5998.48	8309.65	12559	7228.7	5594.24
QARS1	Glutamine--tRNA ligase	SYQ_HUMAN	_AINFNFGYAK_.2	23473.4	31544.8	28092.1	26680.8	32921	29330.9	25390.4	26710.5	28159
QARS1	Glutamine--tRNA ligase	SYQ_HUMAN	_NEVDMQVLHLLGPK_.2	13893.4	22001.8	15857.9	17648.9	19090.8	18665.8	3050.33	20783.1	11882.8
QARS1	Glutamine--tRNA ligase	SYQ_HUMAN	_NEVDMQVLHLLGPK_.3	6299.08	10581.3	10969.1	7553.48	9827.49	10177.8	8543.77	9757.56	8272.45
QARS1	Glutamine--tRNA ligase	SYQ_HUMAN	_YHFNMGLLMGEAR_.2	17175.7	24115.7	29000.9	27903.6	28364.1	20322.3	24523.8	23762.2	21212.4
QARS1	Glutamine--tRNA ligase	SYQ_HUMAN	_HTGYVIELQHVVK_.3	19844.3	20606.4	28418.5	19090.6	18779.3	20085.2	29187.5	26518.5	22905.2
QARS1	Glutamine--tRNA ligase	SYQ_HUMAN	_MDPVAYR_.2	21234.9	22574.6	21978.1	20388.7	24241.8	23399.8	21364.9	23209.7	22065.7
QARS1	Glutamine--tRNA ligase	SYQ_HUMAN	_DRPMEESLLLFEAMR_.3	13693.7	12908.6	16184.8	13054.8	13517.8	18184.7	13881.6	13887	14430.5
QARS1	Glutamine--tRNA ligase	SYQ_HUMAN	_DRPMEESLLLFEAMR_.2	969.539	4092.6	5082.18	3886.48	2562.1	2343.63	3395.42	3099.16	1403.93
QARS1	Glutamine--tRNA ligase	SYQ_HUMAN	_ANNGIC[Carbamidomethyl (C)]FLR_.2	12990.2	17421.5	19514.8	19163.9	16294.1	17830.3	17044.5	13815.7	16774.2
QARS1	Glutamine--tRNA ligase	SYQ_HUMAN	_LGYFSVDPDSHQGK_.2	15179.6	9378.75	10975	14641.6	15512.4	16912.1	14210.8	15523.4	15850.7
QARS1	Glutamine--tRNA ligase	SYQ_HUMAN	_DVLNDTAPR_.2	13683.6	18255.1	13312.6	9545.53	17095.7	5142.05	2629.3	17586.4	21287.3
QARS1	Glutamine--tRNA ligase	SYQ_HUMAN	_LNLHYAVVSK_.2	8134.39	9243.9	5375.44	4183.33	14305.9	5098.55	8829.24	5393.31	6748.09
QARS1	Glutamine--tRNA ligase	SYQ_HUMAN	_LSFLVSYIASK_.2	5063.71	7046.36	8163.42	7051.9	7339.55	10471.2	7620.11	6992.83	4975.22
QARS1	Glutamine--tRNA ligase	SYQ_HUMAN	_FDDTNPEKEEAK_.2	6223.98	7841.56	7651.59	6764.21	7401.31	6891.79	6106.78	6632.21	5438.2
RPL29	60S ribosomal protein L29	RL29_HUMAN	_AQAAAPASVPAQAPK_.2	155033	169412	117848	173154	172075	131724	143988	154631	157918
RPL29	60S ribosomal protein L29	RL29_HUMAN	_LAYIAHPK_.2	46227.1	29190.3	43961.5	50048.3	27845.3	48132.4	39333.5	36286.8	38047.4
LGALS7	Galectin-7	LEG7_HUMAN	_LVEVGGDVQLDSVR_.2	3.81064e+06	4892513	3.00558e+06	3.58207e+06	4.60486e+06	2.87731e+06	3680990	3719864	3.77043e+06
LGALS7	Galectin-7	LEG7_HUMAN	_GQPFEVLIIASDDGFK_.2	3.31369e+06	3754177	2834095	2.52306e+06	3.72582e+06	2.87434e+06	3.03628e+06	3.01329e+06	2.96056e+06
LGALS7	Galectin-7	LEG7_HUMAN	_SSLPEGIRPGTVLR_.3	1.79611e+06	2.31562e+06	1.49616e+06	1506779	2.36803e+06	1.61178e+06	1.77461e+06	1.72537e+06	1.7798e+06
LGALS7	Galectin-7	LEG7_HUMAN	_SSLPEGIRPGTVLR_.2	309051	404946	275784	271357	406414	282022	291458	297814	298970
LGALS7	Galectin-7	LEG7_HUMAN	_LDTSEVVFNSK_.2	1763497	2.03501e+06	1.53266e+06	1.45076e+06	2.02104e+06	1.42902e+06	1.59916e+06	1.65114e+06	1.66516e+06
LGALS7	Galectin-7	LEG7_HUMAN	_GPGVPFQR_.2	1.63282e+06	1.53629e+06	1.31653e+06	1.54538e+06	1.55647e+06	1.23562e+06	1.40017e+06	1.47157e+06	1.53369e+06
LGALS7	Galectin-7	LEG7_HUMAN	_AVVGDAQYHHFR_.3	833600	1.06113e+06	655257	821801	1.00013e+06	638528	780712	786288	843046
LGALS7	Galectin-7	LEG7_HUMAN	_AVVGDAQYHHFR_.2	491149	691875	390030	535017	695475	497512	471466	486105	513410
LGALS7	Galectin-7	LEG7_HUMAN	_FHVNLLC[Carbamidomethyl (C)]GEEQGSDAALHFNPR_.4	684282	628567	575039	559395	593981	493591	585184	535911	555914
LGALS7	Galectin-7	LEG7_HUMAN	_FHVNLLC[Carbamidomethyl (C)]GEEQGSDAALHFNPR_.3	462646	444505	342352	414640	429562	306947	374646	424022	386388
LGALS7	Galectin-7	LEG7_HUMAN	_GLVPPNASR_.2	153702	276792	107413	382331	237944	108357	84540.5	206983	763831
LGALS7	Galectin-7	LEG7_HUMAN	_PEGIRPGTVLR_.2	207702	253570	168089	171078	265951	177533	213410	196075	200698
LGALS7	Galectin-7	LEG7_HUMAN	_VGDAQYHHFR_.2	164381	213650	126141	153736	222957	115890	154207	163495	172678
LGALS7	Galectin-7	LEG7_HUMAN	_VGDAQYHHFR_.3	24734.8	31387.9	14499.7	23485.1	31600.1	13146	21750.2	24359.5	23660.8
LGALS7	Galectin-7	LEG7_HUMAN	_GDAQYHHFR_.2	166380	232072	139300	182377	219882	135689	170738	179648	180538
LGALS7	Galectin-7	LEG7_HUMAN	_EQGSWGR_.2	161129	176997	112206	189738	144136	113303	139296	118004	150058
LGALS7	Galectin-7	LEG7_HUMAN	_EQGSWGR_.1	12388.5	11768.9	10877.6	15269.5	11555.1	11250.1	9810.9	11470.5	11299.3
LGALS7	Galectin-7	LEG7_HUMAN	_SSLPEGIR_.2	130111	200662	128921	78225.4	175190	62926.8	98028.8	130761	148470
LGALS7	Galectin-7	LEG7_HUMAN	_PFEVLIIASDDGFK_.2	124270	133846	106550	90880.2	128574	107186	126197	110186	103443
LGALS7	Galectin-7	LEG7_HUMAN	_LLC[Carbamidomethyl (C)]GEEQGSDAALHFNPR_.3	58546.6	59920.8	52916.3	45306	50332.2	48027	47203.9	48868.9	51699.3
LGALS7	Galectin-7	LEG7_HUMAN	_LLC[Carbamidomethyl (C)]GEEQGSDAALHFNPR_.2	19866	19600.8	19329.6	15392.9	16826.7	16303.9	14941.4	17667.1	15853.5
LGALS7	Galectin-7	LEG7_HUMAN	_SEVVFNSK_.1	31307.9	14224.1	8591.45	82556.9	20924	15789.3	30957.7	33645.3	32583.6
LGALS7	Galectin-7	LEG7_HUMAN	_SEVVFNSK_.2	27433.6	20602.5	7778.12	74386.4	24859.9	11926.8	27367.2	32535.7	34403
LGALS7	Galectin-7	LEG7_HUMAN	_EVLIIASDDGFK_.2	38826.6	61563.3	33888.9	30815.9	52461.8	27491.7	37675.9	36379.8	36592.5
LGALS7	Galectin-7	LEG7_HUMAN	_EERGPGVPFQR_.3	9742.83	7513.77	9127.32	7821.85	9526.27	9738	8410.37	6902.8	9401.84
UQCRFS1	Cytochrome b-c1 complex subunit Rieske, mitochondrial	UCRI_HUMAN	_VPDFSEYR_.2	69157	61069.7	57168	67404.9	54105	59759.1	68621.8	57163.6	50718.9
UQCRFS1	Cytochrome b-c1 complex subunit Rieske, mitochondrial	UCRI_HUMAN	_EIEQEAAVELSQLR_.2	45378.3	35696.9	28067.6	43851.8	36296.2	28934	40848.1	41492.8	39705.4
UQCRFS1	Cytochrome b-c1 complex subunit Rieske, mitochondrial	UCRI_HUMAN	_LSDIPEGK_.2	38638.2	21348.8	6337.63	30720.8	18554	5646.77	19247.8	26767.8	26045.3
UQCRFS1	Cytochrome b-c1 complex subunit Rieske, mitochondrial	UCRI_HUMAN	_RLEVLDSTK_.2	22491.1	22245.6	18772.4	20694.7	20936.7	20812.6	20206.5	21716.4	18804.8
UQCRFS1	Cytochrome b-c1 complex subunit Rieske, mitochondrial	UCRI_HUMAN	_EIEQEAAVELSQLRDPQHDLDR_.4	6088.56	4041.87	4160.85	4226.18	1976.14	4796.96	5709.62	3608.02	4749.41
ATP5PO	ATP synthase subunit O, mitochondrial	ATPO_HUMAN	_TDPSILGGMIVR_.2	164025	145362	155004	171240	129029	127487	162603	141911	154846
ATP5PO	ATP synthase subunit O, mitochondrial	ATPO_HUMAN	_FSPLTTNLINLLAENGR_.2	93660.4	87512.6	76496.8	108331	87468	80568.8	82572.8	85102.4	89386
ATP5PO	ATP synthase subunit O, mitochondrial	ATPO_HUMAN	_SFLSQGQVLK_.2	83576.6	77567.7	78159.6	83138.4	72274.6	74256.6	76480.2	78126.9	77336
ATP5PO	ATP synthase subunit O, mitochondrial	ATPO_HUMAN	_VAASVLNPYVK_.2	84968.9	66473.3	75878.3	78772.5	71176.3	77247.6	73089.2	75834.5	75943.9
ATP5PO	ATP synthase subunit O, mitochondrial	ATPO_HUMAN	_YATALYSAASK_.2	40490.3	36841.9	34948.9	35530	28090.7	27939.6	35672.4	37784	36933
ATP5PO	ATP synthase subunit O, mitochondrial	ATPO_HUMAN	_LVRPPVQVYGIEGR_.3	33152.5	34339.1	38771.9	23177	40854.4	32253.6	32522.7	32497.5	34277.8
ATP5PO	ATP synthase subunit O, mitochondrial	ATPO_HUMAN	_YVDMSVK_.2	23799.6	19354.6	20777.3	22800.8	20709.7	17857	21884.4	20334.3	19920.8
ATP5PO	ATP synthase subunit O, mitochondrial	ATPO_HUMAN	_YVDMSVK_.1	7330.67	5180.32	6433.15	6860.45	6298.38	8584.11	6904.55	5984.08	6110
ATP5PO	ATP synthase subunit O, mitochondrial	ATPO_HUMAN	_SLNDITAK_.2	11815.2	25145	24630.7	12111.8	25676.2	23169	16510.3	19386.4	15454.2
ATP5PO	ATP synthase subunit O, mitochondrial	ATPO_HUMAN	_SLNDITAK_.1	3678.46	6423.13	9016.02	3555.61	7873.59	8625.56	6122.29	5940.88	5525.82
ATP5PO	ATP synthase subunit O, mitochondrial	ATPO_HUMAN	_LSNTQGVVSAFSTMMSVHR_.3	20526.2	12438.4	17631.3	21795.6	15090.2	19636.2	18304.4	17683.4	16068.7
PREP	Prolyl endopeptidase	PPCE_HUMAN	_VFLDPNILSDDGTVALR_.2	51713.5	45896.7	52165.1	51614.4	50683.3	49677.4	54876.7	47732.5	52916.7
PREP	Prolyl endopeptidase	PPCE_HUMAN	_ELPDVLER_.2	35998.1	41657.8	44922.3	39215.8	41889.6	43941.8	39918.7	38746.5	39411.2
PREP	Prolyl endopeptidase	PPCE_HUMAN	_TFPLDVGSIVGYSGQK_.2	34891.3	31233.1	30784.9	26894.6	32192.7	31818.1	30028	35144.3	33578.4
PREP	Prolyl endopeptidase	PPCE_HUMAN	_IPMFIVHK_.2	22452.1	28011.4	29228.8	26277.5	29006	29821.7	23080.7	25034.1	23648.7
PREP	Prolyl endopeptidase	PPCE_HUMAN	_LPEADDIQYPSMLLLTADHDDR_.3	25493.6	24242.4	32589.3	20311.3	22617.1	27310.1	25891.4	20751	22630.2
PREP	Prolyl endopeptidase	PPCE_HUMAN	_WMGGAELSDDGR_.2	34023.2	23374.1	24156.9	25713.3	19012.4	19432.2	20791	26899	23778
PREP	Prolyl endopeptidase	PPCE_HUMAN	_YFYFYNTGLQNQR_.2	26499	20274.2	22457.2	23507.4	23688.6	24697.6	23475	24135.1	25490.8
PREP	Prolyl endopeptidase	PPCE_HUMAN	_VLYVQDSLEGEAR_.2	22654.2	20923.4	23001	21068.2	20530.6	22785.5	20938.2	24508.4	19752.5
PREP	Prolyl endopeptidase	PPCE_HUMAN	_GMFYNSYPQQDGK_.2	18712.9	20128	21308.9	18728.9	24618.8	22700.4	19583.1	20462.5	22802.6
PREP	Prolyl endopeptidase	PPCE_HUMAN	_YVLLSIR_.2	19671.1	18780.2	19236.2	16970.3	19112.9	20385.3	19324	20381.2	18724.1
PREP	Prolyl endopeptidase	PPCE_HUMAN	_NILQLHDLTTGALLK_.2	14026.3	13468.4	18343.1	11350.3	16343	15470.3	16516.2	15669.9	13802.6
PREP	Prolyl endopeptidase	PPCE_HUMAN	_GIDASDYQTVQIFYPSK_.2	16390.2	16582.9	11445.5	9797.72	17322.3	13952.6	13718.5	13292.5	12687.7
PREP	Prolyl endopeptidase	PPCE_HUMAN	_VVPLHSLK_.2	14168.8	11576.9	16663.1	14186.5	13415	15426	13894.1	11752	10721.3
PREP	Prolyl endopeptidase	PPCE_HUMAN	_GGGEYGETWHK_.2	10207.9	8988.78	10362	10412.9	10341.4	6793.37	9360.73	12304.9	10241.5
PREP	Prolyl endopeptidase	PPCE_HUMAN	_VIEEVSDMFAFIAR_.2	10690.6	6477.02	11041.1	5924.73	2902.15	13629.3	11118	8372.33	8282.8
PREP	Prolyl endopeptidase	PPCE_HUMAN	_YTIGHAWTTDYGC[Carbamidomethyl (C)]SDSK_.2	244.201	2689.71	837.656	763.056	1409.13	932.738	151.755	1087.91	543.683
ME1	NADP-dependent malic enzyme	MAOX_HUMAN	_GLFITIHDR_.2	57076.2	67717.2	72052.1	47736.1	74542.8	79510.4	68130.9	57098.9	61651.3
ME1	NADP-dependent malic enzyme	MAOX_HUMAN	_DLAFTLEER_.2	53034	70966.9	83922.5	32255.7	71642.5	83824.8	65570.8	57146.8	58164.2
ME1	NADP-dependent malic enzyme	MAOX_HUMAN	_YLLLMDLQDR_.2	37003.9	53393.1	58137.4	24443	54452.2	52177.6	44142.4	43559.9	39759.2
ME1	NADP-dependent malic enzyme	MAOX_HUMAN	_ILGLGDLGC[Carbamidomethyl (C)]NGMGIPVGK_.2	23225.2	53048.9	51628.9	36327.3	52113.2	50517	36163.9	42645.3	45218.6
ME1	NADP-dependent malic enzyme	MAOX_HUMAN	_GHIASVLNAWPEDVIK_.3	23184.4	32444.5	30844.7	20532.6	32936.4	28882	26056.3	27528.4	25589.5
ME1	NADP-dependent malic enzyme	MAOX_HUMAN	_GHIASVLNAWPEDVIK_.2	13111.9	18763	18864.8	8989.51	14805.9	20312.2	16192.6	7378.64	11186.5
ME1	NADP-dependent malic enzyme	MAOX_HUMAN	_IWLVDSK_.2	26260.8	36095	40435.1	25186.7	38479.4	34422.5	32071.1	33342.4	30052.1
ME1	NADP-dependent malic enzyme	MAOX_HUMAN	_QQLNIHGLLPPSFNSQEIQVLR_.3	11008.3	32071.6	36224	19963.2	37639	46538.6	32664.4	29986.3	29073.6
ME1	NADP-dependent malic enzyme	MAOX_HUMAN	_NFEHLNSDFDR_.2	19369.7	30324.3	31125.1	9162.41	22483.5	28200.8	22232.3	20733.2	21655.1
ME1	NADP-dependent malic enzyme	MAOX_HUMAN	_DMAAFNERPIIFALSNPTSK_.3	12210.5	16503.1	16740.8	10873	17866.9	17151.5	14038.1	10216	13598.3
ME1	NADP-dependent malic enzyme	MAOX_HUMAN	_TATVYPEPQNK_.2	10141.3	14999	13733.6	6787.26	13440.9	12184.6	10849.5	12915.3	10692.8
ME1	NADP-dependent malic enzyme	MAOX_HUMAN	_PIIFALSNPTSK_.2	11080.3	8498.27	14876.4	7262.47	11974.2	12795.3	10832.1	10578.5	10574.8
ME1	NADP-dependent malic enzyme	MAOX_HUMAN	_FAHEHEEMK_.2	1589.91	3090.9	2306.41	838.744	3164.75	2276.01	2110.88	1371.4	1722.29
ARCN1	Coatomer subunit delta	COPD_HUMAN	_NSNILEDLETLR_.2	79412.2	84507.3	84879.7	89401.9	83939.1	89331.6	85988.7	85246.8	77685.7
ARCN1	Coatomer subunit delta	COPD_HUMAN	_SFPVNSDVGVLK_.2	43614.2	47375.1	28764	38751	42544.9	45503	43983.9	39234.8	32300.1
ARCN1	Coatomer subunit delta	COPD_HUMAN	_LFTAESLIGLK_.2	41215.2	35896.2	39008.3	42612.9	33414.1	42378.9	38997.7	37975.4	37722.1
ARCN1	Coatomer subunit delta	COPD_HUMAN	_IEGLLAAFPK_.2	22456.3	34294.6	28646.5	27095.1	36504	30734.7	25327.4	29443.7	25248
ARCN1	Coatomer subunit delta	COPD_HUMAN	_LYMVLITTK_.2	27109.3	26634.9	27506.1	23651.9	25614.8	27718.1	25215.1	24858.6	26956.2
ARCN1	Coatomer subunit delta	COPD_HUMAN	_VIPEYC[Carbamidomethyl (C)]R_.2	20068	26736.3	23631.4	21614.6	21165.8	20822.8	19742.6	22438	23319.3
ARCN1	Coatomer subunit delta	COPD_HUMAN	_DGGLQNMELHGMIMLR_.3	12217.4	9831.46	11301.7	11758.2	10203.8	11470.7	12450.2	8723.49	9844.22
ARCN1	Coatomer subunit delta	COPD_HUMAN	_DGGLQNMELHGMIMLR_.2	10839.9	6058.2	6832.47	6184.87	8584.92	11145.3	13447.1	3749.3	7446.75
ARCN1	Coatomer subunit delta	COPD_HUMAN	_VTQVDGNSPVR_.2	15243.9	16537.2	16846.7	16885	16698	15865.8	17204.4	15854.3	17341.5
ARCN1	Coatomer subunit delta	COPD_HUMAN	_NTLEWC[Carbamidomethyl (C)]LPVIDAK_.2	11761.1	21039.7	19561.8	14680.7	11476.2	18720.7	18322.4	14711.3	8264.14
ARCN1	Coatomer subunit delta	COPD_HUMAN	_ITLTC[Carbamidomethyl (C)]GR_.2	13947	9802.11	17504.3	17788.6	13814.4	16084	14442.4	12762.7	8976.3
ARCN1	Coatomer subunit delta	COPD_HUMAN	_TFTEMDSHEEK_.2	10755.4	11753	12315.1	12678.8	11392.1	12418.9	11505.2	10803.6	13073.1
ARCN1	Coatomer subunit delta	COPD_HUMAN	_QHTFVETESVR_.2	12719.9	8489.78	11628.6	9738.28	8872.17	11640.2	11288.1	8524.31	8611.05
ARCN1	Coatomer subunit delta	COPD_HUMAN	_GVQLQTHPNVDK_.2	5195.04	4706.58	4319.23	6042.13	5352.57	4298.6	4392.68	5584.31	4574.77
ARCN1	Coatomer subunit delta	COPD_HUMAN	_MHAPPINMESVHMK_.3	7567.35	188.178	2494.39	4990.18	186.859	5472.77	11468.8	182.252	546.144
LSS	Lanosterol synthase	LSS_HUMAN	_NIFPIWALGR_.2	34270.3	30392.6	27731.8	36339	29658.7	29919	32508.5	30118.5	33672.3
LSS	Lanosterol synthase	LSS_HUMAN	_LSAAEDPLVQSLR_.2	36691.9	25322.1	30068.5	36907.8	27082.7	29779.1	34223.7	29271.3	30355.2
LSS	Lanosterol synthase	LSS_HUMAN	_ILGVGPDDPDLVR_.2	26213.3	12505	29749	30020.7	12243.6	25956.4	20596.4	24427.6	22937.5
LSS	Lanosterol synthase	LSS_HUMAN	_STVFGTALNYVSLR_.2	23146.3	21530.6	17022	22399.4	16091.9	19467.6	20267.9	18399.7	18085.4
LSS	Lanosterol synthase	LSS_HUMAN	_IPLPAGYR_.2	17934	14400.1	18323.1	16956.1	12798.7	15651.1	18532.5	14812.2	16326
LSS	Lanosterol synthase	LSS_HUMAN	_NNVAPDELYTPHSWLLR_.3	10508.7	5799.78	7701.88	10146.1	6958.02	8574.41	9477.4	5984.93	6695.54
LSS	Lanosterol synthase	LSS_HUMAN	_ETLTQGLEFC[Carbamidomethyl (C)]R_.2	5831.06	12841.8	2963.09	8301.66	6595.3	7072.55	5721.97	9759.5	8750.86
LSS	Lanosterol synthase	LSS_HUMAN	_EQTGLEAYALGLDTK_.2	7679.88	6433.12	5760.76	6592.2	5853.02	7195.73	4671.91	6734.89	4970.93
LSS	Lanosterol synthase	LSS_HUMAN	_NPDGGFATYETK_.2	5681.39	6698.76	5197.44	7451.52	4299.3	5444.83	5194.64	7110.51	3309.92
LSS	Lanosterol synthase	LSS_HUMAN	_SVQLPDGGWGLHIEDK_.3	4626	4561.82	4733.09	5704.96	4274.86	4788.9	4417.55	4929.02	4279.13
LSS	Lanosterol synthase	LSS_HUMAN	_QMADGGWGEDFESC[Carbamidomethyl (C)]EER_.2	6219.4	3387.54	5899.8	5351.87	3669.16	4385.09	3364.35	3100.15	4891.84
LSS	Lanosterol synthase	LSS_HUMAN	_LYEHIVADDR_.2	3739.42	5227.54	3146.82	3110.24	4056.86	4066.14	3111.21	3387.13	3430.47
GCLC	Glutamate--cysteine ligase catalytic subunit	GSH1_HUMAN	_VVINVPIFK_.2	13723.1	7416.14	11830.5	12735.2	5787.76	14679.3	13269.9	12446.7	8432.08
GCLC	Glutamate--cysteine ligase catalytic subunit	GSH1_HUMAN	_LDFLIPLSK_.2	5271.46	6323.08	6371.97	7746.54	6774.28	6645.44	7859.43	7518.58	5012.78
GCLC	Glutamate--cysteine ligase catalytic subunit	GSH1_HUMAN	_EFIANHPDYK_.2	1379.72	3310.82	2275.89	2259.69	2630.32	1594.43	1101.04	2635.53	2436.98
GCLM	Glutamate--cysteine ligase regulatory subunit	GSH0_HUMAN	_TLNEWSSQINPDLVR_.2	14786.2	5926.9	7338.12	14791.1	8264.12	10663.1	11676.9	9275.21	11597.3
GCLM	Glutamate--cysteine ligase regulatory subunit	GSH0_HUMAN	_EFPDVLEC[Carbamidomethyl (C)]TVSHAVEK_.2	9753.3	3026.7	5471.03	11416	2305.98	9417.75	6573.08	8873.73	9276.78
GCLM	Glutamate--cysteine ligase regulatory subunit	GSH0_HUMAN	_EFPDVLEC[Carbamidomethyl (C)]TVSHAVEK_.3	1066.82	1250.03	2722.97	1373.18	748.273	3590.94	297.961	393.489	157.042
PSMD8	26S proteasome non-ATPase regulatory subunit 8	PSMD8_HUMAN	_ILFFNTPK_.2	40236	51803.9	47544.3	38319.4	49604.1	49265.1	46808.3	44537.1	44413.5
PSMD8	26S proteasome non-ATPase regulatory subunit 8	PSMD8_HUMAN	_LVLLELNFLPTTGTK_.2	37736.8	53299	50575	27008.2	51851.3	46469.5	42351.2	37123.9	35987.6
PSMD8	26S proteasome non-ATPase regulatory subunit 8	PSMD8_HUMAN	_DILEIGAQWSILR_.2	25825.1	30933.9	39649.3	16463.2	32114.1	39540.9	30996.3	28566.6	25763
PSMD8	26S proteasome non-ATPase regulatory subunit 8	PSMD8_HUMAN	_VAEFHTELER_.2	14122	19462	19281.7	15139.9	19567.6	17230.4	17133	14623.8	17679.9
PSMD8	26S proteasome non-ATPase regulatory subunit 8	PSMD8_HUMAN	_VAEFHTELER_.3	5014.24	6125.51	5534.67	5177.81	4812.17	5886.55	3745.88	5627.72	4531.41
PSMD8	26S proteasome non-ATPase regulatory subunit 8	PSMD8_HUMAN	_QVIEYAR_.2	19526.6	18268	18225.4	17394.4	18183.4	20480.4	19957.4	18958.5	19701.8
PSMD8	26S proteasome non-ATPase regulatory subunit 8	PSMD8_HUMAN	_QQLILAR_.2	14821.6	18333.7	16480.4	13491.2	17044.4	18092.4	17684.2	16566.5	11356
PSMD8	26S proteasome non-ATPase regulatory subunit 8	PSMD8_HUMAN	_HPVSLEQYLMEGSYNK_.2	9690.79	13143.1	12115.7	8228.45	6510.61	10312.5	10284.9	10050.2	6377.41
PSMD8	26S proteasome non-ATPase regulatory subunit 8	PSMD8_HUMAN	_C[Carbamidomethyl (C)]YYFDYK_.2	3208.28	7728.64	7682.09	4724.6	3240.58	3665.5	4525.34	3158.97	5169.12
SERPINB4	Serpin B4	SPB4_HUMAN	_DLSMIVLLPNEIDGLQK_.2	1.62442e+06	1.6157e+06	1.59954e+06	1.09908e+06	1.59353e+06	1.63834e+06	1.45459e+06	1.50226e+06	1.51023e+06
SERPINB4	Serpin B4	SPB4_HUMAN	_DLSM[Oxidation (M)]IVLLPNEIDGLQK_.2	59940.1	81583.2	50956.3	24391.5	69527.9	59554.4	54730.7	52967.9	44110.7
SERPINB4	Serpin B4	SPB4_HUMAN	_LMEWTSLQNMR_.2	1419284	1.43557e+06	1.36766e+06	1.08632e+06	1.45713e+06	1.48158e+06	1.33879e+06	1.29926e+06	1.24978e+06
SERPINB4	Serpin B4	SPB4_HUMAN	_LM[Oxidation (M)]EWTSLQNMR_.2	34013.3	61656.9	28726.2	29807.8	65841.1	34591.8	27737.8	21774	50267.8
SERPINB4	Serpin B4	SPB4_HUMAN	_LMEWTSLQNM[Oxidation (M)]R_.2	30763.1	27295.9	9690.68	12130.3	31708.1	23650	17555.3	12016.4	19991.1
SERPINB4	Serpin B4	SPB4_HUMAN	_LVLVNAIYFK_.2	1.59944e+06	962586	1.09496e+06	1.19849e+06	1.014e+06	1.06638e+06	1.07647e+06	1.17649e+06	1.15662e+06
SERPINB4	Serpin B4	SPB4_HUMAN	_TNSILFYGR_.2	1148680	1.29953e+06	1.11754e+06	779944	1376572	1.30489e+06	1.07968e+06	1085128	1093807
SERPINB4	Serpin B4	SPB4_HUMAN	_FMFDLFQQFR_.2	787215	771784	861257	376914	831845	950139	700150	684735	673986
SERPINB4	Serpin B4	SPB4_HUMAN	_FM[Oxidation (M)]FDLFQQFR_.2	244727	128246	236237	81894.9	276698	232298	196237	176508	156456
SERPINB4	Serpin B4	SPB4_HUMAN	_INSWVESQTNEK_.2	381356	604253	448737	323906	619679	498207	419059	388454	413218
SERPINB4	Serpin B4	SPB4_HUMAN	_LLTEFNK_.2	405893	414387	420064	316746	452309	440474	371316	372020	394844
SERPINB4	Serpin B4	SPB4_HUMAN	_LLTEFNK_.1	60374.6	68641.8	51419.2	36989.1	64266.9	62473.7	55444.1	53101.4	48882.1
SERPINB4	Serpin B4	SPB4_HUMAN	_STDAYELK_.2	151911	184295	147430	106831	168275	142014	138530	138602	145098
SERPINB4	Serpin B4	SPB4_HUMAN	_STDAYELK_.1	115854	119686	109721	73533.7	119057	140987	102388	100470	100267
SERPINB4	Serpin B4	SPB4_HUMAN	_GKDLSMIVLLPNEIDGLQK_.3	148688	157611	124421	103751	165694	162513	140329	136014	137937
SERPINB4	Serpin B4	SPB4_HUMAN	_AATYHVDR_.2	113761	141990	131434	79395.7	136654	103518	110041	113258	109711
SERPINB4	Serpin B4	SPB4_HUMAN	_AATYHVDR_.1	6551.69	6554.55	5768.76	4283.77	5912.53	8391.02	5098.29	5009.4	3897.35
SERPINB4	Serpin B4	SPB4_HUMAN	_VLHFDQVTENTTEK_.2	102289	67269.9	40313.5	52784.6	62880.9	59352	59204.4	56416.1	58590.8
SERPINB4	Serpin B4	SPB4_HUMAN	_VLHFDQVTENTTEK_.3	43300.2	28707.6	17697.4	21876.2	28482.2	24308.8	26682.4	26583.3	26023
SERPINB4	Serpin B4	SPB4_HUMAN	_ETC[Carbamidomethyl (C)]VDLHLPR_.2	35340.5	36070.5	19526.1	30682.9	35035	20760.6	24751.6	31015.1	22086.3
SERPINB4	Serpin B4	SPB4_HUMAN	_ETC[Carbamidomethyl (C)]VDLHLPR_.3	27855.1	29439.9	18982.4	23632.7	23428.1	20821	21953.4	24911.5	22722.4
SERPINB4	Serpin B4	SPB4_HUMAN	_KINSWVESQTNEK_.2	46657.8	49420	43133.7	31852.5	51074.8	44892.4	45808	42484.1	40214.9
SERPINB4	Serpin B4	SPB4_HUMAN	_TYQFLQEYLDAIK_.2	56930.3	42604.6	40356.1	39709.2	38113.2	28631.6	37756.3	41812	41888.6
SERPINB4	Serpin B4	SPB4_HUMAN	_QYNSFNFALLEDVQAK_.2	59172.4	25135.1	22774	35483.8	37489.9	33692.4	32614	37296.5	35753.5
SERPINB4	Serpin B4	SPB4_HUMAN	_GKDLSMIVLLPNEIDGLQKLEEK_.3	31701.4	24446.9	18421.6	19077.4	38084.1	35708.3	27735	25388.3	25825.9
SERPINB4	Serpin B4	SPB4_HUMAN	_GKDLSMIVLLPNEIDGLQKLEEK_.4	5203.21	5295.81	3435.14	3936.55	7612.24	9923.5	7079.52	5871.11	4565.54
SERPINB4	Serpin B4	SPB4_HUMAN	_SGNVHHQFQK_.2	25843.2	38166.1	25284.2	20458.7	37197.9	38142.8	19854.9	19722.1	30617.2
SERPINB4	Serpin B4	SPB4_HUMAN	_MEESYDLK_.2	27196.2	14622	15718.1	21114.5	14021.1	13400.6	19461.6	21201.6	19408.2
SERPINB4	Serpin B4	SPB4_HUMAN	_TYQFLQEYLDAIKK_.3	28089.4	18404.2	11919.8	18526.3	16374.9	19627.8	18460.9	18114.7	16380.2
SERPINB4	Serpin B4	SPB4_HUMAN	_FKMEESYDLK_.2	23245.7	16880.5	9127.37	15759	10456.7	10003.5	13447.2	18273.4	17604.7
SERPINB4	Serpin B4	SPB4_HUMAN	_DNTAQQISK_.1	4413.2	2205.85	1014.23	2004.42	2386.52	2054.51	2010.36	1754	1886.4
SERPINB4	Serpin B4	SPB4_HUMAN	_DNTAQQISK_.2	2885.13	1355.82	2319.22	1054.25	1650.76	965.072	1010.84	1301.28	768.377
SERPINB10	Serpin B10	SPB10_HUMAN	_IQNLLPDDSVDSTTR_.2	91462.5	29717.9	40852.6	77360.6	38345	37489.9	47630.5	54219.1	59263
SERPINB10	Serpin B10	SPB10_HUMAN	_NLFLSNVFHK_.2	65842.6	19760.7	28727.2	73335.1	25369.8	29244.1	39071.9	46086.2	44833.1
SERPINB10	Serpin B10	SPB10_HUMAN	_AVGLQLYYK_.2	20522.5	4543.13	7430.82	24947.9	6302.98	8465.39	12807.6	14049.8	9994.11
SERPINB10	Serpin B10	SPB10_HUMAN	_GTTAAQMAQVLQFNR_.2	18870.1	4245.36	7651.87	22811.4	7322.33	6854.49	11164.3	14306.4	14075.6
SERPINB10	Serpin B10	SPB10_HUMAN	_VPSIEFNANHPFLFFIR_.3	18197.2	2401.2	7532.45	25841.7	6819.1	8968.23	11094.5	11633	10997.7
SERPINB10	Serpin B10	SPB10_HUMAN	_MILVNALYFK_.2	14734	1705.45	7236.78	15220.9	7745.32	4833.99	7977.14	10667.9	9213.34
SERPINB10	Serpin B10	SPB10_HUMAN	_ADFSGMSSAR_.2	11452.9	2408.74	5409.53	13130.2	4339.68	3770.3	8120.62	7775.81	8059.41
SERPINB10	Serpin B10	SPB10_HUMAN	_FKLEDSYDLK_.2	32022.4	9975.16	11231.4	36656	13769.1	15484.7	19472.1	23822.6	22609.4
SERPINB10	Serpin B10	SPB10_HUMAN	_FKLEDSYDLK_.3	1811.74	172.487	125.137	199.512	1227.12	218.729	186.695	27.0655	187.133
SERPINB10	Serpin B10	SPB10_HUMAN	_STLSSMGMSDAFSQSK_.2	15230.9	1596.08	4986.76	20364.2	3305.29	4684.43	8989.67	6008.72	6428.07
SERPINB10	Serpin B10	SPB10_HUMAN	_GIWEHQFLVQNTTEKPFR_.3	12819.5	3469.35	5493.74	6484	3711.42	5449.87	6801.97	6308.24	5860.5
GSS	Glutathione synthetase	GSHB_HUMAN	_IEPEPFENC[Carbamidomethyl (C)]LLRPGSPAR_.3	40716	36476.2	42591.2	36070.5	40162.4	43063.7	42452.8	42526	37090.6
GSS	Glutathione synthetase	GSHB_HUMAN	_AIENELLAR_.2	30014.1	23042.7	29183.5	29766.1	30265.6	32568	27025.3	27148.7	30970.8
GSS	Glutathione synthetase	GSHB_HUMAN	_EGGGNNLYGEEMVQALK_.2	28874.6	22085.7	22318.4	26173.5	24132.1	23227.4	24730.9	25291.9	23928.9
GSS	Glutathione synthetase	GSHB_HUMAN	_QIEINTISASFGGLASR_.2	25838.3	25629.7	32002.7	17491.2	21721.9	30405.4	13665.4	27144.9	26811
GSS	Glutathione synthetase	GSHB_HUMAN	_ALAEGVLLR_.2	25119.9	27320.3	28727.8	9699.56	28636.9	27758.4	17577.4	24012.8	23344.9
GSS	Glutathione synthetase	GSHB_HUMAN	_QYSLQNWEAR_.2	23898.7	15455.3	13306.7	18959.1	12931.2	16601.5	17044.8	19715.7	15803.9
GSS	Glutathione synthetase	GSHB_HUMAN	_ASYILMEK_.2	13016.2	10657.5	13328.4	13607.5	10588.6	14407.2	13875.5	11312.4	9824.35
GSS	Glutathione synthetase	GSHB_HUMAN	_ASYILMEK_.1	4841.18	3311.61	4793.69	4147.26	2216.84	4292.75	3839.46	3960.19	3918.89
GSS	Glutathione synthetase	GSHB_HUMAN	_EGIAQTVFLGLNR_.2	18480.3	16291	7979.71	1440.19	19722.5	14201.6	14979.4	15924.2	12303.8
GSS	Glutathione synthetase	GSHB_HUMAN	_HVLSVLSK_.2	8911.45	6028.5	4392.62	6671.32	5397.88	6504.85	7564.07	5119.52	5594.73
GSS	Glutathione synthetase	GSHB_HUMAN	_TFEDISEK_.1	1566.7	1340.2	1971.86	1558.36	3630.41	1679.89	1250.99	944.707	1424.89
CCT5	T-complex protein 1 subunit epsilon	TCPE_HUMAN	_WVGGPEIELIAIATGGR_.2	180349	147977	120040	87646.5	154642	125871	107287	105361	150702
CCT5	T-complex protein 1 subunit epsilon	TCPE_HUMAN	_LGFAGLVQEISFGTTK_.2	129229	123104	120938	104901	129282	117602	117676	115431	117980
CCT5	T-complex protein 1 subunit epsilon	TCPE_HUMAN	_LMGLEALK_.2	58960.2	82900	71472.7	50497.3	75767.7	70036.3	65355.8	63983.5	65386.8
CCT5	T-complex protein 1 subunit epsilon	TCPE_HUMAN	_EKFEEMIQQIK_.2	58057.1	60515	60022.4	51914.1	56313.6	60730.5	58657.9	56656.6	54871.9
CCT5	T-complex protein 1 subunit epsilon	TCPE_HUMAN	_QQISLATQMVR_.2	56294.1	65628.7	62083	52314.5	67654.4	60871.2	38702.5	58888.2	48241.6
CCT5	T-complex protein 1 subunit epsilon	TCPE_HUMAN	_LMVELSK_.2	32012.7	40968.3	40619.3	26395.5	38403.1	35702.4	32801.2	33851.6	34838.2
CCT5	T-complex protein 1 subunit epsilon	TCPE_HUMAN	_LMVELSK_.1	7362.13	10257.1	9676.12	5747.87	10073.1	10151.7	6632.16	7724.26	7696.35
CCT5	T-complex protein 1 subunit epsilon	TCPE_HUMAN	_EMNPALGIDC[Carbamidomethyl (C)]LHK_.2	23833.6	56864.7	45986.5	22309.8	41680.3	31473.5	28285.5	31364.7	35176.6
CCT5	T-complex protein 1 subunit epsilon	TCPE_HUMAN	_EMNPALGIDC[Carbamidomethyl (C)]LHK_.3	5467.57	11532.2	10434.8	4953.75	8519.2	8273.46	8277.85	6510.69	6981.32
CCT5	T-complex protein 1 subunit epsilon	TCPE_HUMAN	_IAILTC[Carbamidomethyl (C)]PFEPPKPK_.3	11108.6	55467.1	2048.02	8476.71	47796.8	7185.02	15429.3	8721.04	37244.9
CCT5	T-complex protein 1 subunit epsilon	TCPE_HUMAN	_IAILTC[Carbamidomethyl (C)]PFEPPKPK_.2	15242.2	24301.9	7094.34	15392	27573.7	6875.69	22873.5	10311	24439.8
CCT5	T-complex protein 1 subunit epsilon	TCPE_HUMAN	_VAIEHLDK_.2	21756.6	36421	34923.5	24128.6	33104.4	28279	26587.2	29526.8	32484.9
CCT5	T-complex protein 1 subunit epsilon	TCPE_HUMAN	_VAIEHLDK_.1	3504	3628.67	4877.54	2987.99	3298.59	5027.01	3493.25	3724.53	3234.31
CCT5	T-complex protein 1 subunit epsilon	TCPE_HUMAN	_TSLGPNGLDK_.2	25834.2	39800.8	35433.6	20826.5	38558.3	31448.4	28648.4	25618.2	31601.5
CCT5	T-complex protein 1 subunit epsilon	TCPE_HUMAN	_DGDVTVTNDGATILSMMDVDHQIAK_.3	26776.7	39905.5	35562.5	23383.9	29313.7	26227.1	28081.1	31440.7	31007.3
CCT5	T-complex protein 1 subunit epsilon	TCPE_HUMAN	_GVIVDKDFSHPQMPK_.3	26437.7	25537.2	23829.7	23793.3	30853.8	29219.5	28033.4	29080.9	26335.3
CCT5	T-complex protein 1 subunit epsilon	TCPE_HUMAN	_FSELTAEK_.2	15130.5	36940.9	15783.7	13239.7	33597.3	15747.6	13591.3	13544.5	20673.4
CCT5	T-complex protein 1 subunit epsilon	TCPE_HUMAN	_FSELTAEK_.1	1459.71	2900.05	2180.86	1267.95	2381.98	1272.38	1936.53	561.764	952.777
CCT5	T-complex protein 1 subunit epsilon	TCPE_HUMAN	_QQHVIETLIGK_.3	14097.6	9445.73	12930.5	8245.75	9451.59	11736.7	11462.8	11787.2	13228.8
CCT5	T-complex protein 1 subunit epsilon	TCPE_HUMAN	_QQHVIETLIGK_.2	8950.57	10948.4	3065.34	5271.68	10230.9	7471.34	7956.39	9345.63	3919.47
CCT5	T-complex protein 1 subunit epsilon	TCPE_HUMAN	_LDVTSVEDYK_.2	17450.6	22182.1	19592.2	14768.2	22106	15343	19822.2	18619.2	17741.6
CCT5	T-complex protein 1 subunit epsilon	TCPE_HUMAN	_DVDFELIK_.2	14460.2	19839.7	18106.8	12151.6	17509.5	17645.6	15635.8	16303	15624.5
CCT5	T-complex protein 1 subunit epsilon	TCPE_HUMAN	_ISDSVLVDIK_.2	7802.51	18150.6	14955.4	6871.99	13372.4	10490.7	13245.2	11539.2	11424.6
CCT5	T-complex protein 1 subunit epsilon	TCPE_HUMAN	_MMVDKDGDVTVTNDGATILSMMDVDHQIAK_.4	9060.21	9051.96	11890.3	10664.6	11190.9	13533.3	13036.7	9792.47	10957.3
CCT5	T-complex protein 1 subunit epsilon	TCPE_HUMAN	_DFSHPQMPK_.2	3746.02	10029.4	10915.1	5314.47	6261.77	10333.9	10410.7	5386.47	7734.28
CCT5	T-complex protein 1 subunit epsilon	TCPE_HUMAN	_DVDFELIKVEGK_.2	6717.54	9599.51	5725.14	3454.17	6042.25	5610.42	7342.25	3543.92	559.492
CCT5	T-complex protein 1 subunit epsilon	TCPE_HUMAN	_HKLDVTSVEDYK_.3	7362.58	9349.92	8674.43	3020.75	7257.18	8918.43	6791.58	5446.38	6577.76
CCT5	T-complex protein 1 subunit epsilon	TCPE_HUMAN	_HKLDVTSVEDYK_.2	1020.02	7293.04	7919.93	2970.05	8305.64	4708.92	8522.88	5607.34	48.9428
PTDSS1	Phosphatidylserine synthase 1	PTSS1_HUMAN	_ILFIGGITAPTVR_.2	7846.99	2469.58	2786.99	11198.5	5575.72	4355.1	6794.34	6397.43	5254.5
PTDSS1	Phosphatidylserine synthase 1	PTSS1_HUMAN	_AVLQFTPASWTYVR_.2	53369.5	1473.93	121366	39822.9	53823.2	52883.4	77447.3	59721.3	57788.8
KRT6C	Keratin, type II cytoskeletal 6C	K2C6C_HUMAN	_SGFSSISVSR_.2	13536983	13311382	17838220	12906149	14479914	19009550	15388602	14529421	14658284
KRT6C	Keratin, type II cytoskeletal 6C	K2C6C_HUMAN	_NMQDLVEDLK_.2	9237397	21052258	15156519	9932895	18692600	12213707	13651324	13555698	13547323
KRT6C	Keratin, type II cytoskeletal 6C	K2C6C_HUMAN	_NM[Oxidation (M)]QDLVEDLK_.2	249366	583995	286199	72365.2	723158	357236	295471	332085	365177
KRT6C	Keratin, type II cytoskeletal 6C	K2C6C_HUMAN	_QC[Carbamidomethyl (C)]ASLQAAIADAEQR_.2	2.86715e+06	8994244	5903181	3265912	6228853	4857496	4.94074e+06	5220232	5026514
KRT6C	Keratin, type II cytoskeletal 6C	K2C6C_HUMAN	_NLQIDPAIQR_.2	1674425	3.21238e+06	3065312	1.48639e+06	2.71046e+06	2.20183e+06	2.30989e+06	2.33785e+06	2.173e+06
KRT6C	Keratin, type II cytoskeletal 6C	K2C6C_HUMAN	_QSLLTPLNLQIDPAIQR_.2	650725	2.06475e+06	1.71215e+06	637797	1.75765e+06	1.43768e+06	1.3215e+06	1.22252e+06	1.28993e+06
KRT6C	Keratin, type II cytoskeletal 6C	K2C6C_HUMAN	_KQC[Carbamidomethyl (C)]ASLQAAIADAEQR_.3	177562	530698	315778	175489	449741	266149	297608	288940	292879
KRT6C	Keratin, type II cytoskeletal 6C	K2C6C_HUMAN	_KQC[Carbamidomethyl (C)]ASLQAAIADAEQR_.2	91476.1	273001	198080	101447	225575	188723	154203	161838	150762
KRT6C	Keratin, type II cytoskeletal 6C	K2C6C_HUMAN	_SYGSGLGIGGGFSSSSGR_.2	375806	387391	628291	319094	372654	471288	419070	411421	417357
KRT6C	Keratin, type II cytoskeletal 6C	K2C6C_HUMAN	_C[Carbamidomethyl (C)]ASLQAAIADAEQR_.2	166695	71224.1	25906	149019	227893	22436.7	500785	493961	475612
KRT6C	Keratin, type II cytoskeletal 6C	K2C6C_HUMAN	_QC[Carbamidomethyl (C)]ASLQAAIADAEQRGEMALK_.3	127303	295335	165917	120999	244609	221996	180760	180656	179789
KRT6C	Keratin, type II cytoskeletal 6C	K2C6C_HUMAN	_NMQDLVEDLKNK_.2	91685.6	263958	157588	127097	281569	145683	156103	173219	173978
KRT6C	Keratin, type II cytoskeletal 6C	K2C6C_HUMAN	_NMQDLVEDLKNK_.3	2217.75	11266.1	8355.93	4324.26	15068.4	9761.82	11019.5	9672.07	4481.26
KRT6C	Keratin, type II cytoskeletal 6C	K2C6C_HUMAN	_GSGLGIGGGFSSSSGR_.2	68593.2	64252.2	98954.3	62501.9	59417	80987.2	73178	72067	70304.8
KRT6C	Keratin, type II cytoskeletal 6C	K2C6C_HUMAN	_LLTPLNLQIDPAIQR_.2	133565	9529.67	8313.64	140743	10287.5	6714.82	51722.6	60619	66510.1
KRT6C	Keratin, type II cytoskeletal 6C	K2C6C_HUMAN	_MQDLVEDLK_.2	17847.5	46212.7	35228.5	20844.6	42587.5	28924.3	30337.6	29139.2	28594.9
KRT6C	Keratin, type II cytoskeletal 6C	K2C6C_HUMAN	_SLLTPLNLQIDPAIQR_.2	12235.9	30464	24174.7	18658.9	28760.2	22109.1	23641.5	24167.4	19717.6
KRT6C	Keratin, type II cytoskeletal 6C	K2C6C_HUMAN	_KQC[Carbamidomethyl (C)]ASLQAAIADAEQRGEMALK_.3	7667.78	24075.8	14251.2	8366.77	31778.1	27506.3	16703.1	15802.3	20304
KRT6C	Keratin, type II cytoskeletal 6C	K2C6C_HUMAN	_NMQDLVEDLKNKYEDEINK_.3	7037.33	29964.1	13700.5	11018.5	26882.9	11425.1	15430.3	11448.8	15130.9
KRT6C	Keratin, type II cytoskeletal 6C	K2C6C_HUMAN	_QC[Carbamidomethyl (C)]ASLQAAIADAEQRGEMALKDAK_.4	2167.21	20730.6	14707.2	4552.34	15451.6	15421.5	14058.6	12403.4	9530.42
KRT6C	Keratin, type II cytoskeletal 6C	K2C6C_HUMAN	_SLQAAIADAEQR_.2	4616.09	8302.33	4019.41	20107.8	24824.6	8861.49	9644.41	12553.1	8840.8
HSPA13	Heat shock 70 kDa protein 13	HSP13_HUMAN	_QIYQTYGFVPSR_.2	8919.87	5064.75	9322.43	5024.96	6542.72	6152.06	6670.26	7530.49	7889.64
HSPA13	Heat shock 70 kDa protein 13	HSP13_HUMAN	_SGESQVLFETEISR_.2	10256	2395.04	11609.6	4816.52	3165.24	5196.4	5954.1	7749.39	4653.83
HSPA13	Heat shock 70 kDa protein 13	HSP13_HUMAN	_VINEPTAAAMAYGLHK_.3	1081.48	1738.18	1378.53	1913.21	965.133	260.476	1304.67	362.153	3078.5
CSNK1A1	Casein kinase I isoform alpha	KC1A_HUMAN	_TVLMLADQMISR_.2	101240	146620	133913	105991	141085	131926	120669	124787	118092
CSNK1A1	Casein kinase I isoform alpha	KC1A_HUMAN	_DIKPDNFLMGIGR_.2	102436	154155	118867	105794	143949	118458	114007	126369	122667
CSNK1A1	Casein kinase I isoform alpha	KC1A_HUMAN	_FEEAPDYMYLR_.2	93096.7	156159	114054	94134.1	145349	108096	111124	115675	118915
CSNK1A1	Casein kinase I isoform alpha	KC1A_HUMAN	_TSLPWQGLK_.2	101974	137061	112994	102275	123993	111784	113157	108596	111917
CSNK1A1	Casein kinase I isoform alpha	KC1A_HUMAN	_LFLIDFGLAK_.2	56124.4	82496.1	62777	54709.4	75547.9	66333.2	61935.9	65248.6	66378.5
CSNK1A1	Casein kinase I isoform alpha	KC1A_HUMAN	_AEFIVGGK_.2	21815	27240.8	20718.6	20539.1	24776.8	20374.1	21380.7	23731.4	20212.9
CSNK1A1	Casein kinase I isoform alpha	KC1A_HUMAN	_AEFIVGGK_.1	12458.5	16559.8	12861.6	13928.6	14262.5	13784.5	12747.5	12223.6	12795
CSNK1A1	Casein kinase I isoform alpha	KC1A_HUMAN	_HPQLLYESK_.2	19443.1	25934.6	22289.6	23016.6	27022.8	24390.9	18841.4	23339.6	17485.3
CSNK1A1	Casein kinase I isoform alpha	KC1A_HUMAN	_YASINAHLGIEQSR_.3	11679	10553.3	9829.82	10347.9	6935.17	12175.4	8338.87	11618.8	8693.95
CSNK1A1	Casein kinase I isoform alpha	KC1A_HUMAN	_YASINAHLGIEQSR_.2	8589.11	5952.99	8374.72	8093.21	6360.3	8955.47	6924.05	8304.71	7282.93
CSNK1A1	Casein kinase I isoform alpha	KC1A_HUMAN	_MSTPVEVLC[Carbamidomethyl (C)]K_.2	13746.6	22856.6	16252.2	17260	15644.6	18715.7	19938	13352	16321
CSNK1A1	Casein kinase I isoform alpha	KC1A_HUMAN	_TLNHQYDYTFDWTMLK_.3	16088.5	15251.7	18538.9	14700.7	19410.6	18275.4	15142.3	16148.5	17025.4
CSNK1A1	Casein kinase I isoform alpha	KC1A_HUMAN	_RDDMESLGYVLMYFNR_.3	9180.07	10488.5	15033.6	9050.72	9380.55	15129.2	13452.8	11506.9	8772.55
CSNK1D;CSNK1E	Casein kinase I isoform delta;Casein kinase I isoform epsilon	KC1D_HUMAN;KC1E_HUMAN	_DVKPDNFLMGLGK_.2	16601.6	19239.5	14988.2	17294.5	16837.8	15918.1	15948.9	16675	15177.1
CSNK1D;CSNK1E	Casein kinase I isoform delta;Casein kinase I isoform epsilon	KC1D_HUMAN;KC1E_HUMAN	_TVLLLADQMISR_.2	1416.9	9030.92	6098.94	4143.35	7417.41	5005.24	4902	5983.79	6419.52
IDH2	Isocitrate dehydrogenase [NADP], mitochondrial	IDHP_HUMAN	_NILGGTVFR_.2	312736	169338	253117	310619	179294	278164	263734	248111	247485
IDH2	Isocitrate dehydrogenase [NADP], mitochondrial	IDHP_HUMAN	_YFDLGLPNR_.2	208932	118917	202310	227350	114726	202083	183132	179976	186528
IDH2	Isocitrate dehydrogenase [NADP], mitochondrial	IDHP_HUMAN	_LILPHVDIQLK_.3	127903	72417.9	117578	135085	73520.7	122407	107788	107309	109973
IDH2	Isocitrate dehydrogenase [NADP], mitochondrial	IDHP_HUMAN	_LILPHVDIQLK_.2	36483	22693.6	36835.2	39132.7	23992.5	37089.2	33672.7	29536	34682.1
IDH2	Isocitrate dehydrogenase [NADP], mitochondrial	IDHP_HUMAN	_GRPTSTNPIASIFAWTR_.3	165700	67280.9	123000	192841	77759.7	138922	128677	133259	120644
IDH2	Isocitrate dehydrogenase [NADP], mitochondrial	IDHP_HUMAN	_LNEHFLNTTDFLDTIK_.3	110978	58136.5	93410.6	109942	57573.4	98108.9	95674.8	89966.7	83146.4
IDH2	Isocitrate dehydrogenase [NADP], mitochondrial	IDHP_HUMAN	_LNEHFLNTTDFLDTIK_.2	36743.7	13443	33481.9	38464.2	13686.6	34475.4	26155.9	25687	29068.5
IDH2	Isocitrate dehydrogenase [NADP], mitochondrial	IDHP_HUMAN	_LIDDMVAQVLK_.2	128202	70560.1	116416	152282	70599.6	120650	108675	110037	112820
IDH2	Isocitrate dehydrogenase [NADP], mitochondrial	IDHP_HUMAN	_LVPGWTKPITIGR_.2	77621.1	31211.1	63877.8	89793.6	43858.5	74581.7	64703.8	63395.1	64750.1
IDH2	Isocitrate dehydrogenase [NADP], mitochondrial	IDHP_HUMAN	_LVPGWTKPITIGR_.3	57566.2	24581.7	43917.8	60042.3	26804.8	46917.5	45263.3	45340.7	43728.2
IDH2	Isocitrate dehydrogenase [NADP], mitochondrial	IDHP_HUMAN	_DQTDDQVTIDSALATQK_.2	132778	66156.6	119595	134954	66189.7	110617	105284	109019	106318
IDH2	Isocitrate dehydrogenase [NADP], mitochondrial	IDHP_HUMAN	_IIWQFIK_.2	106243	60683.7	88467.5	112101	55986.9	96446.5	85710.2	88263.4	89165
IDH2	Isocitrate dehydrogenase [NADP], mitochondrial	IDHP_HUMAN	_IIWQFIK_.1	15099.1	6933.23	14150.7	17390.8	8163.61	14356.6	13450.3	12857.9	12221.1
IDH2	Isocitrate dehydrogenase [NADP], mitochondrial	IDHP_HUMAN	_TIEAEAAHGTVTR_.2	95372.6	41854.7	84617.9	100762	43767.1	90710.7	73987.6	71870.2	73423.6
IDH2	Isocitrate dehydrogenase [NADP], mitochondrial	IDHP_HUMAN	_TIEAEAAHGTVTR_.3	17403.2	9835.07	14429.8	22861.3	11535.7	11918.4	14909.4	14691.6	18242.9
IDH2	Isocitrate dehydrogenase [NADP], mitochondrial	IDHP_HUMAN	_GKLDGNQDLIR_.2	104892	55800.2	79450.4	114265	57921.8	91355	85727	85489.1	82360.3
IDH2	Isocitrate dehydrogenase [NADP], mitochondrial	IDHP_HUMAN	_WPLYMSTK_.2	92562.5	49740.4	82996.6	100386	47040.6	84929.4	77088.3	79767.9	79443.7
IDH2	Isocitrate dehydrogenase [NADP], mitochondrial	IDHP_HUMAN	_FKDIFQEIFDK_.2	72761.9	39667.9	65083.8	89357.7	46605.8	70812.2	58861.7	62900.8	65106.2
IDH2	Isocitrate dehydrogenase [NADP], mitochondrial	IDHP_HUMAN	_FKDIFQEIFDK_.3	9110.84	3982.26	7241.69	9534.81	4606.85	8002.9	7060.66	6322.51	7274.89
IDH2	Isocitrate dehydrogenase [NADP], mitochondrial	IDHP_HUMAN	_VC[Carbamidomethyl (C)]VETVESGAMTK_.2	58886.8	45041.4	56502.8	73745.2	44169.5	56075.1	54433.2	56548.3	59035
IDH2	Isocitrate dehydrogenase [NADP], mitochondrial	IDHP_HUMAN	_FAQMLEK_.2	54707.7	25486.6	36460.3	58268.1	26054.8	41985.6	42675.1	43318.4	45554.8
IDH2	Isocitrate dehydrogenase [NADP], mitochondrial	IDHP_HUMAN	_FAQMLEK_.1	15770.2	8105.66	14662.2	16493.1	7412	15039.4	13391.3	12603.4	12311.9
IDH2	Isocitrate dehydrogenase [NADP], mitochondrial	IDHP_HUMAN	_VAKPVVEMDGDEMTR_.2	45868.7	24185.8	36380.8	39969.1	20522.7	49318.1	34360.2	35120	36636.3
IDH2	Isocitrate dehydrogenase [NADP], mitochondrial	IDHP_HUMAN	_VAKPVVEMDGDEMTR_.3	16921.5	5831.22	14385.8	16570.5	3911.5	13054.9	11717.2	13405.6	9508.05
IDH2	Isocitrate dehydrogenase [NADP], mitochondrial	IDHP_HUMAN	_C[Carbamidomethyl (C)]ATITPDEAR_.2	54240.8	34944.7	46787.4	64525.4	32362.3	46445.4	44152.7	47599.3	45365.5
IDH2	Isocitrate dehydrogenase [NADP], mitochondrial	IDHP_HUMAN	_SSGGFVWAC[Carbamidomethyl (C)]K_.2	45961.6	27207	52447.6	53406.1	29040.4	42285.3	45332.3	45038.2	40771.5
IDH2	Isocitrate dehydrogenase [NADP], mitochondrial	IDHP_HUMAN	_PGWTKPITIGR_.2	39528.3	15541.8	32841.6	44142.6	18121.2	35650	30680.6	32862.2	32902.3
IDH2	Isocitrate dehydrogenase [NADP], mitochondrial	IDHP_HUMAN	_PGWTKPITIGR_.3	13790.2	5159.2	11694.8	15210	6503.57	12588.8	10659.6	10485.3	9309.14
IDH2	Isocitrate dehydrogenase [NADP], mitochondrial	IDHP_HUMAN	_DLAGC[Carbamidomethyl (C)]IHGLSNVK_.2	26149.1	30208.6	43689.6	38786.6	19286.6	41710.6	29644.8	32767.9	29971.3
IDH2	Isocitrate dehydrogenase [NADP], mitochondrial	IDHP_HUMAN	_DLAGC[Carbamidomethyl (C)]IHGLSNVK_.3	4469.97	5775.95	6890.91	8074.68	3306.3	8291.42	6031.67	6701.72	7430.07
IDH2	Isocitrate dehydrogenase [NADP], mitochondrial	IDHP_HUMAN	_ATDFVADR_.2	38883.9	19734.8	31085.6	38978.4	18443.1	32362.3	29864.6	29011.6	29872.2
IDH2	Isocitrate dehydrogenase [NADP], mitochondrial	IDHP_HUMAN	_PVVEMDGDEMTR_.2	27536.3	15576.9	33297.2	30860.9	15254.7	28031.4	24079.1	28565.3	24050.7
IDH2	Isocitrate dehydrogenase [NADP], mitochondrial	IDHP_HUMAN	_YFDLGLPNRDQTDDQVTIDSALATQK_.3	25437.7	13264.8	18053.8	22520.7	12532.1	23786.1	20519.7	16419.9	17810.7
IDH2	Isocitrate dehydrogenase [NADP], mitochondrial	IDHP_HUMAN	_DIFQEIFDK_.2	23363.6	11672.2	20254.3	24598.8	11033.7	19308	18703.5	19815.4	19313.2
IDH2	Isocitrate dehydrogenase [NADP], mitochondrial	IDHP_HUMAN	_NILGGTVFREPIIC[Carbamidomethyl (C)]K_.3	7818.41	4086.37	4964.76	7311.77	5759.13	6746.23	7208.24	8355.36	3951.35
IDH2	Isocitrate dehydrogenase [NADP], mitochondrial	IDHP_HUMAN	_NILGGTVFREPIIC[Carbamidomethyl (C)]K_.2	5171.41	1976.68	1670.84	7152.57	1139.85	10368.7	4227.13	364.846	1835.91
PITPNB	Phosphatidylinositol transfer protein beta isoform	PIPNB_HUMAN	_GPLGPNWK_.2	84130	62434.2	82809.1	74523.5	68792.6	75788	73511.1	76100.1	67953.7
PITPNB	Phosphatidylinositol transfer protein beta isoform	PIPNB_HUMAN	_WIDLTMEDIR_.2	49031.9	39025.3	41418.1	42969	38114.5	44483	43758	44756.8	44505.1
PITPNB	Phosphatidylinositol transfer protein beta isoform	PIPNB_HUMAN	_MIAPEGSLVFHEK_.3	26739.6	18615.6	21793.6	24982.3	20841.1	24314.4	23978	23010.1	23541.8
PITPNB	Phosphatidylinositol transfer protein beta isoform	PIPNB_HUMAN	_MIAPEGSLVFHEK_.2	18422.7	15264.7	16240.1	18349.6	15510.5	17926	15521.6	18554.1	18452.2
PITPNB	Phosphatidylinositol transfer protein beta isoform	PIPNB_HUMAN	_IETWHKPDLGTLENVHGLDPNTWK_.4	46052.5	808.868	53933.5	43866.4	2230.67	54262.6	36319	39506.8	21052.4
PITPNB	Phosphatidylinositol transfer protein beta isoform	PIPNB_HUMAN	_TVEIVHIDIADR_.2	21548.3	13494.3	18809.5	14583.9	15462.3	15712	13845.5	13671.2	14671.3
PITPNB	Phosphatidylinositol transfer protein beta isoform	PIPNB_HUMAN	_TVEIVHIDIADR_.3	20317.2	11193.6	16570.7	14252.5	13033.9	15989.6	16280.7	14042.6	14355.7
PITPNB	Phosphatidylinositol transfer protein beta isoform	PIPNB_HUMAN	_SKVPAFVR_.2	25370.5	16684.5	19728.6	26538.6	20242.7	20864.9	21088.3	19705.2	21236.2
PITPNB	Phosphatidylinositol transfer protein beta isoform	PIPNB_HUMAN	_NETGGGEGIEVLK_.2	23048.7	17549.9	21564.6	21784.5	18431.5	19428	20062.2	21740.4	22123.2
PITPNB	Phosphatidylinositol transfer protein beta isoform	PIPNB_HUMAN	_ADEDPALFQSVK_.2	18416.9	12183.6	15617	19088.7	8861.04	13473	16626.3	18169.3	18661.9
PITPNB	Phosphatidylinositol transfer protein beta isoform	PIPNB_HUMAN	_ELANSPDC[Carbamidomethyl (C)]PQMC[Carbamidomethyl (C)]AYK_.2	15892.1	15303.1	15372.3	14398.1	13873.7	15443.2	12170.6	14596.1	15299.9
PITPNB	Phosphatidylinositol transfer protein beta isoform	PIPNB_HUMAN	_SQVEPADYKADEDPALFQSVK_.3	10120.9	12902.1	16148.3	12802.9	15235.3	16317.9	14141.2	15722.7	17733.5
PITPNB	Phosphatidylinositol transfer protein beta isoform	PIPNB_HUMAN	_WWGLQSK_.2	20249.9	12949	13596.5	14882.2	10770.4	14675.9	18811.3	10917.8	11788.5
PITPNB	Phosphatidylinositol transfer protein beta isoform	PIPNB_HUMAN	_SVQEYQVGQLYSVAEASK_.2	12792.8	11163	13956.6	12524.8	9850.43	12411.8	13224.2	13079	13366.3
PITPNB	Phosphatidylinositol transfer protein beta isoform	PIPNB_HUMAN	_VENFIQK_.2	7790.91	9265.09	5877.56	8404.12	11262.9	3456.95	7508.29	4119.11	10468.4
PITPNB	Phosphatidylinositol transfer protein beta isoform	PIPNB_HUMAN	_VENFIQK_.1	4265.41	2314.5	2773.42	3933.36	3029.78	3725.32	3308.45	2260.11	3150.98
PITPNB	Phosphatidylinositol transfer protein beta isoform	PIPNB_HUMAN	_MEDETQKELETMR_.2	2351.07	2676.18	2123.52	2490.82	953.48	2731.5	3359.91	963.167	2769.55
PITPNB	Phosphatidylinositol transfer protein beta isoform	PIPNB_HUMAN	_MEDETQKELETMR_.3	1070.4	786.974	1637.09	2070.94	735.612	1320.67	1952.99	988.777	1126.58
ADGRE5	Adhesion G protein-coupled receptor E5	AGRE5_HUMAN	_HLIATQLLSNLEDIMR_.2	4606.36	1920.84	1556.28	9472.52	1317.77	441.385	1805.67	2360.88	2268.14
PXN	Paxillin	PAXI_HUMAN	_ELDELMASLSDFK_.2	12337.1	6494.27	11216.8	15900	5132.26	9770.89	11764.3	11649.1	10308.7
PXN	Paxillin	PAXI_HUMAN	_C[Carbamidomethyl (C)]YYC[Carbamidomethyl (C)]NGPILDK_.2	2780.46	2031.1	1280.53	3566.18	3069.99	1139.08	465.335	1541.42	1911.06
PXN	Paxillin	PAXI_HUMAN	_DYFDMFAPK_.2	3076.75	1899.45	4571.48	2928.09	2272.12	1521.4	561.963	2167.09	1170.44
ALDH9A1	4-trimethylaminobutyraldehyde dehydrogenase	AL9A1_HUMAN	_IGDPLLEDTR_.2	426981	395154	458235	351195	406573	471090	408239	408438	388583
ALDH9A1	4-trimethylaminobutyraldehyde dehydrogenase	AL9A1_HUMAN	_VSFTGSVPTGMK_.2	283397	400837	316610	269821	369712	319311	306256	314299	318898
ALDH9A1	4-trimethylaminobutyraldehyde dehydrogenase	AL9A1_HUMAN	_GIKPVTLELGGK_.2	252836	370190	297448	198997	366292	296840	269664	273863	269955
ALDH9A1	4-trimethylaminobutyraldehyde dehydrogenase	AL9A1_HUMAN	_GIKPVTLELGGK_.3	3742.11	2728.42	3877.89	2448.64	5684.1	3092.98	4886.42	3302.63	4506.31
ALDH9A1	4-trimethylaminobutyraldehyde dehydrogenase	AL9A1_HUMAN	_ANDTTFGLAAGVFTR_.2	277937	290184	258294	250785	308289	319324	298546	272951	257143
ALDH9A1	4-trimethylaminobutyraldehyde dehydrogenase	AL9A1_HUMAN	_MGPLINRPHLER_.3	258641	224726	274396	247324	239268	282770	254905	235269	246851
ALDH9A1	4-trimethylaminobutyraldehyde dehydrogenase	AL9A1_HUMAN	_VLC[Carbamidomethyl (C)]GGDIYVPEDPK_.2	206221	327212	258928	204064	288084	212033	244306	242025	244915
ALDH9A1	4-trimethylaminobutyraldehyde dehydrogenase	AL9A1_HUMAN	_SPLIIFSDC[Carbamidomethyl (C)]DMNNAVK_.2	165100	246714	213409	145616	229126	205770	193856	176898	187937
ALDH9A1	4-trimethylaminobutyraldehyde dehydrogenase	AL9A1_HUMAN	_SPLIIFSDC[Carbamidomethyl (C)]DM[Oxidation (M)]NNAVK_.2	4174.06	9158.72	2306.15	1522.78	10713.3	6804.72	3370.99	3240.71	5127
ALDH9A1	4-trimethylaminobutyraldehyde dehydrogenase	AL9A1_HUMAN	_VTIEYYSQLK_.2	197291	203635	195876	167873	204759	207883	182751	192026	191959
ALDH9A1	4-trimethylaminobutyraldehyde dehydrogenase	AL9A1_HUMAN	_FTEEVVK_.2	161820	60671.2	92445.3	52983.1	85213.2	77202.4	102563	131886	66490.7
ALDH9A1	4-trimethylaminobutyraldehyde dehydrogenase	AL9A1_HUMAN	_FTEEVVK_.1	20705.4	22544	23261.8	18816.1	23810.8	24170.3	19628.9	20425.3	20372.4
ALDH9A1	4-trimethylaminobutyraldehyde dehydrogenase	AL9A1_HUMAN	_EVNLAVQNAK_.2	100149	126992	113480	85652.6	124221	117715	100470	110284	111135
ALDH9A1	4-trimethylaminobutyraldehyde dehydrogenase	AL9A1_HUMAN	_VIATFTC[Carbamidomethyl (C)]SGEK_.2	77077.9	93758.8	103767	83804	95833.3	85490.4	87146	90823.2	95362.7
ALDH9A1	4-trimethylaminobutyraldehyde dehydrogenase	AL9A1_HUMAN	_IMEMSAK_.2	48726.2	58462.5	51423.5	45528	53978.6	45178.8	45698.1	48581.3	51320.7
ALDH9A1	4-trimethylaminobutyraldehyde dehydrogenase	AL9A1_HUMAN	_IMEMSAK_.1	16049.5	22011.6	19543.3	16392.9	21488.1	21819.9	20269.2	18743.2	18726.3
ALDH9A1	4-trimethylaminobutyraldehyde dehydrogenase	AL9A1_HUMAN	_MSTGTFVVSQPLNYR_.2	62506.4	75909.3	67809.5	62457.5	80389.8	61340.1	63921.1	62779	71343.6
ALDH9A1	4-trimethylaminobutyraldehyde dehydrogenase	AL9A1_HUMAN	_EILDKFTEEVVK_.2	43824.9	59123.2	45685.6	38307.6	67076.8	51565.3	48847.1	47857.5	40779
ALDH9A1	4-trimethylaminobutyraldehyde dehydrogenase	AL9A1_HUMAN	_EILDKFTEEVVK_.3	11869.9	17267.4	10478.4	10527.2	18217.2	14061	12646.5	12613.3	13405.4
ALDH9A1	4-trimethylaminobutyraldehyde dehydrogenase	AL9A1_HUMAN	_EREDEIATMEC[Carbamidomethyl (C)]INNGK_.2	26181.1	35371	30279.5	23085.8	35467.2	27280.7	29063.4	26438.5	29667
ALDH9A1	4-trimethylaminobutyraldehyde dehydrogenase	AL9A1_HUMAN	_EREDEIATMEC[Carbamidomethyl (C)]INNGK_.3	21441.5	30472.9	25538.7	21742.9	30410.4	19392.1	27755.1	25781.1	29341.2
ALDH9A1	4-trimethylaminobutyraldehyde dehydrogenase	AL9A1_HUMAN	_REPLGVC[Carbamidomethyl (C)]VGIGAWNYPFQIASWK_.3	40358.9	47249.7	48960.1	42047.4	53788.3	50326.8	45573	43850.3	39322.7
ALDH9A1	4-trimethylaminobutyraldehyde dehydrogenase	AL9A1_HUMAN	_AFEPATGR_.2	48707.8	42406.6	43377.1	40031.5	42447.8	41873.5	41409.1	44044.9	47929.1
ALDH9A1	4-trimethylaminobutyraldehyde dehydrogenase	AL9A1_HUMAN	_VLC[Carbamidomethyl (C)]GGDIYVPEDPKLK_.3	19701.9	31587.5	17660.4	15016.5	33562.7	22224.3	21853.2	17189.5	18819.3
ALDH9A1	4-trimethylaminobutyraldehyde dehydrogenase	AL9A1_HUMAN	_VLC[Carbamidomethyl (C)]GGDIYVPEDPKLK_.2	4077.07	14073.7	5533.59	4575.39	13377.6	9218.08	7863.99	8443.74	6129.3
ALDH9A1	4-trimethylaminobutyraldehyde dehydrogenase	AL9A1_HUMAN	_[Acetyl (Protein N-term)]STGTFVVSQPLNYR_.2	18822	13416.6	20808.2	16663.4	25168.9	20516.3	16548.2	19816.8	23633
ALDH9A1	4-trimethylaminobutyraldehyde dehydrogenase	AL9A1_HUMAN	_DDMTC[Carbamidomethyl (C)]VK_.1	8292.18	10311.7	12135.5	8187.22	10388.3	10295.1	9094.56	9509.89	9714.71
ALDH9A1	4-trimethylaminobutyraldehyde dehydrogenase	AL9A1_HUMAN	_DDMTC[Carbamidomethyl (C)]VK_.2	4804.97	9441.06	9479.95	8056	9877.13	7064.42	5965.07	7279.2	6461.94
ALDH9A1	4-trimethylaminobutyraldehyde dehydrogenase	AL9A1_HUMAN	_EDEIATMEC[Carbamidomethyl (C)]INNGK_.2	11991.6	18693.7	9740.73	7456.04	13572.3	12518.5	7995.92	13312	10941.6
ALDH9A1	4-trimethylaminobutyraldehyde dehydrogenase	AL9A1_HUMAN	_IKIGDPLLEDTR_.3	1438.03	1590.64	1987.18	1582.72	3335.48	2413.26	2427	1757.39	2234.94
RPL34	60S ribosomal protein L34	RL34_HUMAN	_AFLIEEQK_.2	179347	155157	177388	206577	169820	180530	177176	172993	179931
RPL34	60S ribosomal protein L34	RL34_HUMAN	_AFLIEEQK_.1	35205.1	38006	40247	38800.5	36565	42669.3	35232.4	35734.5	38608.8
RPL34	60S ribosomal protein L34	RL34_HUMAN	_LSYNTASNK_.2	19845.4	29111	24959.1	8866.29	29077.5	13650.2	15733.4	27699.6	28060.1
RPL34	60S ribosomal protein L34	RL34_HUMAN	_LSYNTASNK_.1	2700.11	3340	3385.47	3735.47	3193.59	3748.45	3039.58	3681.41	3300.32
RPL34	60S ribosomal protein L34	RL34_HUMAN	_SAC[Carbamidomethyl (C)]GVC[Carbamidomethyl (C)]PGR_.2	22584.6	23100.9	26785.8	27745.2	22293.6	24642.7	14272.5	25515.1	21171.4
RPL34	60S ribosomal protein L34	RL34_HUMAN	_AYGGSMC[Carbamidomethyl (C)]AK_.2	16579.4	12182.9	13181.9	5313.74	9758.54	12238.6	16633.1	12629	9874.67
RPL34	60S ribosomal protein L34	RL34_HUMAN	_AYGGSMC[Carbamidomethyl (C)]AK_.1	3468.93	2665.19	2662.13	4703	2944.02	5198.34	4930.5	2164.93	2201.92
RPL34	60S ribosomal protein L34	RL34_HUMAN	_IVYLYTK_.2	98038.9	79271.2	103975	109863	89482.4	110516	92188.2	96711.4	94704
RPL34	60S ribosomal protein L34	RL34_HUMAN	_IVYLYTK_.1	41733.9	3194.4	47998.4	45427.7	41660.1	52181.9	40492.1	41302.1	43672.5
RPIA	Ribose-5-phosphate isomerase	RPIA_HUMAN	_GIPIEVIPMAYVPVSR_.2	38294.6	9380.63	10735.5	36589.2	11990.6	12260.8	18189.4	21301.5	28892
RPIA	Ribose-5-phosphate isomerase	RPIA_HUMAN	_MIPGVVDTGLFINMAER_.2	17590.6	3827.51	7269.38	21983.8	6750.74	5828.02	10935.6	13526	12628.1
RPIA	Ribose-5-phosphate isomerase	RPIA_HUMAN	_FIVIADFR_.2	11293.6	3349.77	4882.07	12330.1	3418.53	3852.69	5431.71	6497.56	7580.33
RPIA	Ribose-5-phosphate isomerase	RPIA_HUMAN	_AGPVVTDNGNFILDWK_.2	10036.1	852.568	1019.95	12329.3	1677.04	3024.55	4837.33	3815.4	6770.62
LMAN1	Protein ERGIC-53	LMAN1_HUMAN	_GHPDLQGQPAEEIFESVGDR_.3	57848.4	37506	44718.5	57847	39204.1	45146.5	47735.9	47898	53909.3
LMAN1	Protein ERGIC-53	LMAN1_HUMAN	_QLDMILDEQR_.2	44331.9	36869.1	49691.3	46858	34613.5	44245	41465.4	40876	40955
LMAN1	Protein ERGIC-53	LMAN1_HUMAN	_GPHLVQSDGTVPFWAHAGNAIPSSDQIR_.4	33367.2	27865.1	28834.2	31896.2	23448	28604.5	25201.2	25640.2	27026.9
LMAN1	Protein ERGIC-53	LMAN1_HUMAN	_GPHLVQSDGTVPFWAHAGNAIPSSDQIR_.3	12494.4	9888.16	7833.23	13640.1	7092.86	10683.1	10139.6	8741.7	8969.8
LMAN1	Protein ERGIC-53	LMAN1_HUMAN	_YVSSLTEEISK_.2	39213.7	33592.1	42017.1	38867.1	31809.6	27198.3	42748.5	41174.5	39183.5
LMAN1	Protein ERGIC-53	LMAN1_HUMAN	_DIDNLVQR_.2	39140.4	32959.4	36684.4	37534.4	30795.3	36160.4	36714.2	38423.8	36637.4
LMAN1	Protein ERGIC-53	LMAN1_HUMAN	_AAFENWEVEVTFR_.2	42536.5	1930.45	31683.8	3119.85	5655.76	30379.2	19715.3	19885.1	2773.29
LMAN1	Protein ERGIC-53	LMAN1_HUMAN	_YVSSLTEEISKR_.2	8737.7	3444.56	5297.5	8154.14	2364.09	7437.8	5097.56	6140.09	4453.26
LMAN1	Protein ERGIC-53	LMAN1_HUMAN	_YQEEFEHFQQELDK_.2	7699.07	3529.91	2831.02	2072.61	2640.39	1441.39	6526.06	3071.07	1152.59
FASN	Fatty acid synthase	FAS_HUMAN	_RPTPQDSPIFLPVDDTSFR_.3	232449	249932	281631	245721	237472	280024	244620	236021	249577
FASN	Fatty acid synthase	FAS_HUMAN	_SLLVNPEGPTLMR_.2	220240	152478	265091	246200	152753	261748	213125	212369	204933
FASN	Fatty acid synthase	FAS_HUMAN	_LPEDPLLSGLLDSPALK_.2	187439	219942	214853	209236	207678	226529	200009	212690	210687
FASN	Fatty acid synthase	FAS_HUMAN	_LHLSGIDANPNALFPPVEFPAPR_.3	198283	193599	224026	200840	189155	235448	205779	200680	200256
FASN	Fatty acid synthase	FAS_HUMAN	_MVVPGLDGAQIPR_.2	193188	136432	196459	203255	128129	216536	176782	172112	187588
FASN	Fatty acid synthase	FAS_HUMAN	_VVVQVLAEEPEAVLK_.2	170569	170522	193110	155148	151544	199764	176509	160637	160655
FASN	Fatty acid synthase	FAS_HUMAN	_EQGVTFPSGDIQEQLIR_.2	161769	154481	192858	160012	137911	179899	158573	164899	165223
FASN	Fatty acid synthase	FAS_HUMAN	_WTSQDSLLGMEFSGR_.2	163840	129122	185711	171730	117685	185741	152601	156899	151684
FASN	Fatty acid synthase	FAS_HUMAN	_WTSQDSLLGM[Oxidation (M)]EFSGR_.2	5369.95	2206.1	3846.15	1672.69	2285.34	3647.61	1739.82	1838.3	2249.48
FASN	Fatty acid synthase	FAS_HUMAN	_FPQLDSTSFANSR_.2	181512	123096	175761	165690	118805	191892	177823	149975	154524
FASN	Fatty acid synthase	FAS_HUMAN	_LFDHPESPTPNPTEPLFLAQAEVYK_.3	154762	144369	166914	148449	140303	185422	154205	151144	150910
FASN	Fatty acid synthase	FAS_HUMAN	_DNLEFFLAGIGR_.2	148568	151752	167950	127127	145032	169902	150473	147446	142927
FASN	Fatty acid synthase	FAS_HUMAN	_DLVEAVAHILGIR_.2	155264	157109	104248	120796	127733	198786	119517	137307	222177
FASN	Fatty acid synthase	FAS_HUMAN	_VLEALLPLK_.2	106117	113717	136997	116987	108249	136491	111937	118545	119203
FASN	Fatty acid synthase	FAS_HUMAN	_VLEALLPLK_.1	29245.5	26768.4	34356.9	30866.4	28369.8	33772.3	30400.7	29787.8	27643.3
FASN	Fatty acid synthase	FAS_HUMAN	_EGGFLLLHTLLR_.2	123081	124969	141650	122457	130077	144000	132729	128865	130367
FASN	Fatty acid synthase	FAS_HUMAN	_EGGFLLLHTLLR_.3	14004.3	16361.5	17428.2	15356.4	15090.3	17109.5	16835.1	16051.8	16012.8
FASN	Fatty acid synthase	FAS_HUMAN	_LSIPTYGLQC[Carbamidomethyl (C)]TR_.2	127983	111611	156224	126026	115183	162257	133495	133514	131361
FASN	Fatty acid synthase	FAS_HUMAN	_LQVVDQPLPVR_.2	126167	115431	144868	124812	113043	146750	119105	132618	134649
FASN	Fatty acid synthase	FAS_HUMAN	_ELNLVLSVR_.2	110434	118020	126428	107131	112443	134004	116382	106353	110937
FASN	Fatty acid synthase	FAS_HUMAN	_C[Carbamidomethyl (C)]VLLSNLSSTSHVPEVDPGSAELQK_.3	94404.9	108789	117880	106657	103068	126919	109003	104289	105787
FASN	Fatty acid synthase	FAS_HUMAN	_HGLYLPTR_.2	105369	93331.4	126732	106737	87518.1	127337	110057	101007	106128
FASN	Fatty acid synthase	FAS_HUMAN	_AGLYGLPR_.2	100398	88564.1	126208	99621.6	93157.8	130150	104811	106115	102328
FASN	Fatty acid synthase	FAS_HUMAN	_GTPLISPLIK_.2	97848.7	93357.2	119174	101111	99820.5	122090	98182.5	102622	106025
FASN	Fatty acid synthase	FAS_HUMAN	_LSPDAIPGK_.2	72273	83855.4	94009.2	77874.1	77792.2	94153.6	81969.6	81472.9	81370.2
FASN	Fatty acid synthase	FAS_HUMAN	_LSPDAIPGK_.1	19944.3	20221.4	23877.1	18224.5	19456.8	28211.6	20880.7	20562.3	19124.1
FASN	Fatty acid synthase	FAS_HUMAN	_FDASFFGVHPK_.2	94832.6	93366.3	110697	89953	85010.2	116119	97457.3	89816.2	90193.1
FASN	Fatty acid synthase	FAS_HUMAN	_FDASFFGVHPK_.3	6326.45	9533.4	7687.95	5576.53	7035.68	7289.07	6571.59	6569.8	7957.85
FASN	Fatty acid synthase	FAS_HUMAN	_GVDLVLNSLAEEK_.2	90440.6	82646.6	113523	94902.6	88930.9	113779	102149	95897.5	99116.4
FASN	Fatty acid synthase	FAS_HUMAN	_SFYGSTLFLC[Carbamidomethyl (C)]R_.2	74278.3	99552.5	100544	84299.9	97361.5	97403.9	86568.2	92532.6	90356
FASN	Fatty acid synthase	FAS_HUMAN	_GILADEDSSRPVWLK_.2	43000	47098.6	50412.4	44181	44231.7	56766.5	49773	47338.2	45639.9
FASN	Fatty acid synthase	FAS_HUMAN	_GILADEDSSRPVWLK_.3	37324.9	35278	44580.5	45728	37595.9	44606.8	39333.7	39795.2	37836.2
FASN	Fatty acid synthase	FAS_HUMAN	_YHGNVMLLR_.2	80913.6	63257	91421.9	94807.4	68752.7	105757	80475.7	81773.5	80957
FASN	Fatty acid synthase	FAS_HUMAN	_WLSTSIPEAQWHSSLAR_.3	38223.4	51706.5	94624.3	71231.9	55980.8	101935	76427.4	67449.7	64857.5
FASN	Fatty acid synthase	FAS_HUMAN	_WLSTSIPEAQWHSSLAR_.2	7342.34	9632.82	14734.6	17044.2	6791.25	22601.4	8634.12	10777.8	13451.4
FASN	Fatty acid synthase	FAS_HUMAN	_LGMLSPEGTC[Carbamidomethyl (C)]K_.2	71231	73656.1	92000.9	78223.5	65286.9	86104.4	77151.4	78955.9	73737.3
FASN	Fatty acid synthase	FAS_HUMAN	_VMGLVPAK_.2	55210.7	36466.7	60617.6	57374.6	37145.6	65161.8	60128.3	50672.7	46637.3
FASN	Fatty acid synthase	FAS_HUMAN	_VMGLVPAK_.1	22299.3	15418.8	27825.6	24707.2	15229	23372.5	19236	22932.8	23849.2
FASN	Fatty acid synthase	FAS_HUMAN	_AQVADVVVSR_.2	71115.5	65017.8	79028.3	72510.6	64277.5	82847.8	72641.3	68643.8	66746.3
FASN	Fatty acid synthase	FAS_HUMAN	_SLYQSAGVAPESFEYIEAHGTGTK_.3	69152.4	72787	72921.7	71221.4	66502.5	76450.4	60969.9	71780.9	71678.9
FASN	Fatty acid synthase	FAS_HUMAN	_GYDYGPHFQGILEASLEGDSGR_.3	69451.4	65007.5	86179.1	64379.8	60154.4	77947.9	74487.4	68227.8	67536.6
FASN	Fatty acid synthase	FAS_HUMAN	_EVWALVQAGIR_.2	66614.2	81938	82202	62743.9	73465.1	67420.4	55941.4	67609.7	72134.8
FASN	Fatty acid synthase	FAS_HUMAN	_SEGVVAVLLTK_.2	60710.5	65032.5	80536.8	59525.1	63601.6	80359.4	65978.3	63289.9	64873.2
FASN	Fatty acid synthase	FAS_HUMAN	_SDEAVKPFGLK_.2	63685	64361.5	72237.1	66320.5	63463.1	77142.2	64310.1	63833.9	60884.6
FASN	Fatty acid synthase	FAS_HUMAN	_VLQGDLVMNVYR_.2	62443.2	56620.7	71284.9	66820.9	54050.2	72673.6	63684.7	65069.3	65358.4
FASN	Fatty acid synthase	FAS_HUMAN	_SNMGHPEPASGLAALAK_.2	45270.5	50050.1	51582.9	42627.6	41820.1	50310.2	49970.5	46234.2	47205.3
FASN	Fatty acid synthase	FAS_HUMAN	_SNMGHPEPASGLAALAK_.3	15030.3	16797.3	17598.7	15728.9	16435	18422.5	15884.5	16229.1	15093.6
FASN	Fatty acid synthase	FAS_HUMAN	_DGAWGAFR_.2	67666.1	56962.2	73600	61512.2	56536.5	71854	65483.1	62817.3	55855.6
FASN	Fatty acid synthase	FAS_HUMAN	_IPGLLSPHPLLQLSYTATDR_.3	63871.8	44192	69903.6	69987.6	50605.8	78748.2	62687.2	62387.4	61399.6
FASN	Fatty acid synthase	FAS_HUMAN	_GNAGQSNYGFANSAMER_.2	64960.9	50797.8	64018.6	60097.9	48946.3	71663.4	73747.6	63680.3	59922.4
FASN	Fatty acid synthase	FAS_HUMAN	_TGTVSLEVR_.2	53097.2	59628.2	62641.6	57623	56607.7	66838.5	60613.1	61579.5	58120.7
FASN	Fatty acid synthase	FAS_HUMAN	_GYAVLGGER_.2	48532.3	51733.5	67040.5	55917.3	49597.1	71443.9	58704	61252.7	51125.5
FASN	Fatty acid synthase	FAS_HUMAN	_DGLLENQTPEFFQDVC[Carbamidomethyl (C)]KPK_.3	46264	58687.2	62853	55270.3	55804.1	62912.1	53772.9	54130.6	50629.8
FASN	Fatty acid synthase	FAS_HUMAN	_LSFFFDFR_.2	49867.6	60979.3	66502.4	43502.5	58334.3	66732	53190.8	48120.4	42043.7
FASN	Fatty acid synthase	FAS_HUMAN	_QEPLLIGSTK_.2	61701.8	42542.6	62848	56820.2	47092.4	57642.1	49846.7	57884.5	52250
FASN	Fatty acid synthase	FAS_HUMAN	_QELSFAAR_.2	54515.9	48056.1	56727.6	53007.5	48819.1	60017.2	58697.4	53567.6	50977.5
FASN	Fatty acid synthase	FAS_HUMAN	_QGVQVQVSTSNISSLEGAR_.2	64868.3	37897.3	60898.7	53668.3	35876.7	64799.5	54466.4	57003.8	51518.1
FASN	Fatty acid synthase	FAS_HUMAN	_FC[Carbamidomethyl (C)]FTPHTEEGC[Carbamidomethyl (C)]LSER_.3	28350.9	33263.7	42022.8	32508.1	31306.4	36432	30768.2	31267.9	32679.1
FASN	Fatty acid synthase	FAS_HUMAN	_FC[Carbamidomethyl (C)]FTPHTEEGC[Carbamidomethyl (C)]LSER_.2	15893.1	18744.5	25369.5	20292.7	17318.9	24418.2	19168.8	18495.2	20053.4
FASN	Fatty acid synthase	FAS_HUMAN	_DTSFEQHVLWHTGGK_.3	46034.7	33599.7	53985.8	47965	33846.9	57735.5	43572	44119.8	47414.6
FASN	Fatty acid synthase	FAS_HUMAN	_DTSFEQHVLWHTGGK_.2	6214.57	5018.34	7930.83	6476.72	4345.79	6695.78	6244.48	4772.24	4728.74
FASN	Fatty acid synthase	FAS_HUMAN	_EDGLAQQQTQLNLR_.2	59452.3	34541.9	60700.1	54738.4	33388.1	60313.7	52859.5	48095	49739.5
FASN	Fatty acid synthase	FAS_HUMAN	_VTAIHIDPATHR_.2	22960.9	21723.9	28780.8	24198.6	22602.4	35102.2	20502.5	22573.2	21056.8
FASN	Fatty acid synthase	FAS_HUMAN	_VTAIHIDPATHR_.3	25031.4	20998.6	27921.7	22423.6	20408.3	29602.8	22727.3	21838.7	22157.9
FASN	Fatty acid synthase	FAS_HUMAN	_VGDPQELNGITR_.2	40697.5	45414.6	54658	45214.3	43651.9	56915.4	45998.1	46257.6	50477.1
FASN	Fatty acid synthase	FAS_HUMAN	_VYQWDDPDPR_.2	47385.4	41262	54764.9	45336.9	40460	55486.7	42162.1	47192	45376.3
FASN	Fatty acid synthase	FAS_HUMAN	_YSGTLNLDR_.2	46775.6	34076.4	58257.4	42108.1	40719.6	58997.5	51128.1	32123	47082.6
FASN	Fatty acid synthase	FAS_HUMAN	_VLFPATGYLSIVWK_.2	41524.2	41788.7	58472.9	41135.8	38096.8	55406.8	40881.2	44165.6	39500.9
FASN	Fatty acid synthase	FAS_HUMAN	_VYATILNAGTNTDGFK_.2	36820.6	39619.5	54591.3	35846.6	36063.2	45340.7	42037	42984.4	42623.2
FASN	Fatty acid synthase	FAS_HUMAN	_QVQPEGPYR_.2	38211.6	34911.6	45112.4	38514.4	32450.6	40672.4	39870.9	40393.9	39865.9
FASN	Fatty acid synthase	FAS_HUMAN	_GLVQALQTK_.2	31205.3	27779.3	29435.2	30006	28649.6	35634	34722.9	30702.4	29967.9
FASN	Fatty acid synthase	FAS_HUMAN	_GLVQALQTK_.1	6107.74	7746.12	8550.35	5687.81	7038.76	9429.25	7051.17	7120.48	7630.27
FASN	Fatty acid synthase	FAS_HUMAN	_LYTLQDK_.2	33847.6	35896.5	41914.8	33810.1	36368.2	40962.8	39743.1	37894.1	35745.1
FASN	Fatty acid synthase	FAS_HUMAN	_DPETLVGYSMVGC[Carbamidomethyl (C)]QR_.2	33949.3	32379.2	46512.8	32798.4	27951.6	39475.1	36190.5	37186	35424.9
FASN	Fatty acid synthase	FAS_HUMAN	_DGVVRPLK_.2	22943.3	28798.8	31050.1	35495.3	29951.5	32474.4	26100.9	30306.9	31924.5
FASN	Fatty acid synthase	FAS_HUMAN	_C[Carbamidomethyl (C)]TVFHGAQVEDAFR_.3	24088	28724.9	37308.5	26831.5	28929.6	35486.5	27306	27069.7	30972.1
FASN	Fatty acid synthase	FAS_HUMAN	_QAHTMDPQLR_.2	29251.9	26923.8	31768	28312.8	24667.9	38114.9	30098.7	28912	26474.5
FASN	Fatty acid synthase	FAS_HUMAN	_VFTTVGSAEK_.2	25442	30408.1	32306.5	29009.2	29199.7	30734.3	27663.9	27192.9	29352.1
FASN	Fatty acid synthase	FAS_HUMAN	_DPSQQELPR_.2	28075.7	18004.5	29233.4	29394.3	17402.6	27877.3	26985	25522.3	24732.2
FASN	Fatty acid synthase	FAS_HUMAN	_AALQEELQLC[Carbamidomethyl (C)]K_.2	23221.3	29511.7	27273.3	23748.3	23117.3	26184.3	24240.9	23611.2	24494.6
FASN	Fatty acid synthase	FAS_HUMAN	_AFEVSENGNLVVSGK_.2	21962.3	19478.7	33817.6	26460.9	25804.5	22906.3	26773	21524	24358.8
FASN	Fatty acid synthase	FAS_HUMAN	_VVEVLAGHGHLYSR_.3	18030.2	11050.1	20464	17917.6	11947.6	23419.4	16824.6	16095.3	14703.6
FASN	Fatty acid synthase	FAS_HUMAN	_VVEVLAGHGHLYSR_.2	7205.92	6375.2	8964.63	7829.39	6488.83	10520.3	5203.26	8579.68	6377.62
FASN	Fatty acid synthase	FAS_HUMAN	_TGGMAFHSYFMEAIAPPLLQELK_.3	13450	15693.8	31515.8	21969.6	16016.4	29697.5	22610.2	22880.7	20136.5
FASN	Fatty acid synthase	FAS_HUMAN	_GLKPSC[Carbamidomethyl (C)]TIIPLMK_.2	15895.1	20562.4	23155	20625.1	18697.1	29231.4	20938	19230.8	17775.3
FASN	Fatty acid synthase	FAS_HUMAN	_RQQEQQVPILEK_.2	22127.4	13061.2	21852.7	23822.7	14269.4	26006.5	18731.7	17735.6	18457.2
FASN	Fatty acid synthase	FAS_HUMAN	_GTHTGVWVGVSGSETSEALSR_.3	31345.6	6090.69	25829	30910.3	3328.8	22196.9	23085.7	19731.1	7739.94
FASN	Fatty acid synthase	FAS_HUMAN	_AC[Carbamidomethyl (C)]LDTAVENMPSLK_.2	10193	25252.7	28833.8	10080.6	15099.9	25587.4	17961.5	17187.4	17643.7
FASN	Fatty acid synthase	FAS_HUMAN	_VSVHVIEGDHR_.2	10264.6	11099.2	13423	11038.4	8445.38	15726.1	9072.87	9419.03	11066.7
FASN	Fatty acid synthase	FAS_HUMAN	_VSVHVIEGDHR_.3	6602.53	7795.68	8759.13	6411.77	7058.7	8720.62	8212.33	6193.49	5449.96
FASN	Fatty acid synthase	FAS_HUMAN	_AFDTAGNGYC[Carbamidomethyl (C)]R_.2	13638.2	17139.5	17978.1	14400.1	17112.2	18122.7	16706.2	16344.3	18021.2
FASN	Fatty acid synthase	FAS_HUMAN	_DTVTISGPQAPVFEFVEQLRK_.3	15468.9	12728.9	15249.5	18187.2	13671.8	20849.5	14310.3	16937.1	16949.5
FASN	Fatty acid synthase	FAS_HUMAN	_DIMLATGK_.1	13153.5	11118.1	12886.9	10590.8	10057.8	11845.1	10706.8	11839.7	8807.03
FASN	Fatty acid synthase	FAS_HUMAN	_LQLNGNLQLELAQVLAQERPK_.3	10615.5	3247.63	13960.4	12993.6	8388.54	13797.5	13981.4	11726.8	9044.59
FASN	Fatty acid synthase	FAS_HUMAN	_VAAAVDLIIK_.2	5406.61	13647.1	9153.14	13946.4	12011.6	4802.94	8495.14	14866.5	10365.1
FASN	Fatty acid synthase	FAS_HUMAN	_LMSAISK_.1	8659.66	8712	11968.1	9269.23	7168.4	12587.6	9596.07	8672.43	7428.08
FASN	Fatty acid synthase	FAS_HUMAN	_PLFLVHPIEGSTTVFHSLASR_.4	8899.61	6729.19	11453.7	9971.72	7611.96	12216.9	8731.75	8738.08	9216.53
FASN	Fatty acid synthase	FAS_HUMAN	_PLISPLIK_.2	8073.19	6952.03	8543.6	6689.56	7462.94	8345.65	7606.11	8181.66	6976.37
FASN	Fatty acid synthase	FAS_HUMAN	_GGPEVQQVPAGER_.2	8329.81	5892.31	11143.8	5053.87	5866.37	7103.51	6466.5	6667.79	7409.6
FASN	Fatty acid synthase	FAS_HUMAN	_AAPLDSIHSLAAYYIDC[Carbamidomethyl (C)]IR_.3	1551.65	3889.37	6455.53	2181.53	2569.11	4947.26	1722.91	1736.84	3187.04
FASN	Fatty acid synthase	FAS_HUMAN	_DHRDNLEFFLAGIGR_.3	2772.48	1347.86	2257.43	2076.12	2343.08	3308.95	3643.36	1368.39	1202.85
FASN	Fatty acid synthase	FAS_HUMAN	_HFLLEEDKPEEPTAHAFVSTLTR_.4	30487.9	30274.8	38207.9	31494.1	20846	39689.9	32028.9	23060.6	11086.2
FASN	Fatty acid synthase	FAS_HUMAN	_HFLLEEDKPEEPTAHAFVSTLTR_.3	14548.4	2153.17	21884.7	15546.5	2031.03	26682.1	13911.8	16001.1	330.054
FASN	Fatty acid synthase	FAS_HUMAN	_FDLSQNHPLGMAIFLK_.3	31472.7	30406.6	34897.9	33773.8	31414.5	39069.5	32983.3	34056	35181.2
FASN	Fatty acid synthase	FAS_HUMAN	_FDLSQNHPLGMAIFLK_.2	1093.07	1451.5	5785.76	8698.5	1763.77	7981.25	3590.33	2570.4	2488.36
FASN	Fatty acid synthase	FAS_HUMAN	_TLLEGSGLESIISIIHSSLAEPR_.3	28472.8	28616.5	2971.32	31975.2	21375.1	25309.4	21083.9	35153.9	30278.5
FASN	Fatty acid synthase	FAS_HUMAN	_VTVAGGVHISGLHTESAPR_.3	21270.4	12326.4	21992.1	20069.4	12743.5	24035.4	17015.5	16663.3	17004.4
FASN	Fatty acid synthase	FAS_HUMAN	_VTVAGGVHISGLHTESAPR_.4	4416.95	971.372	6261.91	5833.44	1508.78	5740.69	4010	3443.64	1675.69
FASN	Fatty acid synthase	FAS_HUMAN	_LNSVQSSERPLFLVHPIEGSTTVFHSLASR_.4	6631.57	110.515	8712.31	7737.86	500.351	18799	6475.55	7721.16	1486.32
FASN	Fatty acid synthase	FAS_HUMAN	_LNSVQSSERPLFLVHPIEGSTTVFHSLASR_.5	19335.9	2639.88	12713.5	11861.4	1318.79	24722.1	13194.8	7271.71	387.745
FASN	Fatty acid synthase	FAS_HUMAN	_RVYATILNAGTNTDGFK_.3	6644.75	9406.67	7735.85	7798.6	11836.8	9501.61	7435.75	7651.02	8143.3
FASN	Fatty acid synthase	FAS_HUMAN	_RVYATILNAGTNTDGFK_.2	2555.16	2830.07	2238.01	3598.78	5244.24	4108.16	3002.8	2851.86	2638.26
FASN	Fatty acid synthase	FAS_HUMAN	_NVTFHGVLLDAFFNESSADWR_.3	644.463	1939.79	4053.63	638.509	391.245	5040.18	401.059	1711.32	972.632
FASN	Fatty acid synthase	FAS_HUMAN	_VLLSLEHGLWAPNLHFHSPNPEIPALLDGR_.4	3550.71	873.64	55378.2	3060.87	1206.64	28664.8	23254.3	33368.7	2508.18
FASN	Fatty acid synthase	FAS_HUMAN	_VLLSLEHGLWAPNLHFHSPNPEIPALLDGR_.5	1344.85	220.011	34312.4	2247.37	1180.48	15234.6	8363.38	26936.5	2615.08
FNTA	Protein farnesyltransferase/geranylgeranyltransferase type-1 subunit alpha	FNTA_HUMAN	_VLVEWLR_.2	22091	23358.7	26645.3	20929	24685	22383.4	23439.2	23400.6	22212.8
FNTA	Protein farnesyltransferase/geranylgeranyltransferase type-1 subunit alpha	FNTA_HUMAN	_YFVISNTTGYNDR_.2	16931	18352.7	17356.6	15742.7	18026.1	19403.2	16532.9	16261.8	16991.3
FNTA	Protein farnesyltransferase/geranylgeranyltransferase type-1 subunit alpha	FNTA_HUMAN	_QWVIQEFK_.2	8527.08	8075.94	10132.8	8288.4	9458.09	8995.41	7228.21	8325.64	7832.03
FNTA	Protein farnesyltransferase/geranylgeranyltransferase type-1 subunit alpha	FNTA_HUMAN	_EVQYTLEMIK_.2	8416.72	8424.31	6861.55	5390.33	6871.25	6887.75	5541.4	7687.33	8832.25
FNTA	Protein farnesyltransferase/geranylgeranyltransferase type-1 subunit alpha	FNTA_HUMAN	_DLHEEMNYITAIIEEQPK_.3	8043.27	6001.61	7332.84	6048.95	6999.97	7740.94	5456.8	6564.33	6672.15
FNTA	Protein farnesyltransferase/geranylgeranyltransferase type-1 subunit alpha	FNTA_HUMAN	_LWDNELQYVDQLLK_.2	6463.69	8352.04	5873.82	5471.06	7903.12	6547.8	6705.81	5821.89	6968.98
FNTB	Protein farnesyltransferase subunit beta	FNTB_HUMAN	_LVDGC[Carbamidomethyl (C)]YSFWQAGLLPLLHR_.3	3132.59	8322.59	5990.46	4860.59	6603.68	5129.4	6391.64	5019.17	4649.71
FNTB	Protein farnesyltransferase subunit beta	FNTB_HUMAN	_LQDDSVETVTSIEQAK_.2	5486.14	2848.46	2293.47	5420.44	1042.87	4518.69	2495.79	4041.17	5005.1
CCT3	T-complex protein 1 subunit gamma	TCPG_HUMAN	_IPGGIIEDSC[Carbamidomethyl (C)]VLR_.2	184654	175967	173538	187228	171740	160420	177135	169466	182979
CCT3	T-complex protein 1 subunit gamma	TCPG_HUMAN	_NVLLDPQLVPGGGASEMAVAHALTEK_.3	131706	159183	132918	151336	142359	138543	144368	143150	141621
CCT3	T-complex protein 1 subunit gamma	TCPG_HUMAN	_AMTGVEQWPYR_.2	137248	135702	134396	144607	135624	135931	135486	130791	132512
CCT3	T-complex protein 1 subunit gamma	TCPG_HUMAN	_TAVETAVLLLR_.2	104073	119050	101813	101792	130579	102875	102134	104630	115224
CCT3	T-complex protein 1 subunit gamma	TCPG_HUMAN	_ELGIWEPLAVK_.2	91761.5	113712	96552.7	100605	108483	93671.4	96236.8	98482.4	99144.8
CCT3	T-complex protein 1 subunit gamma	TCPG_HUMAN	_GISDLAQHYLMR_.2	54205.1	54476	57332.2	62156	53286.8	58413.8	54190.8	53553.1	55579.9
CCT3	T-complex protein 1 subunit gamma	TCPG_HUMAN	_GISDLAQHYLMR_.3	17138.3	14128	18218	17430.8	14131.3	19166.8	16603.4	16238.7	15181.6
CCT3	T-complex protein 1 subunit gamma	TCPG_HUMAN	_TIADIIR_.2	72836.2	73250.9	68142.4	65327.7	79443.2	68344.1	72950.7	70975.3	65044.4
CCT3	T-complex protein 1 subunit gamma	TCPG_HUMAN	_IVLLDSSLEYK_.2	46120.2	73067.4	46246.5	81557.7	72116.1	86376.3	58430.2	83768.9	76724.6
CCT3	T-complex protein 1 subunit gamma	TCPG_HUMAN	_AVAQALEVIPR_.2	73492.4	87424.3	41535.4	77647.2	84045.4	38041.3	69698.8	72497.3	74180.8
CCT3	T-complex protein 1 subunit gamma	TCPG_HUMAN	_ALDDMISTLK_.2	57486	57780.9	61216.1	56707.1	55858.1	53161.6	56421	51885.1	45413.4
CCT3	T-complex protein 1 subunit gamma	TCPG_HUMAN	_WSSLAC[Carbamidomethyl (C)]NIALDAVK_.2	38147.8	61688.6	48230.9	43727.2	54724.7	45254.8	44851.9	44449.1	46398.8
CCT3	T-complex protein 1 subunit gamma	TCPG_HUMAN	_SMIEISR_.2	43587.9	45572	50374.3	48982.4	41176.9	44218.7	52235.7	50629.9	43163.5
CCT3	T-complex protein 1 subunit gamma	TCPG_HUMAN	_IDDIVSGHK_.2	28237.3	35870.3	33571.3	30867.6	35017.6	28956.4	29069.2	31031.2	32134.5
CCT3	T-complex protein 1 subunit gamma	TCPG_HUMAN	_IDDIVSGHK_.1	1316.29	1038.07	1286.17	1542.28	1267.33	2325.62	788.882	1060.76	1009.01
CCT3	T-complex protein 1 subunit gamma	TCPG_HUMAN	_IVSRPEELREDDVGTGAGLLEIK_.4	20834.4	8631.55	16057.7	19140.9	11475.8	18407.3	16743.7	14697.6	14718.1
CCT3	T-complex protein 1 subunit gamma	TCPG_HUMAN	_IVSRPEELREDDVGTGAGLLEIK_.3	7300.7	15744.8	14322.7	8134.02	16189.9	18975.8	14010.9	5026.69	15558.4
CCT3	T-complex protein 1 subunit gamma	TCPG_HUMAN	_TLIQNC[Carbamidomethyl (C)]GASTIR_.2	11314.8	27902.3	25606	12778.6	20495.3	22126.6	17515.1	17561.2	22187.7
CCT3	T-complex protein 1 subunit gamma	TCPG_HUMAN	_KIGDEYFTFITDC[Carbamidomethyl (C)]KDPK_.3	17943.2	18692.9	13152.3	17216	21767.7	13026.9	21282.1	13989.3	15926.7
CCT3	T-complex protein 1 subunit gamma	TCPG_HUMAN	_IGDEYFTFITDC[Carbamidomethyl (C)]K_.2	29265.2	7478.08	16541.5	17266.6	7091.16	10874.2	13326.9	14669.9	11948.3
CCT3	T-complex protein 1 subunit gamma	TCPG_HUMAN	_[Acetyl (Protein N-term)]MMGHRPVLVLSQNTK_.3	9517.2	13213.4	11861.9	18637.4	13787	13852.3	13473.9	11253.4	13301.9
CCT3	T-complex protein 1 subunit gamma	TCPG_HUMAN	_KGESQTDIEITREEDFTR_.3	19920.5	3173.72	13010.4	17312.6	7463.7	17425.6	15789.2	12071.1	5515.17
CCT3	T-complex protein 1 subunit gamma	TCPG_HUMAN	_PVLVLSQNTK_.2	12913.1	10500.5	10087.9	8706.69	8043.94	8831.84	9545.66	10554.6	5209.12
CCT3	T-complex protein 1 subunit gamma	TCPG_HUMAN	_KGESQTDIEITR_.2	10649.9	5714.18	8968.71	9031.61	4997.88	8362.89	8979.61	9680.38	9151.9
CCT3	T-complex protein 1 subunit gamma	TCPG_HUMAN	_HTQENC[Carbamidomethyl (C)]ETWGVNGETGTLVDMK_.3	7137.66	9456.24	8477.33	8203.91	9605.52	5880.95	6296.05	7150.31	7984.51
CCT3	T-complex protein 1 subunit gamma	TCPG_HUMAN	_SDLAQHYLMR_.2	9775.93	5462.25	8375.22	8352.75	7064.89	6248.49	6660.6	9502.03	4439.26
CCT3	T-complex protein 1 subunit gamma	TCPG_HUMAN	_QGGAPDAGQE_.1	7565.47	2670.13	4704.64	7881.98	2579.77	6427.84	5989.02	5426.43	6141.1
CCT3	T-complex protein 1 subunit gamma	TCPG_HUMAN	_KVQSGNINAAK_.2	856.516	2818.52	806.888	2258.85	1242.77	1487.27	2056.57	2063.24	2393.33
TUFM	Elongation factor Tu, mitochondrial	EFTU_HUMAN	_EHLLLAR_.2	175695	437976	490798	144125	508666	335083	333342	308937	313555
TUFM	Elongation factor Tu, mitochondrial	EFTU_HUMAN	_EHLLLAR_.1	2215.74	6551.95	9236.79	1839.81	8703.92	7718.36	5783.63	4915.97	4760.9
TUFM	Elongation factor Tu, mitochondrial	EFTU_HUMAN	_TTLTAAITK_.2	73418.2	131032	89318.8	57837.4	196685	70666.5	93657.2	95993.8	91571.1
TUFM	Elongation factor Tu, mitochondrial	EFTU_HUMAN	_TTLTAAITK_.1	30581.5	93988.4	40122.9	28320.8	123591	36504.9	52374.8	50203.9	51416.1
TUFM	Elongation factor Tu, mitochondrial	EFTU_HUMAN	_LLDAVDTYIPVPAR_.2	131381	87767	99557	141296	93227.6	105771	110436	116496	105570
TUFM	Elongation factor Tu, mitochondrial	EFTU_HUMAN	_DLEKPFLLPVEAVYSVPGR_.3	91176.1	74669.7	66328.2	88952.1	74599.2	70520.7	79992.7	77410.5	81836.7
TUFM	Elongation factor Tu, mitochondrial	EFTU_HUMAN	_AEAGDNLGALVR_.2	58909.7	52271.7	47985.2	59396	45507.7	40240.4	44769.9	53699.3	49210.6
TUFM	Elongation factor Tu, mitochondrial	EFTU_HUMAN	_TIGTGLVTNTLAMTEEEK_.2	51710.2	36431.8	41980	57713.8	46813	39973.9	44508	47301	49252.9
TUFM	Elongation factor Tu, mitochondrial	EFTU_HUMAN	_GTVVTGTLER_.2	52586.5	43564.8	37761.1	56056.1	40406.7	35495.2	44776.1	43916.6	46963.9
TUFM	Elongation factor Tu, mitochondrial	EFTU_HUMAN	_ELAMPGEDLK_.2	45719	38444.7	35347.9	48609.8	34953.2	35702.8	38524.3	40326.7	38909.2
TUFM	Elongation factor Tu, mitochondrial	EFTU_HUMAN	_ELLTEFGYK_.2	32934.5	29812.2	28980	36993.7	30287	25204.7	28096.2	28881.2	30826.2
TUFM	Elongation factor Tu, mitochondrial	EFTU_HUMAN	_TVVTGIEMFHK_.2	27406.2	20912.8	18984.9	28742.6	21851.2	17006.1	22085.5	23084	25773
TUFM	Elongation factor Tu, mitochondrial	EFTU_HUMAN	_TVVTGIEMFHK_.3	6665.99	5404.23	5552.89	6962.27	4901.34	5562.19	6096.33	5418.73	5358.64
TUFM	Elongation factor Tu, mitochondrial	EFTU_HUMAN	_ELLTEFGYKGEETPVIVGSALC[Carbamidomethyl (C)]ALEGR_.3	15623	15483.8	17366.7	20947.8	13574	18252.2	17339.5	18117.8	13197.2
TUFM	Elongation factor Tu, mitochondrial	EFTU_HUMAN	_GITINAAHVEYSTAAR_.2	19568.8	10657.6	12418.7	19062.6	14214.1	16698.7	16018.3	18760.8	16029.8
TUFM	Elongation factor Tu, mitochondrial	EFTU_HUMAN	_KYEEIDNAPEER_.2	18302.8	11433.7	13127.5	16336.6	13630.9	12720.1	14931.4	15351.5	14887.3
TUFM	Elongation factor Tu, mitochondrial	EFTU_HUMAN	_YEEIDNAPEER_.2	16695.1	12264.5	11642.3	17430.1	12267.3	13428.4	12370.9	13457.6	14671.2
TUFM	Elongation factor Tu, mitochondrial	EFTU_HUMAN	_VEAQVYILSK_.2	16885	5152.75	9490.58	16048.2	9472.17	8982.89	9595.79	9688.39	9968.88
TUFM	Elongation factor Tu, mitochondrial	EFTU_HUMAN	_QIGVEHVVVYVNK_.3	6040.16	2682.82	3678.97	7463.92	2076.42	1932.86	5139.59	5562.97	5134.5
TUFM	Elongation factor Tu, mitochondrial	EFTU_HUMAN	_QIGVEHVVVYVNK_.2	6546.26	3650.57	2776.15	5365	2555.24	1428.19	6140	5427.23	1862.85
TUFM	Elongation factor Tu, mitochondrial	EFTU_HUMAN	_GDEC[Carbamidomethyl (C)]ELLGHSK_.2	2033.44	720.369	1857.05	2510.34	2438.72	1303.7	1208.47	1259.1	1336.66
TUFM	Elongation factor Tu, mitochondrial	EFTU_HUMAN	_HYAHTDC[Carbamidomethyl (C)]PGHADYVK_.2	187.884	3557.6	1029.5	1595.37	633.183	320.495	93.3002	602.278	1909.73
ALDH7A1	Alpha-aminoadipic semialdehyde dehydrogenase	AL7A1_HUMAN	_MIGGPILPSER_.2	78223.6	51918.1	70152.9	65160.6	59225	63748.2	49766.7	58113.3	67333.5
ALDH7A1	Alpha-aminoadipic semialdehyde dehydrogenase	AL7A1_HUMAN	_IWADIPAPK_.2	54709.3	49968.4	48272.1	48155.4	48165.4	48572.6	47267.5	47834.2	48715.3
ALDH7A1	Alpha-aminoadipic semialdehyde dehydrogenase	AL7A1_HUMAN	_VNLLSFTGSTQVGK_.2	51785.1	47145.9	41438.4	49234.5	46802.3	47011.8	47795.5	48528.6	44474.2
ALDH7A1	Alpha-aminoadipic semialdehyde dehydrogenase	AL7A1_HUMAN	_DLPLAQGIK_.2	48316.4	39208.1	36454.9	42211.4	38053.6	43273.2	42404.2	40954.4	38539.6
ALDH7A1	Alpha-aminoadipic semialdehyde dehydrogenase	AL7A1_HUMAN	_IQVLGSLVSLEMGK_.2	47569.3	39055.8	39628.8	41912.5	36483.6	38927.3	41268.9	38887.3	38711.3
ALDH7A1	Alpha-aminoadipic semialdehyde dehydrogenase	AL7A1_HUMAN	_GEVITTYC[Carbamidomethyl (C)]PANNEPIAR_.2	30758.9	33500.4	31559.9	29507.3	35516.3	32220	29228.3	31427.5	32013.3
ALDH7A1	Alpha-aminoadipic semialdehyde dehydrogenase	AL7A1_HUMAN	_VGNPWDPNVLYGPLHTK_.3	24824.7	30635.3	28428.2	27349.5	33421.5	29147.1	29621.7	28830.6	26847.5
ALDH7A1	Alpha-aminoadipic semialdehyde dehydrogenase	AL7A1_HUMAN	_VLEDNKLPGAIC[Carbamidomethyl (C)]SLTC[Carbamidomethyl (C)]GGADIGTAMAK_.3	20267.9	22379.4	19652.8	21921.8	22384.7	18766.2	15817	18693.3	17593.4
ALDH7A1	Alpha-aminoadipic semialdehyde dehydrogenase	AL7A1_HUMAN	_QGLSSSIFTK_.2	19001.9	15091.9	22331.9	21931	17201.5	22218.9	15254	20128.6	18793.3
ALDH7A1	Alpha-aminoadipic semialdehyde dehydrogenase	AL7A1_HUMAN	_FKNEEEVFAWNNEVK_.3	11655.8	6324.48	10524.5	9800.76	10591.7	11783.3	9008.14	11209.1	7953.6
ALDH7A1	Alpha-aminoadipic semialdehyde dehydrogenase	AL7A1_HUMAN	_FKNEEEVFAWNNEVK_.2	9991.04	7962.53	9244.91	9557.61	7451.53	9484.18	7951.79	8963.85	8712.38
ALDH7A1	Alpha-aminoadipic semialdehyde dehydrogenase	AL7A1_HUMAN	_EENEGVYNGSWGGR_.2	13772.6	15112.3	21882.1	14791.1	15879.4	17838.8	17591.3	17294	15421
ALDH7A1	Alpha-aminoadipic semialdehyde dehydrogenase	AL7A1_HUMAN	_GAPTTSLISVAVTK_.2	7927.07	12505.5	8588.08	3383.59	9225.51	12536	9393.39	11099.2	14892.8
ALDH7A1	Alpha-aminoadipic semialdehyde dehydrogenase	AL7A1_HUMAN	_QAVSMFLGAVEEAK_.2	10470.1	4686.13	8025.94	5037.55	6594.49	8629.68	10171.6	4612.01	5167.3
ALDH7A1	Alpha-aminoadipic semialdehyde dehydrogenase	AL7A1_HUMAN	_QASVADYEETVKK_.2	6970.1	4542.11	3991.42	5653.15	4694.8	4942.12	4869.13	5468.08	4181.18
ALDH7A1	Alpha-aminoadipic semialdehyde dehydrogenase	AL7A1_HUMAN	_EGGTVVYGGK_.2	2537.08	4015.89	2755.53	3206.5	1179.7	2758.38	2219.68	2360.17	989.395
INPP1	Inositol polyphosphate 1-phosphatase	INPP_HUMAN	_NIFGEESNEFTNDWGEK_.2	8542.7	3482.36	324705	274993	471428	851.859	4570.15	4657.45	483154
INPP1	Inositol polyphosphate 1-phosphatase	INPP_HUMAN	_NPETGLDLPQLVYHVENEGAAGVDR_.3	16145.4	17247	11246.7	18099.5	17516.6	15921.1	9835.84	13966.4	17048.4
INPP1	Inositol polyphosphate 1-phosphatase	INPP_HUMAN	_TLADVLVQEVIK_.2	17717.8	4729.23	13528.1	18499.3	4983.5	10658	13365.6	17047.9	8192.63
INPP1	Inositol polyphosphate 1-phosphatase	INPP_HUMAN	_LC[Carbamidomethyl (C)]STEEETAELLSK_.2	6589.48	9794.94	9345.36	8301.89	8132.16	7526.28	7262.94	7242.45	7810.37
INPP1	Inositol polyphosphate 1-phosphatase	INPP_HUMAN	_WDSC[Carbamidomethyl (C)]AAHAILR_.3	1129.9	4142.75	2272.59	4113.72	3970.7	3173.85	3584.88	3655.68	2624.82
INPP1	Inositol polyphosphate 1-phosphatase	INPP_HUMAN	_WDSC[Carbamidomethyl (C)]AAHAILR_.2	612.227	1555.59	1508.28	1732.87	1366.93	1353.9	1746.13	818.676	1789.49
CYB561	Cytochrome b561	CY561_HUMAN	_EALLFNLGGK_.2	5667.6	8964.23	6600.29	5056.79	6895.38	5531.26	9444.78	5687.12	6276.29
PCYT1A	Choline-phosphate cytidylyltransferase A	PCY1A_HUMAN	_NAPWTLTPEFLAEHR_.2	12923.8	5035.66	10150.8	12801.6	8697.23	10083.4	17600.5	11178.8	9816.84
PCYT1A	Choline-phosphate cytidylyltransferase A	PCY1A_HUMAN	_NAPWTLTPEFLAEHR_.3	5371.34	2441.2	3926.36	4428.66	4215.89	5198.25	5323.26	3598.88	3485.74
PCYT1A	Choline-phosphate cytidylyltransferase A	PCY1A_HUMAN	_EAPGPNGATEEDGVPSK_.2	5938.47	3715.51	6527.84	4936.94	4760.44	5362.71	6279.35	4496.67	5820.91
AARS1	Alanine--tRNA ligase, cytoplasmic	SYAC_HUMAN	_MALELLTQEFGIPIER_.2	25980.6	28881.4	26501.8	25211.9	27417.4	28086.2	25519.4	26269.9	28910.8
AARS1	Alanine--tRNA ligase, cytoplasmic	SYAC_HUMAN	_QIWQNLGLDDTK_.2	23622.2	24001.6	23001.7	21556.5	24780.5	25506.9	24105.5	21197.2	21838.5
AARS1	Alanine--tRNA ligase, cytoplasmic	SYAC_HUMAN	_VGAEDADGIDMAYR_.2	25986	19853.7	26516.6	20311.8	20856.8	19191.9	23668.4	21236.1	21721.4
AARS1	Alanine--tRNA ligase, cytoplasmic	SYAC_HUMAN	_VGDQVWLFIDEPR_.2	16278.1	29609.6	27629.6	13103.6	21827.2	24965.5	15924.5	25503.7	21044.2
AARS1	Alanine--tRNA ligase, cytoplasmic	SYAC_HUMAN	_SIDTGMGLER_.2	16597.2	14181.7	21333.8	17300.7	13312	18095.3	17486.5	16567.6	13832.4
AARS1	Alanine--tRNA ligase, cytoplasmic	SYAC_HUMAN	_ITC[Carbamidomethyl (C)]LC[Carbamidomethyl (C)]QVPQNAANR_.2	15710.5	12743.9	18332.1	17962.4	11870.7	17318	15955.2	14920.7	16366.4
AARS1	Alanine--tRNA ligase, cytoplasmic	SYAC_HUMAN	_TITVALADGGRPDNTGR_.3	10612.2	8161.02	11140.5	10102.6	7541.15	10856.5	8167.04	8829.85	9486.71
AARS1	Alanine--tRNA ligase, cytoplasmic	SYAC_HUMAN	_TITVALADGGRPDNTGR_.2	6022.78	3982.42	6662.35	4461.78	4165.91	7608.81	4817.04	5215.47	5421.63
AARS1	Alanine--tRNA ligase, cytoplasmic	SYAC_HUMAN	_AVFDETYPDPVR_.2	14933.9	10749.6	11479.4	13492.5	11427.2	12225.8	14954.2	15636.2	15543.7
AARS1	Alanine--tRNA ligase, cytoplasmic	SYAC_HUMAN	_ASEWVQQVSGLMDGK_.2	10294.7	7078.46	13705.4	9866.94	14563.2	13575.4	11658.2	11852.8	12735.3
AARS1	Alanine--tRNA ligase, cytoplasmic	SYAC_HUMAN	_EADGILKPLPK_.2	11620.4	11649	12253.1	9791	10067.1	12855.8	12109.3	9992.8	9077.85
AARS1	Alanine--tRNA ligase, cytoplasmic	SYAC_HUMAN	_DIINEEEVQFLK_.2	6842.33	17187.7	8787.18	6016.7	10526.8	8401.22	7954.68	10627.1	9745.39
AARS1	Alanine--tRNA ligase, cytoplasmic	SYAC_HUMAN	_KAEEIANEMIEAAK_.2	4211.12	8134.72	9116.69	6415.66	8864.28	8455.39	6291.31	8034.86	7924.56
AARS1	Alanine--tRNA ligase, cytoplasmic	SYAC_HUMAN	_IVAVTGAEAQK_.2	7314.78	8203.21	7330.67	6732.53	10299.4	7924.25	4475.57	7026.44	7690
AARS1	Alanine--tRNA ligase, cytoplasmic	SYAC_HUMAN	_MHSPQTSAMLFTVDNEAGK_.3	1924.11	4975.36	5155.51	4178.21	4976.88	5840.09	5927.52	3660.41	5392.07
AARS1	Alanine--tRNA ligase, cytoplasmic	SYAC_HUMAN	_VDDSSEDKTEFTVK_.2	1223.8	1686.29	994.567	2132.7	1465.11	1287.87	1755.7	1596.74	1672.44
CARS1	Cysteine--tRNA ligase, cytoplasmic	SYCC_HUMAN	_VSEYVPEIVNFVQK_.2	28073.6	33301.3	30123.7	29284	30533	29067.2	27345.1	28592.1	31528
CARS1	Cysteine--tRNA ligase, cytoplasmic	SYCC_HUMAN	_LHLYNSLTR_.2	17648.5	21248.4	17366.4	20051.5	22689.6	20195	18821.7	19240.2	21804.2
CARS1	Cysteine--tRNA ligase, cytoplasmic	SYCC_HUMAN	_DMEALNVLPPDVLTR_.2	7888.99	7237.05	22104.3	30688.9	17161	26326.9	28691.5	6551.67	12071.6
CARS1	Cysteine--tRNA ligase, cytoplasmic	SYCC_HUMAN	_SYISFDILR_.2	16985	17536.4	14293.9	15242	20207.6	16446.5	16022.3	15076	15298.8
CARS1	Cysteine--tRNA ligase, cytoplasmic	SYCC_HUMAN	_VPEILQLSDALR_.2	8410.78	15562.4	15349.3	14977	12780.4	16362.7	14050.4	15268.5	10261
CARS1	Cysteine--tRNA ligase, cytoplasmic	SYCC_HUMAN	_FLNEFFLNVK_.2	10555.6	14105.4	10492.3	9597.21	14045.3	10736.1	9024.11	10035.5	12099.5
CARS1	Cysteine--tRNA ligase, cytoplasmic	SYCC_HUMAN	_FWEGDFHR_.2	9759.4	11044.2	10621.2	7877.16	11523	13171.5	12381.8	10298.3	9023.66
CARS1	Cysteine--tRNA ligase, cytoplasmic	SYCC_HUMAN	_ALQEGEGDLSISADR_.2	9947.1	7980.74	10286.4	10911	7719.02	9904.45	9442.81	9916.53	9133
CARS1	Cysteine--tRNA ligase, cytoplasmic	SYCC_HUMAN	_WGEEEAELNK_.2	3253.31	6265.49	5975.89	5323.14	7256.58	5625.66	5559.56	6049.85	5928.82
CARS1	Cysteine--tRNA ligase, cytoplasmic	SYCC_HUMAN	_IQHAVQLATEPLEK_.3	1278.22	2536.21	2115.21	2064.89	1754.29	3377.5	1306.44	1659.74	3389.21
SARS1	Serine--tRNA ligase, cytoplasmic	SYSC_HUMAN	_KLDLEAWFPGSGAFR_.3	70751.2	83893.1	74706.8	78160.5	88376.5	76377	75157.7	76140.9	76655.3
SARS1	Serine--tRNA ligase, cytoplasmic	SYSC_HUMAN	_KLDLEAWFPGSGAFR_.2	28959	35796.4	30951.9	31067.7	34617.9	30124.4	27940	24125.8	24817.1
SARS1	Serine--tRNA ligase, cytoplasmic	SYSC_HUMAN	_YAGLSTC[Carbamidomethyl (C)]FR_.2	62351.3	84040	72577.8	57713.9	75891	66595.9	66501.6	66594.1	66197.3
SARS1	Serine--tRNA ligase, cytoplasmic	SYSC_HUMAN	_ELVSC[Carbamidomethyl (C)]SNC[Carbamidomethyl (C)]TDYQAR_.2	51994	69290.8	69240.4	62304.4	62915	66905	60069.9	60557.2	65292
SARS1	Serine--tRNA ligase, cytoplasmic	SYSC_HUMAN	_YLIATSEQPIAALHR_.3	36017.8	49823.2	43679	48531.7	50646.8	59945.7	57841.4	41966.6	44565.8
SARS1	Serine--tRNA ligase, cytoplasmic	SYSC_HUMAN	_LLIDEAILK_.2	33193	42279.7	40168.7	34211.3	38997.9	43317.1	38515.5	36664.5	37177
SARS1	Serine--tRNA ligase, cytoplasmic	SYSC_HUMAN	_IEQFVYSSPHDNK_.2	20847.7	28820.5	22094.3	26249.1	33238.5	24479.8	18224.8	29373	29017.7
SARS1	Serine--tRNA ligase, cytoplasmic	SYSC_HUMAN	_IEQFVYSSPHDNK_.3	7777.57	8472.26	4927.31	10744.8	9557.68	6456.36	9830.22	7333.1	6851.18
SARS1	Serine--tRNA ligase, cytoplasmic	SYSC_HUMAN	_LDLEAWFPGSGAFR_.2	26734.7	31279.7	33638.3	30101.5	31005.3	36171.2	31528.5	30158.9	28622.4
SARS1	Serine--tRNA ligase, cytoplasmic	SYSC_HUMAN	_TIC[Carbamidomethyl (C)]AILENYQTEK_.2	12183.7	41809.5	23508.2	19577	37841.7	25873.2	24156.9	24711.8	30156.3
SARS1	Serine--tRNA ligase, cytoplasmic	SYSC_HUMAN	_FKDPGLVDQLVK_.2	19519.2	16258.6	15812.7	23863.7	18156.4	13981.4	17356.6	21132.4	27675.6
SARS1	Serine--tRNA ligase, cytoplasmic	SYSC_HUMAN	_FKDPGLVDQLVK_.3	6280.87	3569.42	8431.82	7901.99	3356.12	8165.93	6566.24	7383.53	6753.69
SARS1	Serine--tRNA ligase, cytoplasmic	SYSC_HUMAN	_EIGNLLHPSVPISNDEDVDNKVER_.3	10897	8574	13000.8	11797.6	8304.28	13587.7	11434.4	11315.3	13247.1
SARS1	Serine--tRNA ligase, cytoplasmic	SYSC_HUMAN	_EIGNLLHPSVPISNDEDVDNKVER_.4	12726.6	5648.6	15815.2	12033.2	4611.66	14561.8	12535.2	10596.9	8356.28
SARS1	Serine--tRNA ligase, cytoplasmic	SYSC_HUMAN	_KKEPVGDDESVPENVLSFDDLTADALANLK_.4	2804.41	5999.06	14380.4	5935.58	7342.41	14709.8	15512.5	15860.9	5514.68
SARS1	Serine--tRNA ligase, cytoplasmic	SYSC_HUMAN	_GYIPIYTPFFMR_.2	9283.27	4515.24	3359.96	8175.74	7440.13	8958.83	8591.2	8960	5230.08
SARS1	Serine--tRNA ligase, cytoplasmic	SYSC_HUMAN	_DEWLRPEDLPIK_.2	106024	95368	117819	110020	90911.3	117293	100062	103643	102711
SARS1	Serine--tRNA ligase, cytoplasmic	SYSC_HUMAN	_DEWLRPEDLPIK_.3	583.765	846.349	1181.62	787.647	472.738	2058.14	1454.45	457.259	627.84
SARS1	Serine--tRNA ligase, cytoplasmic	SYSC_HUMAN	_DPGLVDQLVK_.2	4990.11	27700.2	5844.62	1480.04	22377.1	5919.54	8817.5	8630.99	14287.4
PPM1F	Protein phosphatase 1F	PPM1F_HUMAN	_AIGDVFQKPYVSGEADAASR_.3	8853.79	3989.48	11239.7	12387.7	4924.29	9849.02	5957.45	11230.2	9668.69
PPM1F	Protein phosphatase 1F	PPM1F_HUMAN	_HVSLPSFNQLFGLSDPVNR_.3	10398	4040.54	6122.68	11874.3	1950.66	7082.98	6669.16	7553.79	4839.18
PPM1F	Protein phosphatase 1F	PPM1F_HUMAN	_VAEELVAAAR_.2	3897.51	543.751	872.415	5640.52	2979.74	637.242	1885.94	2115.06	2158.89
CASP4	Caspase-4	CASP4_HUMAN	_YSWC[Carbamidomethyl (C)]C[Carbamidomethyl (C)]HLEEVFR_.3	3039.47	2543.44	4277.38	4476.18	2460.28	2271.65	1912.49	1386.25	3323.62
PSMB3	Proteasome subunit beta type-3	PSB3_HUMAN	_LYIGLAGLATDVQTVAQR_.2	126202	102264	93204.1	101155	105605	83057.6	98861.9	94961.1	104874
PSMB3	Proteasome subunit beta type-3	PSB3_HUMAN	_FGPYYTEPVIAGLDPK_.2	110852	94399.6	89504.3	106123	100349	90586.1	95534.5	99044.1	100725
PSMB3	Proteasome subunit beta type-3	PSB3_HUMAN	_FGIQAQMVTTDFQK_.2	59126.1	45581.4	45254.3	51677.5	51616.6	51046.5	50738.6	51653.1	54072.6
PSMB3	Proteasome subunit beta type-3	PSB3_HUMAN	_LNLYELK_.2	49207.3	45051.2	40375.7	44513.7	48731.4	38383.1	41046.4	42112.6	41038.6
PSMB3	Proteasome subunit beta type-3	PSB3_HUMAN	_DAVSGMGVIVHIIEK_.2	27286.4	25403.4	23229.1	18951.5	25329.8	13607.7	19057.6	18118.1	20546.5
PSMB3	Proteasome subunit beta type-3	PSB3_HUMAN	_TLMSMVANLLYEK_.2	20282.7	17348.8	19405.8	20693.8	17556.1	16642.5	16953.3	18339.8	19171.9
PSMB3	Proteasome subunit beta type-3	PSB3_HUMAN	_NC[Carbamidomethyl (C)]VAIAADR_.2	1463.29	14351	14393.1	3622.29	13283	10832.9	11505.3	990.729	8597.32
PSMB2	Proteasome subunit beta type-2	PSB2_HUMAN	_FILNLPTFSVR_.2	180294	208104	187226	183952	191821	182504	185740	181441	190730
PSMB2	Proteasome subunit beta type-2	PSB2_HUMAN	_NGYELSPTAAANFTR_.2	132963	130061	131371	116748	123691	126141	124290	124077	122882
PSMB2	Proteasome subunit beta type-2	PSB2_HUMAN	_VAASNIVQMK_.2	28552.3	33909	33819.6	31833.7	32394.5	30925.2	33991.6	27642.8	33216.6
PSMB2	Proteasome subunit beta type-2	PSB2_HUMAN	_NGIHDLDNISFPK_.2	11763.1	8900.17	18552.1	14256.9	13196.2	14813.4	15579.2	15281	16643.9
PSMB2	Proteasome subunit beta type-2	PSB2_HUMAN	_NGIHDLDNISFPK_.3	7182.96	4236.42	8255.9	8386.97	7470.87	7125.42	6620.38	7742.69	8281.22
PSMB2	Proteasome subunit beta type-2	PSB2_HUMAN	_APFAAHGYGAFLTLSILDR_.3	8630.97	19777.6	21108.5	16422.5	19671.8	23039.1	17249	19093.1	13721.1
ACADVL	Very long-chain specific acyl-CoA dehydrogenase, mitochondrial	ACADV_HUMAN	_IFEGTNDILR_.2	119458	130045	131001	119354	127963	129413	124473	122533	126525
ACADVL	Very long-chain specific acyl-CoA dehydrogenase, mitochondrial	ACADV_HUMAN	_AGLGSGLSLSGLVHPELSR_.3	103238	100454	106994	105671	94366.9	112212	102669	99705.5	99653.2
ACADVL	Very long-chain specific acyl-CoA dehydrogenase, mitochondrial	ACADV_HUMAN	_AGLGSGLSLSGLVHPELSR_.2	15229.4	19170	18234.9	11142.4	13849.1	12471.9	14565.6	11942.4	15130.3
ACADVL	Very long-chain specific acyl-CoA dehydrogenase, mitochondrial	ACADV_HUMAN	_GIVNEQFLLQR_.2	84187.3	87428	85910.2	78813.7	80531.5	83941	77245.1	82118.3	80561.3
ACADVL	Very long-chain specific acyl-CoA dehydrogenase, mitochondrial	ACADV_HUMAN	_TPVTDPATGAVK_.2	82803.1	78076.5	78410	75223.1	74220	74617.1	71755.2	74523.8	77643.4
ACADVL	Very long-chain specific acyl-CoA dehydrogenase, mitochondrial	ACADV_HUMAN	_VPSENVLGEVGSGFK_.2	70614.6	92491.4	70135.2	56215	83286.5	77877.7	69238.5	75759.3	83984.1
ACADVL	Very long-chain specific acyl-CoA dehydrogenase, mitochondrial	ACADV_HUMAN	_ASNTAEVFFDGVR_.2	81008	87490.8	62770.4	66772.3	81455.6	52354.9	66451	85501.9	67495.7
ACADVL	Very long-chain specific acyl-CoA dehydrogenase, mitochondrial	ACADV_HUMAN	_FGMAAALAGTMR_.2	68962.7	71084.3	64396.3	65081.6	67673	60286.6	64878	68850.5	63981.6
ACADVL	Very long-chain specific acyl-CoA dehydrogenase, mitochondrial	ACADV_HUMAN	_SFAVGMFK_.2	61874.6	61717.4	56726.4	56542.9	60771.9	56054.3	52410.6	61332.1	60067.6
ACADVL	Very long-chain specific acyl-CoA dehydrogenase, mitochondrial	ACADV_HUMAN	_SFAVGMFK_.1	4143.03	3625.18	4380.82	4692.62	2723.83	5901.61	2526.5	1541.68	4640.22
ACADVL	Very long-chain specific acyl-CoA dehydrogenase, mitochondrial	ACADV_HUMAN	_ITAFVVER_.2	65356.5	60649.5	58558.8	64851.2	62344.4	64373.4	59073.3	57788.1	57022.6
ACADVL	Very long-chain specific acyl-CoA dehydrogenase, mitochondrial	ACADV_HUMAN	_IHNFGLIQEK_.2	61460.2	65834.9	61264.7	53475.8	68135.2	60886.1	53897.4	60050.8	58452.8
ACADVL	Very long-chain specific acyl-CoA dehydrogenase, mitochondrial	ACADV_HUMAN	_NPFGNAGLLLGEAGK_.2	62124.7	62555.8	55844.2	57694.3	60968.7	56741.8	58221.8	59633.5	56016.8
ACADVL	Very long-chain specific acyl-CoA dehydrogenase, mitochondrial	ACADV_HUMAN	_EGMAALQSDPWQQELYR_.2	48536.2	55272.9	57401.8	48544.3	43126.4	49357.6	52671	57057.2	28667.4
ACADVL	Very long-chain specific acyl-CoA dehydrogenase, mitochondrial	ACADV_HUMAN	_ALEQFATVVEAK_.2	65830.2	42177.6	45935.2	24205.9	45696.6	86757	44939.1	37296.3	32889.6
ACADVL	Very long-chain specific acyl-CoA dehydrogenase, mitochondrial	ACADV_HUMAN	_GILLFGTK_.2	47603.8	43429.5	45429.3	46008.4	42997.5	46062.6	46581.7	47708.8	45382.9
ACADVL	Very long-chain specific acyl-CoA dehydrogenase, mitochondrial	ACADV_HUMAN	_NDALEMVEETTWQGLK_.2	48710.9	46367.9	55531.4	45384.1	43226	43414.5	43263.7	39115.4	32036.1
ACADVL	Very long-chain specific acyl-CoA dehydrogenase, mitochondrial	ACADV_HUMAN	_IFGSEAAWK_.2	36583.6	46123.9	42693.4	39367.9	39589	37619.5	39137.3	38817.9	38345.9
ACADVL	Very long-chain specific acyl-CoA dehydrogenase, mitochondrial	ACADV_HUMAN	_IFGSEAAWK_.1	3445.95	2959.21	4060.44	4124.19	2032.02	4373.28	3071.68	2211.25	2908.9
ACADVL	Very long-chain specific acyl-CoA dehydrogenase, mitochondrial	ACADV_HUMAN	_GFGGITHGPPEK_.2	21380.4	19972.6	21037.9	25238	22114.7	18356.5	24731.7	25497	24043.3
ACADVL	Very long-chain specific acyl-CoA dehydrogenase, mitochondrial	ACADV_HUMAN	_VTDEC[Carbamidomethyl (C)]IQIMGGMGFMK_.2	7830.27	25031.2	15911.6	21848.5	25687.8	14665	13951.2	20405.4	18816.2
ACADVL	Very long-chain specific acyl-CoA dehydrogenase, mitochondrial	ACADV_HUMAN	_VAMHILNNGR_.2	15597.1	15634.2	17141.1	18028.9	16404.3	20749.5	15942.9	14625.2	15525.5
ACADVL	Very long-chain specific acyl-CoA dehydrogenase, mitochondrial	ACADV_HUMAN	_TSAVPSPC[Carbamidomethyl (C)]GK_.2	15315.1	16844.9	16518.8	14050.6	10695.5	15117.8	17919.5	17687.2	15146.5
ACADVL	Very long-chain specific acyl-CoA dehydrogenase, mitochondrial	ACADV_HUMAN	_MLC[Carbamidomethyl (C)]DTWC[Carbamidomethyl (C)]IEAAAR_.2	10314	11438.7	11094.7	9354.85	12193	9416.95	18591	12672.9	9120.2
ACADVL	Very long-chain specific acyl-CoA dehydrogenase, mitochondrial	ACADV_HUMAN	_ELSGLGSALK_.2	53970.6	58965.8	57426.8	55617	50897.3	57019.3	53502.3	58157.4	55220.8
ACADVL	Very long-chain specific acyl-CoA dehydrogenase, mitochondrial	ACADV_HUMAN	_ELSGLGSALK_.1	1164.7	1283.64	1979.14	1533.04	2184.03	1602.77	1608.64	1438.68	2197.52
ACADVL	Very long-chain specific acyl-CoA dehydrogenase, mitochondrial	ACADV_HUMAN	_SLSEGHPTAQHEK_.2	746.556	708.925	970.375	1223.17	1543.3	994.685	1121.64	1311.92	481.15
TMED10	Transmembrane emp24 domain-containing protein 10	TMEDA_HUMAN	_LKPLEVELR_.2	256424	259693	258697	236946	252936	253516	232831	250141	264728
TMED10	Transmembrane emp24 domain-containing protein 10	TMEDA_HUMAN	_IPDQLVILDMK_.2	209336	177533	210475	217193	180504	202357	200064	193969	191448
TMED10	Transmembrane emp24 domain-containing protein 10	TMEDA_HUMAN	_RLEDLSESIVNDFAYMK_.3	76804.6	63296.9	69258	78301.4	75526.3	73536.3	68287.6	72113.5	79247.9
TMED10	Transmembrane emp24 domain-containing protein 10	TMEDA_HUMAN	_RLEDLSESIVNDFAYMK_.2	24731.8	12874.5	2648.02	12594.6	11525.7	12859.1	23909.2	15580.6	17562.1
TMED10	Transmembrane emp24 domain-containing protein 10	TMEDA_HUMAN	_ITDSAGHILYSK_.2	78775.3	65799.3	78131.9	77176.5	64305.9	85171.2	80433.9	75479.6	78452.1
TMED10	Transmembrane emp24 domain-containing protein 10	TMEDA_HUMAN	_ITDSAGHILYSK_.3	5433.42	4381.29	3494.67	5190.51	2577.34	4701.93	3999.01	5133.13	4844.36
TMED10	Transmembrane emp24 domain-containing protein 10	TMEDA_HUMAN	_LEDLSESIVNDFAYMK_.2	41689.1	39330.9	43819.3	40602.3	31785.2	41608.9	40517.7	42523.4	40669.5
TMED10	Transmembrane emp24 domain-containing protein 10	TMEDA_HUMAN	_NYEEIAK_.1	32260.6	27018.7	30808.6	26403.3	24769.4	31138.3	27961.2	24392.3	24716.3
TMED10	Transmembrane emp24 domain-containing protein 10	TMEDA_HUMAN	_NYEEIAK_.2	6449.77	7384.91	10933.5	5908.52	7298.82	8754.39	9346.48	8197.96	7559.19
NUMB	Protein numb homolog	NUMB_HUMAN	_DVYVPEASRPHQWQTDEEGVR_.3	8339.67	6026.43	9078.73	12790	5767.63	9035.25	6694.33	7211.55	10886.2
EIF2B2	Translation initiation factor eIF-2B subunit beta	EI2BB_HUMAN	_WSNAGELMELIR_.2	7850.86	7903.06	11804.5	9035.67	8680.62	12646	11236.3	9089.81	9624.71
HINT1	Histidine triad nucleotide-binding protein 1	HINT1_HUMAN	_IIFEDDR_.2	117066	79298	96471	113449	98780.9	88028.5	101438	98741.4	88112.8
HINT1	Histidine triad nucleotide-binding protein 1	HINT1_HUMAN	_PGGDTIFGK_.2	73760.9	31016.8	45968.1	69549.3	30420.7	39863.2	49924.4	51135.9	47597.1
HINT1	Histidine triad nucleotide-binding protein 1	HINT1_HUMAN	_MVVNEGSDGGQSVYHVHLHVLGGR_.4	21917.5	54.7836	14834.3	20285.3	9236.43	16045.8	16266.4	11832.5	11246.3
HINT1	Histidine triad nucleotide-binding protein 1	HINT1_HUMAN	_MVVNEGSDGGQSVYHVHLHVLGGR_.5	16374.8	10079.3	12204.1	14585	10716	12426.9	11979	13035.2	10145.7
HINT1	Histidine triad nucleotide-binding protein 1	HINT1_HUMAN	_MVVNEGSDGGQSVYHVHLHVLGGR_.3	5032.6	837.273	5792.84	7015.37	6162.21	6254.48	1244.71	9687.12	6791.83
HINT1	Histidine triad nucleotide-binding protein 1	HINT1_HUMAN	_C[Carbamidomethyl (C)]AADLGLNK_.2	2341.6	6153.43	6139.38	1185.51	1616.7	7534.19	2900.57	3720.54	4080.86
RARRES1	Retinoic acid receptor responder protein 1	TIG1_HUMAN	_VHVVFSTER_.2	23555.3	10499.6	14495.4	20936.9	21378.2	18459.2	19231	20295.7	16961.1
RARRES1	Retinoic acid receptor responder protein 1	TIG1_HUMAN	_AALHFFNFR_.2	18095.3	18147.3	15989.2	18321.9	21084.3	18434	16490.2	12086.2	16486.5
RARRES1	Retinoic acid receptor responder protein 1	TIG1_HUMAN	_YNPESLLQEGEGR_.2	15067.3	14945.7	18901.1	17139.5	8294.52	17127.9	20497.6	21961	20319.3
RARRES1	Retinoic acid receptor responder protein 1	TIG1_HUMAN	_VLAEVQEGR_.2	13851.9	9857.02	15522.7	13390.2	13511.8	11884.3	10987.4	14329.3	14404.1
RARRES1	Retinoic acid receptor responder protein 1	TIG1_HUMAN	_NPLEIVSIPDNHGHIDPSLR_.4	8366.45	5726.55	8993.32	6143.58	9536.08	3719.19	6974.38	6115.52	7226.39
RARRES1	Retinoic acid receptor responder protein 1	TIG1_HUMAN	_IHLVWYPGKPLK_.3	6290.71	3117.9	8164.57	6620.4	3200.48	6222.02	4586.62	4311.36	2223.09
RARRES1	Retinoic acid receptor responder protein 1	TIG1_HUMAN	_IHLVWYPGK_.2	4401.7	10233.1	5797.66	4713.28	10475.8	2889.18	6457.52	7564.96	6309.31
NDUFV1	NADH dehydrogenase [ubiquinone] flavoprotein 1, mitochondrial	NDUV1_HUMAN	_GPDWILGEIK_.2	14735.4	22650.8	18367.3	16165.4	20239.5	17395	17876.1	17572.7	18650.4
NDUFV1	NADH dehydrogenase [ubiquinone] flavoprotein 1, mitochondrial	NDUV1_HUMAN	_GGTWFAGFGR_.2	13709.3	18141.5	17819.6	15759.6	18481.4	17921.6	15644	14115.4	15662.9
NDUFV1	NADH dehydrogenase [ubiquinone] flavoprotein 1, mitochondrial	NDUV1_HUMAN	_GEFYNEASNLQVAIR_.2	13941.9	13928.3	10780.6	12005.5	16659.2	13723.1	14155.1	14459.1	11372.1
NDUFV1	NADH dehydrogenase [ubiquinone] flavoprotein 1, mitochondrial	NDUV1_HUMAN	_NAC[Carbamidomethyl (C)]GSGYDFDVFVVR_.2	13405.7	13308.8	14325.8	7913.27	13503.4	14133.4	13858.6	10629	13211.6
NDUFV1	NADH dehydrogenase [ubiquinone] flavoprotein 1, mitochondrial	NDUV1_HUMAN	_YLVVNADEGEPGTC[Carbamidomethyl (C)]K_.2	11673.6	15081.8	12789	11606.3	13031.8	12053.1	12115.7	12144.2	11393.8
NDUFV1	NADH dehydrogenase [ubiquinone] flavoprotein 1, mitochondrial	NDUV1_HUMAN	_EAYEAGLIGK_.2	6276.57	7885.93	9065.42	7512.36	7469.31	8688.46	6763.79	6340.43	8041.22
NDUFV1	NADH dehydrogenase [ubiquinone] flavoprotein 1, mitochondrial	NDUV1_HUMAN	_EGVDWMNK_.2	4711.57	7995.17	7789.61	5148.49	4795.97	7348.05	4473.93	4802.22	7152.56
NDUFV1	NADH dehydrogenase [ubiquinone] flavoprotein 1, mitochondrial	NDUV1_HUMAN	_LFNISGHVNHPC[Carbamidomethyl (C)]TVEEEMSVPLK_.3	2743.76	6341.18	4056.3	4063.7	7694.08	8063	3229.14	4376.38	1881.18
KLK7	Kallikrein-7	KLK7_HUMAN	_DLLENSMLC[Carbamidomethyl (C)]AGIPDSK_.2	47153	16295	65409.9	54218	33554	56393.8	52002.4	45302	28438.4
KLK7	Kallikrein-7	KLK7_HUMAN	_LISPQDC[Carbamidomethyl (C)]TK_.2	40750.6	30439.8	52512.7	40472.1	32527.5	48748.7	41506.7	42922	40901.4
KLK7	Kallikrein-7	KLK7_HUMAN	_GSHPWQVALLSGNQLHC[Carbamidomethyl (C)]GGVLVNER_.3	28172.2	16574.3	31972.7	25119.6	20426.5	28859.7	24259.1	22053.7	25033
KLK7	Kallikrein-7	KLK7_HUMAN	_GSHPWQVALLSGNQLHC[Carbamidomethyl (C)]GGVLVNER_.4	11311.7	673.793	16091.9	12943	9728.65	13806.1	12531.5	11656.5	11295
KLK7	Kallikrein-7	KLK7_HUMAN	_HPGYSTQTHVNDLMLVK_.3	35849.1	8739.96	34808.7	29367.4	18930.4	33290.5	27215.3	23826.9	24289.7
KLK7	Kallikrein-7	KLK7_HUMAN	_HPGYSTQTHVNDLMLVK_.2	3813.19	2228.85	5333.38	4716.69	1837.58	5687.38	2921.84	2294.14	4296.9
KLK7	Kallikrein-7	KLK7_HUMAN	_NAC[Carbamidomethyl (C)]NGDSGGPLVC[Carbamidomethyl (C)]R_.2	14698	8857.73	17012.4	13893.1	11265.2	15613.7	13623.1	12543	11840.5
KLK7	Kallikrein-7	KLK7_HUMAN	_WINDTMK_.2	12364.8	7830.93	15728.5	13306.6	11093.4	17285.2	12833.8	12929.4	14015.4
KLK7	Kallikrein-7	KLK7_HUMAN	_MNEYTVHLGSDTLGDR_.2	16525	12857.3	25378	17474.6	16535	23814.8	17889.3	18949.6	16357
KLK7	Kallikrein-7	KLK7_HUMAN	_MNEYTVHLGSDTLGDR_.3	9876.4	11663.8	2171.76	22223.1	26683.8	21869.6	31601	16096.9	23079.4
NT5C2	Cytosolic purine 5'-nucleotidase	5NTC_HUMAN	_GLVFDTLYGNLLK_.2	81086.7	103405	71108.3	84867.9	99976	73568.1	79294.9	80911.2	87601.9
NT5C2	Cytosolic purine 5'-nucleotidase	5NTC_HUMAN	_HLDSSSNERPDISSIQR_.3	84083.2	74290.5	80565.2	79053	73174	79282.8	74326.6	73188.8	74221.5
NT5C2	Cytosolic purine 5'-nucleotidase	5NTC_HUMAN	_HLDSSSNERPDISSIQR_.2	4513.5	5216.88	4090.88	4806.03	5812.7	4962.04	3411.36	3427.12	4281.35
NT5C2	Cytosolic purine 5'-nucleotidase	5NTC_HUMAN	_KPLFFGEGTVLR_.2	24736.4	39893.3	26444	31135.1	40476.9	29149.7	29634.4	30657.3	27765.6
NT5C2	Cytosolic purine 5'-nucleotidase	5NTC_HUMAN	_KPLFFGEGTVLR_.3	25013.1	23648.1	20830.6	25394.7	23916.7	24088.4	26017.9	22836.2	21459.1
NT5C2	Cytosolic purine 5'-nucleotidase	5NTC_HUMAN	_VFLATNSDYK_.2	45213	53640.1	47587.1	56386	58139.7	53738.5	56192.5	57699.7	61866.4
NT5C2	Cytosolic purine 5'-nucleotidase	5NTC_HUMAN	_DAVDWVHYK_.2	51094	70484.2	43325	46720.3	71312.3	43333.1	46551.2	56134.3	59520.1
NT5C2	Cytosolic purine 5'-nucleotidase	5NTC_HUMAN	_QTLFASQVMR_.2	51640.9	53316.6	43274.3	54734.1	52466.8	48063.6	49467.1	55161.4	47991
NT5C2	Cytosolic purine 5'-nucleotidase	5NTC_HUMAN	_DILYIGDHIFGDILK_.2	44884.8	39695.6	56754.7	59743.6	51454.5	41051.7	69408.8	37987.9	42494.6
NT5C2	Cytosolic purine 5'-nucleotidase	5NTC_HUMAN	_SPEYESLGFELTVER_.2	49532.8	58388.3	48772.1	37593.2	53115.5	47551.9	48043.6	43471.6	41971.1
NT5C2	Cytosolic purine 5'-nucleotidase	5NTC_HUMAN	_DGDLFMSYR_.2	39505.5	53317.7	38525.4	39314.4	50726.4	38102.7	43560.2	45076.3	46353
NT5C2	Cytosolic purine 5'-nucleotidase	5NTC_HUMAN	_IMTYLFDFPHGPK_.3	21734.9	30365.9	22843.2	25730.1	27567.8	22325.5	23728.1	25201.8	25300.1
NT5C2	Cytosolic purine 5'-nucleotidase	5NTC_HUMAN	_IM[Oxidation (M)]TYLFDFPHGPK_.3	1771.92	3476.73	103.569	3825.71	4206.85	205.455	768.169	475.481	762.403
NT5C2	Cytosolic purine 5'-nucleotidase	5NTC_HUMAN	_IMTYLFDFPHGPK_.2	11744.7	16415.6	10134.6	16864.1	13064.3	1131.22	9185.19	8031.05	8695.71
NT5C2	Cytosolic purine 5'-nucleotidase	5NTC_HUMAN	_TFLVIPELAQELHVWTDK_.3	38322.6	42855.2	38016.3	42797.1	1495.07	2490.61	49967.8	39046	33490.2
NT5C2	Cytosolic purine 5'-nucleotidase	5NTC_HUMAN	_YTSC[Carbamidomethyl (C)]ETGFK_.2	25799.7	32193.9	26397.6	23259.1	29114.5	26022.1	25013.7	24696.5	24904.3
NT5C2	Cytosolic purine 5'-nucleotidase	5NTC_HUMAN	_VTHDMDMC[Carbamidomethyl (C)]YGMMGSLFR_.3	21613.3	30295.6	24901.9	25466.1	23803.5	20601.7	25098.9	23416.7	22112.8
NT5C2	Cytosolic purine 5'-nucleotidase	5NTC_HUMAN	_GKDILYIGDHIFGDILK_.3	8522.21	14250.4	9950.93	10808.8	14420.2	10222.7	13368.5	12054.7	13813.7
NT5C2	Cytosolic purine 5'-nucleotidase	5NTC_HUMAN	_LQNAADMPANMDK_.2	14241.9	8309.93	12624.7	12430.8	7796.93	13729.6	10991.7	11833.6	10110.2
NT5C2	Cytosolic purine 5'-nucleotidase	5NTC_HUMAN	_IGTYTGPLQHGIVYSGGSSDTIC[Carbamidomethyl (C)]DLLGAK_.3	4711.32	14923.5	8183.35	10535.9	12022.2	6789.03	8026.48	11622.3	11476.7
NT5C2	Cytosolic purine 5'-nucleotidase	5NTC_HUMAN	_VDAYGNLLVC[Carbamidomethyl (C)]AHGFNFIR_.3	7099.57	7885.06	8509.85	5224.94	7813.44	3455.45	7323.38	8251.2	5717.75
SEPHS1	Selenide, water dikinase 1	SPS1_HUMAN	_VMPLIIQGFK_.2	5685.33	3797.56	2650.09	6792.43	3865.43	4573.69	5127.71	4015.88	5183.92
SEPHS1	Selenide, water dikinase 1	SPS1_HUMAN	_ESFNPESYELDK_.2	8648.89	944.383	2540.39	8469.66	1400.75	1694.41	3641.11	5120.84	3331.59
SELENOP	Selenoprotein P	SEPP1_HUMAN	_LPTDSELAPR_.2	32036.2	12251.1	29672.3	33045.7	21237.7	29763.1	29186.2	23609.4	27116.1
SELENOP	Selenoprotein P	SEPP1_HUMAN	_DMPASEDLQDLQK_.2	14977.9	2683.93	15644.7	18042.7	9208.17	17804.5	14153.1	12773.9	13413.5
CAMP	Cathelicidin antimicrobial peptide	CAMP_HUMAN	_FALLGDFFR_.2	3.84544e+06	493128	418645	4290395	683241	520256	1.61647e+06	1.85687e+06	1.94599e+06
CAMP	Cathelicidin antimicrobial peptide	CAMP_HUMAN	_AIDGINQR_.2	803349	92106.2	90964.2	885509	168913	113402	350648	420705	438109
CAMP	Cathelicidin antimicrobial peptide	CAMP_HUMAN	_C[Carbamidomethyl (C)]MGTVTLNQAR_.2	294646	64898.1	69401.7	387420	65522.6	66843.7	159958	175784	180032
CAMP	Cathelicidin antimicrobial peptide	CAMP_HUMAN	_C[Carbamidomethyl (C)]M[Oxidation (M)]GTVTLNQAR_.2	182469	27641.1	13729.2	211454	29843.5	24118.6	86073.8	93970.3	94389.5
CAMP	Cathelicidin antimicrobial peptide	CAMP_HUMAN	_GSFDISC[Carbamidomethyl (C)]DKDNKR_.3	231272	31489.7	27748	294420	43006.1	29300.2	104408	113490	124252
CAMP	Cathelicidin antimicrobial peptide	CAMP_HUMAN	_GSFDISC[Carbamidomethyl (C)]DKDNKR_.2	152225	17342.8	18917.3	182226	29712.9	28690.3	69300	74724.3	78099.3
CAMP	Cathelicidin antimicrobial peptide	CAMP_HUMAN	_SSDANLYR_.2	312694	37850.7	39306.4	317444	50990.3	32799.7	121480	149905	151403
CAMP	Cathelicidin antimicrobial peptide	CAMP_HUMAN	_GSFDISC[Carbamidomethyl (C)]DK_.2	161905	22694.5	23532.8	156764	26898.2	19993.8	67720.5	81773.3	80846
CAMP	Cathelicidin antimicrobial peptide	CAMP_HUMAN	_GSFDISC[Carbamidomethyl (C)]DKDNK_.2	108015	21195.1	14475.4	136119	25244.4	17720.1	59779	64067.2	65168.9
CAMP	Cathelicidin antimicrobial peptide	CAMP_HUMAN	_TTQQSPEDC[Carbamidomethyl (C)]DFK_.2	71023	10181.6	10297.4	68320.5	12688.6	9338.04	28789.1	36219.2	34987.9
CAMP	Cathelicidin antimicrobial peptide	CAMP_HUMAN	_TTQQSPEDC[Carbamidomethyl (C)]DFKK_.2	173583	20041.8	20608.7	176442	28440.5	26864.8	72210.9	81433.4	79467.1
CAMP	Cathelicidin antimicrobial peptide	CAMP_HUMAN	_TTQQSPEDC[Carbamidomethyl (C)]DFKK_.3	30412.7	2308.38	3424.41	36171.2	1159.94	2904.23	6798.85	6632.27	9772.99
GMPS	GMP synthase [glutamine-hydrolyzing]	GUAA_HUMAN	_IMYDLTSKPPGTTEWE_.2	5034.51	3650.39	2973.73	5502.1	4233.51	3628	3556.31	2971.94	1589.51
GMPS	GMP synthase [glutamine-hydrolyzing]	GUAA_HUMAN	_DEPDWESLIFLAR_.2	2956.9	2249.89	1736.66	3211.48	2428.82	1126.02	1917.57	2003.87	1271.62
GNAQ	Guanine nucleotide-binding protein G(q) subunit alpha	GNAQ_HUMAN	_VADPAYLPTQQDVLR_.2	38760.3	19554.9	26687.4	40662.5	25234.3	28161.7	31604.1	28974.3	30215.6
GNAQ	Guanine nucleotide-binding protein G(q) subunit alpha	GNAQ_HUMAN	_VSAFENPYVDAIK_.2	18751.8	17652.1	14610.4	20233.8	18913.7	14367.8	14343.9	17778.6	19042
GNAQ	Guanine nucleotide-binding protein G(q) subunit alpha	GNAQ_HUMAN	_SLWNDPGIQEC[Carbamidomethyl (C)]YDR_.2	10276.5	12945.1	8965.59	9067.54	10212.3	8273.7	10212.3	9157.71	8834.89
IDH3A	Isocitrate dehydrogenase [NAD] subunit alpha, mitochondrial	IDH3A_HUMAN	_TPYTDVNIVTIR_.2	31868.2	30588.5	21911.6	37299.8	30606.1	21868.1	29259.4	29876.2	32158.6
IDH3A	Isocitrate dehydrogenase [NAD] subunit alpha, mitochondrial	IDH3A_HUMAN	_IAEFAFEYAR_.2	23452	16329.3	16159.9	20959.4	18017.5	16860.1	18257.2	17806.2	20863.8
IDH3A	Isocitrate dehydrogenase [NAD] subunit alpha, mitochondrial	IDH3A_HUMAN	_TPIAAGHPSMNLLLR_.3	23277.2	17481	15114.8	21247.9	19464.5	15184.8	20322.1	15552.2	19306.1
IDH3A	Isocitrate dehydrogenase [NAD] subunit alpha, mitochondrial	IDH3A_HUMAN	_WMIPSEAK_.2	20099.4	19596.4	16241.1	18241.5	17486.7	14861.8	15015.5	16426.9	18352.8
IDH3A	Isocitrate dehydrogenase [NAD] subunit alpha, mitochondrial	IDH3A_HUMAN	_IEAAC[Carbamidomethyl (C)]FATIK_.2	14668.2	13191.4	11818.6	12507	14699.5	9769.73	13217.6	12809.9	10367.6
IDH3A	Isocitrate dehydrogenase [NAD] subunit alpha, mitochondrial	IDH3A_HUMAN	_APIQWEER_.2	8736.98	16314.6	7579.74	11415.4	16236.1	8337.1	9063.13	13272	13959.8
IDH3A	Isocitrate dehydrogenase [NAD] subunit alpha, mitochondrial	IDH3A_HUMAN	_MSDGLFLQK_.2	12931.2	8602.97	10495.1	11092.9	10221.8	9530.09	9330.44	11751.6	11195.4
IDH3A	Isocitrate dehydrogenase [NAD] subunit alpha, mitochondrial	IDH3A_HUMAN	_ENTEGEYSGIEHVIVDGVVQSIK_.3	6947.02	5794.33	2519.64	7257.19	6575.22	2644.72	3308.02	4005.36	5577.95
IDH3A	Isocitrate dehydrogenase [NAD] subunit alpha, mitochondrial	IDH3A_HUMAN	_DMANPTALLLSAVMMLR_.2	2875.96	2479.09	1816.97	6360.15	5629.85	1691.64	5902.58	5854.53	2132.68
SULT1A1	Sulfotransferase 1A1	ST1A1_HUMAN	_VPFLEFK_.2	50807.3	5682.56	2553.03	51833.4	8084.88	3371.58	21963.6	27935.5	25609.6
SULT1A1	Sulfotransferase 1A1	ST1A1_HUMAN	_APGIPSGMETLK_.2	36886.1	10920.8	5307.41	37232.5	10989.5	4274.02	14217.8	25625.8	26125.4
SULT1A1	Sulfotransferase 1A1	ST1A1_HUMAN	_ILEFVGR_.2	24566.7	4397.78	5238.54	31507.9	7998.68	2948.72	11517.4	14193.5	17108.1
SULT1A1	Sulfotransferase 1A1	ST1A1_HUMAN	_MAGC[Carbamidomethyl (C)]SLSFR_.2	12616.4	2128.84	613.063	19292.5	546.091	1159.31	6917.99	8723.24	8159.63
SULT1A1	Sulfotransferase 1A1	ST1A1_HUMAN	_VHPEPGTWDSFLEK_.2	42950.6	2711.12	1695.37	47555.3	7828.82	5497.07	15757.3	19498.1	23288.7
SULT1A1	Sulfotransferase 1A1	ST1A1_HUMAN	_VHPEPGTWDSFLEK_.3	9533.64	1774.53	54.6972	8662.55	2414.71	1055.2	3445.21	4144.51	3505.59
SULT1A1	Sulfotransferase 1A1	ST1A1_HUMAN	_YFAEALGPLQSFQARPDDLLISTYPK_.3	23891.3	773.44	1227.94	23668.7	1619.79	1057.7	5322.53	10061	8923.63
SULT1A1	Sulfotransferase 1A1	ST1A1_HUMAN	_FDADYAEK_.2	5827.15	942.368	335.393	8304.01	640.586	499.958	2442.32	3327.32	2337.02
SULT1A1	Sulfotransferase 1A1	ST1A1_HUMAN	_THLPLALLPQTLLDQK_.3	19410.5	1159.26	1850.82	21030.9	1557.13	1344.06	5771.75	8278.67	7209.38
CRIP1	Cysteine-rich protein 1	CRIP1_HUMAN	_EVYFAER_.2	273479	854193	774363	305839	748447	797849	583250	590972	557231
CRIP1	Cysteine-rich protein 1	CRIP1_HUMAN	_EVYFAER_.1	8374.92	26526.9	26414.3	10638.6	23244	30645.3	20261.1	16929.1	18410.4
CRIP1	Cysteine-rich protein 1	CRIP1_HUMAN	_DWHRPC[Carbamidomethyl (C)]LK_.2	56932	216165	185944	88225.8	200819	232553	151488	139377	137592
CRIP1	Cysteine-rich protein 1	CRIP1_HUMAN	_GFGRGGAESHTFK_.2	58009.3	193580	112579	71108.5	198650	134796	117240	116409	124664
CRIP1	Cysteine-rich protein 1	CRIP1_HUMAN	_GGAESHTFK_.2	8566.25	18589.6	17193.3	9194.7	10805.7	15283.6	9092.24	5963.61	11265
CRIP1	Cysteine-rich protein 1	CRIP1_HUMAN	_GGAESHTFK_.1	5256.5	8965.54	12787	6499.43	8250.19	15416.3	7671.34	8742.03	6505.88
CRIP1	Cysteine-rich protein 1	CRIP1_HUMAN	_C[Carbamidomethyl (C)]NKEVYFAER_.2	2262.44	9631.71	6984.62	3683.09	10887.3	14256.8	7429.66	4722.99	6637.61
CRIP1	Cysteine-rich protein 1	CRIP1_HUMAN	_TLTSGGHAEHEGKPYC[Carbamidomethyl (C)]NHPC[Carbamidomethyl (C)]YAAMFGPK_.4	29255.8	889.387	128475	34814.2	1187.51	122231	56116.3	83806.8	3529.7
CRIP1	Cysteine-rich protein 1	CRIP1_HUMAN	_TLTSGGHAEHEGKPYC[Carbamidomethyl (C)]NHPC[Carbamidomethyl (C)]YAAMFGPK_.5	19582.6	2791.68	91680.8	30023.4	3557.83	79656	47208.8	56751.1	22788.6
PPOX	Protoporphyrinogen oxidase	PPOX_HUMAN	_SILLGLLLGAGR_.2	5146.1	2414	3344.59	4434.67	2428.1	3554.59	1971.35	2446.63	2757.88
PPOX	Protoporphyrinogen oxidase	PPOX_HUMAN	_GPNGAIFELGPR_.2	3698.19	1774.79	3371.74	3518.87	2462.07	3809.64	1959.57	4540.19	2228.1
PPOX	Protoporphyrinogen oxidase	PPOX_HUMAN	_FLYVGGALHALPTGLR_.3	2115.03	816.127	1335.55	3051.3	664.355	2392.04	1805.41	1874.23	1347.57
GDI2	Rab GDP dissociation inhibitor beta	GDIB_HUMAN	_TDDYLDQPC[Carbamidomethyl (C)]YETINR_.2	490720	429005	478246	462592	440032	452064	431984	459593	476953
GDI2	Rab GDP dissociation inhibitor beta	GDIB_HUMAN	_MLLYTEVTR_.2	511131	309476	378613	397805	345084	393581	388170	387812	378609
GDI2	Rab GDP dissociation inhibitor beta	GDIB_HUMAN	_DLGTESQIFISR_.2	451625	314037	364202	403218	330583	350742	367125	365959	375559
GDI2	Rab GDP dissociation inhibitor beta	GDIB_HUMAN	_FVSISDLLVPK_.2	259238	188254	202104	236839	198460	207438	210832	217663	220390
GDI2	Rab GDP dissociation inhibitor beta	GDIB_HUMAN	_EIRPALELLEPIEQK_.3	147404	107402	119737	133769	110316	114691	118622	122520	127288
GDI2	Rab GDP dissociation inhibitor beta	GDIB_HUMAN	_EIRPALELLEPIEQK_.2	107975	85885.5	91826.2	105636	88543.6	85459.9	85703.5	92251.7	95098.9
GDI2	Rab GDP dissociation inhibitor beta	GDIB_HUMAN	_LYSESLAR_.2	217239	146809	155663	187977	162249	165852	168052	170785	180510
GDI2	Rab GDP dissociation inhibitor beta	GDIB_HUMAN	_MTGSEFDFEEMKR_.3	91733.7	58354.3	75096.8	76936.8	66671.5	76154.1	78099.3	75998.5	76670.8
GDI2	Rab GDP dissociation inhibitor beta	GDIB_HUMAN	_MTGSEFDFEEMKR_.2	65348.4	26350.1	55043	68016.9	42336.4	57975.7	51268.7	55219.9	47052.2
GDI2	Rab GDP dissociation inhibitor beta	GDIB_HUMAN	_GRDWNVDLIPK_.2	153700	105884	117694	134386	107528	131574	117437	128604	123007
GDI2	Rab GDP dissociation inhibitor beta	GDIB_HUMAN	_GRDWNVDLIPK_.3	1707.88	3923.18	2192.47	1300.94	2675.53	1039.1	2446.55	2095.54	2502.01
GDI2	Rab GDP dissociation inhibitor beta	GDIB_HUMAN	_FLMANGQLVK_.2	125524	100111	106034	111396	96872.4	104131	94913.2	103558	104918
GDI2	Rab GDP dissociation inhibitor beta	GDIB_HUMAN	_VTEGSFVYK_.2	96640.5	82357.1	93466.7	100886	90419.2	89676.4	96341.1	89913.8	92049.6
GDI2	Rab GDP dissociation inhibitor beta	GDIB_HUMAN	_YIAIVSTTVETK_.2	121749	67986.7	101975	89184.9	74723.5	76078.1	88867.6	81744.8	87614.2
GDI2	Rab GDP dissociation inhibitor beta	GDIB_HUMAN	_VPSTEAEALASSLMGLFEK_.2	120173	81762.5	46537.4	63473.3	102161	69816.3	92470.8	64811.2	89009.1
GDI2	Rab GDP dissociation inhibitor beta	GDIB_HUMAN	_VPSTEAEALASSLM[Oxidation (M)]GLFEK_.2	6586.9	3527.03	4044.21	4812.27	4385.25	4687.72	3271.05	4538.42	3030.69
GDI2	Rab GDP dissociation inhibitor beta	GDIB_HUMAN	_FKIPGSPPESMGR_.3	56747.3	43029.6	47677.7	47938.4	48980.1	44659.3	49237.6	48550	48940.4
GDI2	Rab GDP dissociation inhibitor beta	GDIB_HUMAN	_FKIPGSPPESMGR_.2	35430.6	37526.8	31231.1	28020.2	48259	35141.8	19447.9	37689.6	49819.7
GDI2	Rab GDP dissociation inhibitor beta	GDIB_HUMAN	_VIC[Carbamidomethyl (C)]ILSHPIK_.2	44821.6	62143	45324.6	54669.1	51958.4	50721.6	44168.6	49051.2	51936
GDI2	Rab GDP dissociation inhibitor beta	GDIB_HUMAN	_VIC[Carbamidomethyl (C)]ILSHPIK_.3	12113.2	13403.8	15078.2	14883	13746	14441.3	16561.6	16053.1	14591.6
GDI2	Rab GDP dissociation inhibitor beta	GDIB_HUMAN	_MTGSEFDFEEMK_.2	47087.6	61713.2	48001.8	43994.5	73328.6	35559.2	41728.5	42182.7	58386.4
GDI2	Rab GDP dissociation inhibitor beta	GDIB_HUMAN	_KFDLGQDVIDFTGHALALYR_.3	57328.9	32830.9	42329.3	29555	40156	44207.8	37157.3	39926.3	39009.6
GDI2	Rab GDP dissociation inhibitor beta	GDIB_HUMAN	_KFDLGQDVIDFTGHALALYR_.4	6157.73	4662.43	6595.14	4109.17	6291.01	6773.08	6334.88	5602.18	4759.52
GDI2	Rab GDP dissociation inhibitor beta	GDIB_HUMAN	_NPYYGGESASITPLEDLYKR_.3	53178.7	39490.7	35059.8	42199.9	48289	46649.4	39287.5	42669.3	42340.7
GDI2	Rab GDP dissociation inhibitor beta	GDIB_HUMAN	_TFEGIDPK_.1	41057.6	29341.9	35941.4	41452.3	30109.9	38774.7	33851.3	33162.2	32850
GDI2	Rab GDP dissociation inhibitor beta	GDIB_HUMAN	_DWNVDLIPK_.2	39579.2	32274.7	36090.8	34199.1	29786.2	32602.7	32438.6	33599.9	35105.8
GDI2	Rab GDP dissociation inhibitor beta	GDIB_HUMAN	_IDFTGHALALYR_.3	24710	2398.66	6120.86	47563	8629.79	11870.2	20233.2	20915	20110.4
GDI2	Rab GDP dissociation inhibitor beta	GDIB_HUMAN	_IDFTGHALALYR_.2	18313.9	890.615	3532.07	37256.1	4925.07	11330.9	15288.2	14128.6	13179.4
GDI2	Rab GDP dissociation inhibitor beta	GDIB_HUMAN	_QLIC[Carbamidomethyl (C)]DPSYVK_.2	42202.2	25969.9	28546.2	38785.3	19983.3	28809.9	32338.1	31873.9	29001.7
GDI2	Rab GDP dissociation inhibitor beta	GDIB_HUMAN	_FLVYVANFDEKDPR_.2	36706.4	24019.2	33372.6	33541.8	27628.9	30550	24910.7	30899.7	28132.9
GDI2	Rab GDP dissociation inhibitor beta	GDIB_HUMAN	_FDLGQDVIDFTGHALALYR_.3	50438.4	30778.4	32270.3	21939	35403.6	18943.8	31936	24865.7	22685.8
GDI2	Rab GDP dissociation inhibitor beta	GDIB_HUMAN	_TYDATTHFETTC[Carbamidomethyl (C)]DDIK_.2	19316.4	22004.4	25850.8	19476	17823.1	20987.7	18720.8	18811.5	21520.2
GDI2	Rab GDP dissociation inhibitor beta	GDIB_HUMAN	_TYDATTHFETTC[Carbamidomethyl (C)]DDIK_.3	9143.58	5462.07	10031.8	9108.41	4166.52	6390.96	6956.6	6233.7	6921.98
GDI2	Rab GDP dissociation inhibitor beta	GDIB_HUMAN	_NDIYGED_.1	31636.1	19686.2	26607.4	22160.3	21468.7	21863.5	22504.1	25348.6	22506
GDI2	Rab GDP dissociation inhibitor beta	GDIB_HUMAN	_FLVYVANFDEK_.2	20768.1	13968.3	20554.1	12349.5	11928.9	14923.5	16572.4	16994.9	15392.2
GDI2	Rab GDP dissociation inhibitor beta	GDIB_HUMAN	_KSDIYVC[Carbamidomethyl (C)]MISFAHNVAAQGK_.3	8043.86	6507.91	9183.45	13681	7866.77	10823.2	14945.8	11141.1	6884.91
GDI2	Rab GDP dissociation inhibitor beta	GDIB_HUMAN	_YIAIVSTTVETKEPEK_.2	7806.86	2865.3	4563.42	4653.43	2671.17	6391.45	4674.8	5154.5	4427.92
GDI2	Rab GDP dissociation inhibitor beta	GDIB_HUMAN	_LSAIYGGTYMLNKPIEEIIVQNGK_.3	59353.1	36734.9	47465.6	62079.7	46552.2	52004.4	53128.5	56260.7	56270.6
GDI2	Rab GDP dissociation inhibitor beta	GDIB_HUMAN	_LSAIYGGTYM[Oxidation (M)]LNKPIEEIIVQNGK_.3	4277.48	2762.93	1154.77	2511.43	830.231	2059.92	1360.22	2742.02	1166
EMD	Emerin	EMD_HUMAN	_YNIPHGPVVGSTR_.2	15142.4	8203.95	16995.2	16860.5	9400.1	14654.6	11712.9	12921.6	14992.7
EMD	Emerin	EMD_HUMAN	_YNIPHGPVVGSTR_.3	11992.6	11659.2	15190	10472	12355	10230.9	15274	12471.2	11614.1
EMD	Emerin	EMD_HUMAN	_GYNDDYYEESYFTTR_.2	31132.3	16043.6	27312.1	24401.6	18680.5	25595.5	25213.8	23772.7	25788.9
EMD	Emerin	EMD_HUMAN	_TYGEPESAGPSR_.2	18975	11904.5	17675.5	19345.7	11758.3	16813.9	15488.7	15757.5	15316.5
EMD	Emerin	EMD_HUMAN	_KIFEYETQR_.2	9878.14	8806	8980.88	7670.7	10835.7	9217.13	8532.34	9485.55	6875.15
EMD	Emerin	EMD_HUMAN	_DSAYQSITHYRPVSASR_.3	13930.4	3760.95	11254.9	9487.58	4772.08	6983.08	5761.14	10477.9	11140.9
EMD	Emerin	EMD_HUMAN	_KEDALLYQSK_.2	9207.38	8055.71	7726.03	9585.38	7424.62	9135.11	7987.31	8397.94	7130.61
CPT1A	Carnitine O-palmitoyltransferase 1, liver isoform	CPT1A_HUMAN	_YLAVESPFLK_.2	6873.27	4838.61	2909.06	9457.23	6619.66	4152.92	6834.83	5976.76	6268.26
CPT1A	Carnitine O-palmitoyltransferase 1, liver isoform	CPT1A_HUMAN	_IDPSLGIIAK_.2	6941.96	7331.64	4552.73	8257.49	5146.53	4593.95	6030.8	4061.24	4696.12
CPT1A	Carnitine O-palmitoyltransferase 1, liver isoform	CPT1A_HUMAN	_ILDNTSEPQPGEAR_.2	5257.62	1216.77	1102.59	8519.4	2529.03	3877.98	3267.49	3232.68	2783.03
GATM	Glycine amidinotransferase, mitochondrial	GATM_HUMAN	_SQVTNYLGIEWMR_.2	6525.61	8860.58	7435.27	8756.19	6313.73	10736.4	8168.43	7980.88	7294.8
SERPINB8	Serpin B8	SPB8_HUMAN	_ISEVLDAGTVDPLTK_.2	53721.1	65069.6	54415.9	51709	67260.4	54445.9	55873	55182.1	52580.9
SERPINB8	Serpin B8	SPB8_HUMAN	_LKLEESYDLEPFLR_.3	10968	17033.2	7542.76	11317.8	16349.7	10027.5	10512.5	9445.8	13164.1
SERPINB8	Serpin B8	SPB8_HUMAN	_LKLEESYDLEPFLR_.2	8344.83	11617.1	8130.79	8386.58	11157.4	7302.91	7849.45	7276.34	8518.29
SERPINB8	Serpin B8	SPB8_HUMAN	_FC[Carbamidomethyl (C)]ADHPFLFFIR_.3	17791	24472	18389.1	17242	28183	18871.7	20603	19903.7	19131
SERPINB8	Serpin B8	SPB8_HUMAN	_TC[Carbamidomethyl (C)]DFLPDFK_.2	14937.4	22100.4	17022.5	12058.7	21956.7	13454.9	10537.5	17777.6	16009.8
SERPINB8	Serpin B8	SPB8_HUMAN	_ILGEEDNSR_.2	11977.7	14289.8	14857.9	12472.2	15871.9	11872.9	11877	11734.1	12909.1
SERPINB8	Serpin B8	SPB8_HUMAN	_GSTAAQMSQALC[Carbamidomethyl (C)]LYK_.2	8455.47	12002.9	4717.75	10192.1	13834.2	4711.14	10686.3	10552.5	9271.28
SERPINB8	Serpin B8	SPB8_HUMAN	_HINDWVAEK_.2	3442.22	6436.95	9916.28	4269.36	7738.81	4911.96	6386.47	6511.27	4677.49
SERPINB8	Serpin B8	SPB8_HUMAN	_ADFSGMSTEK_.2	5112.7	8738.11	1734.28	7407.84	8069.33	3760.27	6483.46	4288.23	4550.12
SERPINB8	Serpin B8	SPB8_HUMAN	_TNC[Carbamidomethyl (C)]ILFC[Carbamidomethyl (C)]GR_.2	8752.85	11813.1	3568.94	9236.28	8648.31	1769.2	4669.76	8040.88	5565.04
SERPINB9	Serpin B9	SPB9_HUMAN	_ADLSAMSAER_.2	64336.7	76943.3	76346.1	48035.9	73042.9	64426.3	47251.9	69286.3	66580.6
SERPINB9	Serpin B9	SPB9_HUMAN	_IEELLPGSSIDAETR_.2	16221.3	46961.7	19436.2	18581.5	39639.8	18154	18371.2	25198.9	24208.8
SERPINB9	Serpin B9	SPB9_HUMAN	_WNEPFDETYTR_.2	6399.37	13268.8	6784.37	5432.97	11785.7	5590.41	5273.39	7926.21	8328.85
SERPINB9	Serpin B9	SPB9_HUMAN	_AFQSLLTEVNK_.2	769.601	5591.47	1213.68	1692.17	3820.53	895.783	1893.34	1595.83	915.368
SERPINB9	Serpin B9	SPB9_HUMAN	_GNTATQMAQALSLNTEEDIHR_.3	787.474	7103.52	2754.16	2418.97	10865	12671.5	2182.94	2535.11	7884.81
PDLIM4	PDZ and LIM domain protein 4	PDLI4_HUMAN	_LGAPLSGLQGLPEC[Carbamidomethyl (C)]TR_.2	16124.5	10670.7	19518.4	20416.8	27536.9	15685	11159	30986.7	25573.2
PDLIM4	PDZ and LIM domain protein 4	PDLI4_HUMAN	_DFSAPLTISR_.2	18778.5	21137.3	18803.2	23208.4	18576.9	18520.4	17030.9	19325.9	22047.8
PDLIM4	PDZ and LIM domain protein 4	PDLI4_HUMAN	_GYFFLDER_.2	10564.8	9809.73	9493.6	13007.7	6323.41	9584.58	11264.3	12411.8	8894.38
PDLIM4	PDZ and LIM domain protein 4	PDLI4_HUMAN	_VKPPEGYDVVAVYPNAK_.3	6082.62	6554.19	7378.24	5374.02	4279.05	6209.95	2397.66	6437.98	7262.8
PDLIM4	PDZ and LIM domain protein 4	PDLI4_HUMAN	_LYHPEC[Carbamidomethyl (C)]FMC[Carbamidomethyl (C)]SDC[Carbamidomethyl (C)]GLNLK_.3	2190.08	6664.58	2187.79	4178.38	6402.72	1628.01	706.84	3299.96	4563.95
ST13	Hsc70-interacting protein	F10A1_HUMAN	_AIEINPDSAQPYK_.2	120523	78591.9	123778	121758	88867	125396	106724	111795	110802
ST13	Hsc70-interacting protein	F10A1_HUMAN	_VAAIEALNDGELQK_.2	83905.8	75745.6	89639.7	86487.3	78512.5	94327.5	80998.5	81355	81416.8
ST13	Hsc70-interacting protein	F10A1_HUMAN	_AIDLFTDAIK_.2	64926.8	66962.6	68716.8	65554.9	66440.6	68148.6	63609.4	63989.8	60335.1
ST13	Hsc70-interacting protein	F10A1_HUMAN	_LDYDEDASAMLK_.2	34578.4	35974.1	41477.1	33349.4	30162.6	35402.1	35378.3	32155.9	33129.9
ST13	Hsc70-interacting protein	F10A1_HUMAN	_LAILYAK_.2	29678.7	27834.1	31159.4	29437.9	27840	30758.2	27212.9	28012.4	27060.4
ST13	Hsc70-interacting protein	F10A1_HUMAN	_LAILYAK_.1	5207.05	4021.89	4476.37	5510.46	4548.91	3153.98	5748.98	3745.92	4700.19
ST13	Hsc70-interacting protein	F10A1_HUMAN	_VMNLISK_.2	13348.2	15057.2	18713.1	15486.9	14761	20194.2	15595.4	15559.5	15582
ST13	Hsc70-interacting protein	F10A1_HUMAN	_VMNLISK_.1	9344.56	2355.83	11764.2	10355	4895.29	14047	11502	9753.18	9317.58
ST13	Hsc70-interacting protein	F10A1_HUMAN	_QDPSVLHTEEMR_.2	15769.5	13327.7	9204.75	12772.7	8459.71	14273.8	7666.41	10707.4	8695.04
ST13	Hsc70-interacting protein	F10A1_HUMAN	_QDPSVLHTEEMR_.3	6377.5	4425.85	7162.75	5114.18	4356.59	6436.94	7818.05	5911.17	6314.44
ST13	Hsc70-interacting protein	F10A1_HUMAN	_LLGHWEEAAHDLALAC[Carbamidomethyl (C)]K_.4	2007.92	3328.29	3603.54	3270.83	4322.33	1154.93	2973.57	2809.09	2779.02
VASP	Vasodilator-stimulated phosphoprotein	VASP_HUMAN	_SGGGGLMEEMNAMLAR_.2	59903.6	6286.9	15938.9	102036	11320	25368.9	36401	45523.8	43260.7
VASP	Vasodilator-stimulated phosphoprotein	VASP_HUMAN	_VKEEIIEAFVQELR_.2	34324	6836.54	11608.4	41970.6	13246.9	13571.6	22860.1	23981.2	24586.2
VASP	Vasodilator-stimulated phosphoprotein	VASP_HUMAN	_VKEEIIEAFVQELR_.3	20698	7137.88	8028.31	24003.8	8506.56	10247.2	13282.8	14248.5	13047.7
VASP	Vasodilator-stimulated phosphoprotein	VASP_HUMAN	_VQIYHNPTANSFR_.3	37393.5	7328.18	9912.14	44741.5	10754.3	11257	21780.9	21910.9	20739.2
VASP	Vasodilator-stimulated phosphoprotein	VASP_HUMAN	_VQIYHNPTANSFR_.2	20982.9	5307.07	6434.89	27978.4	7333.6	9347.25	13145	15615.4	15718.1
VASP	Vasodilator-stimulated phosphoprotein	VASP_HUMAN	_YNQATPNFHQWR_.2	24707.4	6580.35	7171.09	30914.6	8391.48	9532.06	9948.94	13637	15529.3
VASP	Vasodilator-stimulated phosphoprotein	VASP_HUMAN	_YNQATPNFHQWR_.3	22609	5547.28	5085.12	29028.3	5578.52	9567.83	13462.8	14787.5	9031.52
VASP	Vasodilator-stimulated phosphoprotein	VASP_HUMAN	_QVWGLNFGSK_.2	40939.3	12395.7	9391.98	56680.4	10193.2	13257.2	24621.4	25603	28483.1
VASP	Vasodilator-stimulated phosphoprotein	VASP_HUMAN	_MQPDQQVVINC[Carbamidomethyl (C)]AIVR_.2	27712.8	10169.5	11677.1	54784.3	13516.6	11792.7	24785	28014.5	26709.1
VASP	Vasodilator-stimulated phosphoprotein	VASP_HUMAN	_QQPGPSEHIER_.2	9949.3	1774.38	2798.17	18315.6	3010.38	1546.04	4939.1	5500.29	7554.9
VASP	Vasodilator-stimulated phosphoprotein	VASP_HUMAN	_ATVMLYDDGNKR_.2	57134.3	12375.9	16720	67652	15565.3	20720.4	30706.1	34640.6	33871.6
VASP	Vasodilator-stimulated phosphoprotein	VASP_HUMAN	_ATVMLYDDGNKR_.3	11756	1921.56	1326.54	13852.4	1241.14	2380.6	4695.33	5393.03	5995.93
VASP	Vasodilator-stimulated phosphoprotein	VASP_HUMAN	_VKQELLEEVKK_.2	5615.11	1472.39	3170.29	7049.44	1507.84	2020.2	1987.86	2535.63	1899.4
VASP	Vasodilator-stimulated phosphoprotein	VASP_HUMAN	_VKQELLEEVKK_.3	2121.92	3228.1	1059.33	8955.28	1413.76	2400.99	1612.72	465.801	2930.9
DNM2	Dynamin-2	DYN2_HUMAN	_GISPVPINLR_.2	98176	70093.2	75187.2	90378.6	73826.4	78445.7	79562.6	75994.6	83518.4
DNM2	Dynamin-2	DYN2_HUMAN	_YMLPLDNLK_.2	59542.8	58965	52844.2	63816.2	55348.1	50132.5	54302.4	56467.7	60547.8
DNM2	Dynamin-2	DYN2_HUMAN	_HVFAIFNTEQR_.2	66263.3	50195.2	49416.9	63474.4	52081.2	53032.2	54559.9	54025.1	56353.5
DNM2	Dynamin-2	DYN2_HUMAN	_SSVLENFVGR_.2	75678.8	46825	48462.5	61563.1	45184.8	59988.5	54664.5	48853.8	55948.5
DNM2	Dynamin-2	DYN2_HUMAN	_TGLFTPDLAFEAIVK_.2	52743.9	46060	45988.7	55776.6	45609.4	44524.1	43807.4	46849.2	47612.3
DNM2	Dynamin-2	DYN2_HUMAN	_VPVGDQPPDIEYQIK_.2	49553.3	49671.1	41312.1	54450.2	43271.6	38844.1	43234.1	48961.8	42151.1
DNM2	Dynamin-2	DYN2_HUMAN	_QIELAC[Carbamidomethyl (C)]DSQEDVDSWK_.2	35913.5	37984.9	30105.6	37945.8	34840.1	28686.9	32815.4	36575.9	33085.2
DNM2	Dynamin-2	DYN2_HUMAN	_VYSPHVLNLTLIDLPGITK_.3	36518.8	28651.4	30528.2	40419.1	29988.8	31998	34488.7	32498.3	33459.3
DNM2	Dynamin-2	DYN2_HUMAN	_AIPNQGEILVIR_.2	41739.7	12840.8	28313.3	43485.4	16479.4	33100.8	26576.2	27829.8	28561.9
DNM2	Dynamin-2	DYN2_HUMAN	_C[Carbamidomethyl (C)]VDLVIQELINTVR_.2	29298.8	29306.3	25883.8	25883.8	27496.2	27015.7	26715.8	24772.8	25329.5
DNM2	Dynamin-2	DYN2_HUMAN	_LQDAFSSIGQSC[Carbamidomethyl (C)]HLDLPQIAVVGGQSAGK_.3	23781.1	34595.9	23508.7	16532.6	31744.7	25414.4	22840.5	27476.9	27810.9
DNM2	Dynamin-2	DYN2_HUMAN	_NLVDSYVAIINK_.2	23357.6	22846.4	21428	26797.3	24439.8	22104.8	22567.8	24690.4	28057
DNM2	Dynamin-2	DYN2_HUMAN	_DMILQFISR_.2	25153.7	19998.8	16516.5	19428.2	21215.7	17349	17163.4	20032	20858.4
DNM2	Dynamin-2	DYN2_HUMAN	_GWLTINNISLMK_.2	17284	28820.7	19344.7	19048.2	15476.7	16285.1	20082.3	21420.7	19487.9
DNM2	Dynamin-2	DYN2_HUMAN	_IEGSGDQVDTLELSGGAR_.2	26666.9	17148.4	17224.6	23192.2	15388.3	17511.3	20336.3	19159.4	18809.8
DNM2	Dynamin-2	DYN2_HUMAN	_TLNQQLTNHIR_.3	12085.5	8490.38	11953.1	14952.8	8711.33	11008.8	12778.1	9988.31	8048.54
DNM2	Dynamin-2	DYN2_HUMAN	_TLNQQLTNHIR_.2	8771.06	6450.53	5062.76	9410	9306.68	8184.55	10005.5	9896.65	9752.25
DNM2	Dynamin-2	DYN2_HUMAN	_LDLMDEGTDAR_.2	23813.7	10513.3	30055.6	38307.3	2988.57	17543.9	20073.8	8783.6	12928
DNM2	Dynamin-2	DYN2_HUMAN	_ALLQMVQQFGVDFEK_.2	20318.9	16484.2	15710.9	19782.1	14848	16692.1	18479.1	16035.9	20212.8
DNM2	Dynamin-2	DYN2_HUMAN	_GMEELIPLVNK_.2	24358.8	5693.88	18763	26940.8	1291.54	16696.8	18990.2	18735.3	15360.1
DNM2	Dynamin-2	DYN2_HUMAN	_FTDFDEVR_.2	18517.6	13440.5	11134.5	17533.8	11232	14065.6	17475.9	16139.4	18783.1
DNM2	Dynamin-2	DYN2_HUMAN	_KFFLSHPAYR_.3	11383	16856.4	6780.66	12808.7	27143.1	9710.09	6169.5	14395.4	20752.3
DNM2	Dynamin-2	DYN2_HUMAN	_TIMHLMINNTK_.2	8672.21	8663.93	5762.1	7133.92	6886.13	2306.17	3812.6	4380.93	7205.21
DNM2	Dynamin-2	DYN2_HUMAN	_TIMHLMINNTK_.3	4252.21	3733.69	4790.17	5795.78	3176.4	3785.02	4501.77	2947.34	2965.41
DNM2	Dynamin-2	DYN2_HUMAN	_RPLILQLIFSK_.2	11014.4	7263.32	7289.77	10560.4	7998.21	8391.16	10998	5792.14	9780.85
DNM2	Dynamin-2	DYN2_HUMAN	_KFTDFDEVR_.2	9816.72	5966.57	7426.24	10313.2	4924	7084.76	7866.75	6609.92	6890.33
DNM2	Dynamin-2	DYN2_HUMAN	_RIEGSGDQVDTLELSGGAR_.3	6827.04	3584	3263.68	6970.09	5520.11	3884.75	6048.9	4056.01	5091.37
DNM2	Dynamin-2	DYN2_HUMAN	_TEHAEFLHC[Carbamidomethyl (C)]K_.2	697.306	753.433	253.781	1036.39	1161.94	1105.01	1908.92	534.764	260.009
METAP2	Methionine aminopeptidase 2	MAP2_HUMAN	_ALDQASEEIWNDFR_.2	13962.4	17226.6	18089.3	17420.8	14632.6	17242.1	16394.4	14714.2	13299.9
METAP2	Methionine aminopeptidase 2	MAP2_HUMAN	_NFDVGHVPIR_.2	16070.9	18076.6	13862.9	18903.6	17775.7	13759.2	13915	14138	15085.8
METAP2	Methionine aminopeptidase 2	MAP2_HUMAN	_MEEGEVYAIETFGSTGK_.2	12785.8	9830.13	9759.43	10999.2	9619.41	10788.1	11770.6	12696.8	10887
NUDT2	Bis(5'-nucleosyl)-tetraphosphatase [asymmetrical]	AP4A_HUMAN	_GHVEPGEDDLETALR_.2	5730.01	5415.56	2885.85	6905.25	4415.65	6272.31	4390.76	4097.33	4389.98
NUDT2	Bis(5'-nucleosyl)-tetraphosphatase [asymmetrical]	AP4A_HUMAN	_WLGLEEAC[Carbamidomethyl (C)]QLAQFK_.2	3260.65	3226.12	6128.01	5477.83	4434.15	2816.44	4764.38	5084.47	2669.24
RASSF2;RASSF4	Ras association domain-containing protein 2;Ras association domain-containing protein 4	RASF2_HUMAN;RASF4_HUMAN	_TSVFTPAYGSVTNVR_.2	9182.22	2579.19	2342.33	9937.67	4011.78	1444.32	4366.26	4351.35	5016.36
LRBA	Lipopolysaccharide-responsive and beige-like anchor protein	LRBA_HUMAN	_VGVGTSFGLPQTR_.2	22048.3	29891.4	26667.8	20676.3	29324.9	25348.4	24588.6	24143.6	18448.5
LRBA	Lipopolysaccharide-responsive and beige-like anchor protein	LRBA_HUMAN	_WLFTEIR_.2	18523.8	26272.7	23569	21771	24082.3	22419.8	22909.7	23432.8	21248.4
LRBA	Lipopolysaccharide-responsive and beige-like anchor protein	LRBA_HUMAN	_NAGLAFIELVNEGR_.2	21017.1	17951.4	18468.8	18671.5	18867.6	22837.3	17645	16894.6	19160.7
LRBA	Lipopolysaccharide-responsive and beige-like anchor protein	LRBA_HUMAN	_SAAAIALPPIAK_.2	15939.7	21707.3	14987.9	17455.2	16053.5	16232.3	12936.1	17632.9	17452.5
LRBA	Lipopolysaccharide-responsive and beige-like anchor protein	LRBA_HUMAN	_VANEAEFILSR_.2	15743.5	17271.3	15322.2	16786.1	14977	16562.5	16630	18883.7	16353.1
LRBA	Lipopolysaccharide-responsive and beige-like anchor protein	LRBA_HUMAN	_DGQYLLTGGDR_.2	17149	20854.8	13156.7	15377.4	17126.5	11587.3	13869.8	19412.2	17966.8
LRBA	Lipopolysaccharide-responsive and beige-like anchor protein	LRBA_HUMAN	_IINILTDK_.2	13581.9	19719.8	16849	13749.2	15157.2	17455.6	17005.4	15894.8	14187.6
LRBA	Lipopolysaccharide-responsive and beige-like anchor protein	LRBA_HUMAN	_EIFVDFAPFLSR_.2	14934.4	15977.9	14587.7	14860.2	17979.5	16608.9	13215	14394.4	14719.1
LRBA	Lipopolysaccharide-responsive and beige-like anchor protein	LRBA_HUMAN	_VQALKAMGYFLK_.2	10166.1	23949.4	14111.6	10554.8	17557.4	13206.7	12487.6	12471.9	16006.5
LRBA	Lipopolysaccharide-responsive and beige-like anchor protein	LRBA_HUMAN	_NSPQC[Carbamidomethyl (C)]PESMEVR_.2	16820.5	14818.8	11881.6	12498.6	14257.6	13322	14878	15175.2	15517.9
LRBA	Lipopolysaccharide-responsive and beige-like anchor protein	LRBA_HUMAN	_C[Carbamidomethyl (C)]FLGSSETADANR_.2	12426.9	17074.2	11011	9461.67	14708.2	13045.7	12174.1	15332.2	16177.3
LRBA	Lipopolysaccharide-responsive and beige-like anchor protein	LRBA_HUMAN	_AMALSYDQR_.2	12723.4	12130	14923.8	14846.7	13291.1	12845.6	12373.3	13736.8	12449.1
LRBA	Lipopolysaccharide-responsive and beige-like anchor protein	LRBA_HUMAN	_C[Carbamidomethyl (C)]SGIGDNPGSETAAPR_.2	13705.7	12490.4	12457.6	10246.3	12994	13138.8	11332.4	11243.2	11521.6
LRBA	Lipopolysaccharide-responsive and beige-like anchor protein	LRBA_HUMAN	_YYYWAVNPQDR_.2	9937.27	13899.4	13385.1	7009.35	10344.8	12676.2	11127.6	11734.4	14408.5
LRBA	Lipopolysaccharide-responsive and beige-like anchor protein	LRBA_HUMAN	_AFLSDMIK_.2	10063.8	5130.04	9042.78	9638.88	10251.4	10792.7	10831.3	10728.1	12253.6
LRBA	Lipopolysaccharide-responsive and beige-like anchor protein	LRBA_HUMAN	_LQATMETDDNIR_.2	8540.73	9564.66	6925.48	9736.97	11283.9	9643.57	11134.5	9192.1	8923.78
LRBA	Lipopolysaccharide-responsive and beige-like anchor protein	LRBA_HUMAN	_ATDAQLC[Carbamidomethyl (C)]LESSPK_.2	9676.67	10954.2	9598.06	9154.17	8277.87	7433.88	8955.73	8996.66	9011.46
LRBA	Lipopolysaccharide-responsive and beige-like anchor protein	LRBA_HUMAN	_LDYWEDDLR_.2	7717.04	10320.8	7281.01	8480.56	10011.2	9319.49	9816.33	8690.21	7192.4
LRBA	Lipopolysaccharide-responsive and beige-like anchor protein	LRBA_HUMAN	_SESYIGGNC[Carbamidomethyl (C)]YILSGSR_.2	4728.41	11466.5	7934.56	7060.75	11264.1	5809.92	8201.71	6792.84	8716.44
LRBA	Lipopolysaccharide-responsive and beige-like anchor protein	LRBA_HUMAN	_SMSSGGILR_.2	4820.74	8523.48	7413.61	7578.65	8021.58	6079.82	5312.59	10131.4	7716.56
LRBA	Lipopolysaccharide-responsive and beige-like anchor protein	LRBA_HUMAN	_ENLANIFR_.2	9462.96	2871.21	7974.41	8372.05	2972.11	8770.36	6229.66	6449.86	4472.81
LRBA	Lipopolysaccharide-responsive and beige-like anchor protein	LRBA_HUMAN	_ILAYTEGLHGK_.2	4714.64	6835.27	6069.36	6508.81	6460.02	6148.28	3242.84	3224.12	6282.6
LRBA	Lipopolysaccharide-responsive and beige-like anchor protein	LRBA_HUMAN	_YGPDAFFNFPGK_.2	4323.3	6302.28	6870.05	6794.33	3316.26	6694.98	5158.48	6864.29	1448.8
LRBA	Lipopolysaccharide-responsive and beige-like anchor protein	LRBA_HUMAN	_ITEMVYAIFR_.2	5024.1	4423.69	3288.23	3405.66	4614.45	3225.89	4470.52	3938.08	4791.86
LRBA	Lipopolysaccharide-responsive and beige-like anchor protein	LRBA_HUMAN	_IPEFNWSQMHQR_.3	4589.65	1522.16	4919.75	5086.08	2216.09	4857.33	4485.84	2677.72	4132.44
LRBA	Lipopolysaccharide-responsive and beige-like anchor protein	LRBA_HUMAN	_NPLGSTHPEATLK_.2	2578.57	2545.69	2736.19	4098.21	2655.04	4458.57	3067.55	3740.67	2113.73
LRBA	Lipopolysaccharide-responsive and beige-like anchor protein	LRBA_HUMAN	_DHVTATQLIQK_.2	2895.01	2622.36	2942.98	2769.72	2893.95	2010.08	4306.86	2586.58	1852.7
LRBA	Lipopolysaccharide-responsive and beige-like anchor protein	LRBA_HUMAN	_VWVDTLSITHSK_.3	2209.89	3494.79	2400.5	3896.2	2618.45	3225.35	2597.86	2037.81	1101.67
LRBA	Lipopolysaccharide-responsive and beige-like anchor protein	LRBA_HUMAN	_LLQDMDINR_.2	6509.79	5657.06	8760.58	8792.39	2965.36	8148.17	7022.86	10011.6	6566.66
LRBA	Lipopolysaccharide-responsive and beige-like anchor protein	LRBA_HUMAN	_HAEFESLC[Carbamidomethyl (C)]AQYSADKR_.3	2740.15	5379.59	5092.91	3897.77	3394.99	1484.89	5078.19	4125.19	3310.56
LRBA	Lipopolysaccharide-responsive and beige-like anchor protein	LRBA_HUMAN	_AESDLFLAEHHK_.2	1796.97	1986.53	1389.34	1410.06	2086.24	1807.19	352.83	793.06	424.267
LRBA	Lipopolysaccharide-responsive and beige-like anchor protein	LRBA_HUMAN	_YESWEDDQVPK_.2	4362.36	3586.69	5762.66	8170.25	2343.82	6692.54	3847.31	7132	7673.84
PPT1	Palmitoyl-protein thioesterase 1	PPT1_HUMAN	_ETIPLQETSLYTQDR_.2	18579.2	6657.04	23354.3	9465.42	12025.9	17528	13415.9	14422.3	15787.1
PPT1	Palmitoyl-protein thioesterase 1	PPT1_HUMAN	_LQQGYNAMGFSQGGQFLR_.2	9543.5	4393.45	11267.8	7761.06	5428.69	10542.4	9114.41	9568.53	7147.81
RPL14	60S ribosomal protein L14	RL14_HUMAN	_LVAIVDVIDQNR_.2	403569	404107	439250	375417	395221	461653	387434	386839	397177
RPL14	60S ribosomal protein L14	RL14_HUMAN	_ALVDGPC[Carbamidomethyl (C)]TQVR_.2	222850	200176	243313	240209	199619	254067	217434	223404	208254
RPL14	60S ribosomal protein L14	RL14_HUMAN	_C[Carbamidomethyl (C)]MQLTDFILK_.2	142410	231147	187250	174983	212177	187120	178092	185964	185449
RPL14	60S ribosomal protein L14	RL14_HUMAN	_VAYVSFGPHAGK_.2	105357	124434	115527	123440	128031	131715	111381	113853	112417
RPL14	60S ribosomal protein L14	RL14_HUMAN	_VAYVSFGPHAGK_.3	13657.7	18207.6	23080.4	17224.8	24273.1	22063.6	13324	29694	27778.2
RPL14	60S ribosomal protein L14	RL14_HUMAN	_FPHSAHQK_.2	26843.4	23534.8	24194.8	26706.1	28091.1	21784.5	25086.9	25881.9	23897.2
RPL14	60S ribosomal protein L14	RL14_HUMAN	_FPHSAHQK_.1	6180.13	5933.13	6309.42	6654.3	4730.13	6354.88	6524.44	5897.69	5076.7
RPL14	60S ribosomal protein L14	RL14_HUMAN	_MTDFDRFK_.2	11170.2	14702	4538.63	9793.99	19160.8	16738.5	13915.8	8797.62	5862.13
CCT8	T-complex protein 1 subunit theta	TCPQ_HUMAN	_LFVTNDAATILR_.2	200698	208918	192346	166570	197869	195487	178769	182165	182569
CCT8	T-complex protein 1 subunit theta	TCPQ_HUMAN	_LVPGGGATEIELAK_.2	161399	192040	144705	187184	189842	158648	158719	177521	178815
CCT8	T-complex protein 1 subunit theta	TCPQ_HUMAN	_GSTDNLMDDIER_.2	141678	133400	128002	138895	132388	127353	137898	133717	122078
CCT8	T-complex protein 1 subunit theta	TCPQ_HUMAN	_HFSGLEEAVYR_.2	126467	146367	125307	109909	146935	109059	124914	130610	138727
CCT8	T-complex protein 1 subunit theta	TCPQ_HUMAN	_NVGLDIEAEVPAVK_.2	120634	158245	120871	118378	148629	114209	120593	118968	126247
CCT8	T-complex protein 1 subunit theta	TCPQ_HUMAN	_LATNAAVTVLR_.2	100970	109278	98800.3	97924.4	115618	97368.3	99883.5	103100	95479.8
CCT8	T-complex protein 1 subunit theta	TCPQ_HUMAN	_IAVYSC[Carbamidomethyl (C)]PFDGMITETK_.2	78764.4	102383	101220	83740.4	104112	90365	99824.6	87031.7	85631.2
CCT8	T-complex protein 1 subunit theta	TCPQ_HUMAN	_APGFAQMLK_.2	91736.4	104537	93817.4	83565.7	102409	92544.7	88147.5	81227.7	86570.2
CCT8	T-complex protein 1 subunit theta	TCPQ_HUMAN	_DIDEVSSLLR_.2	89823.6	90439.1	86628.5	93327.9	97667.6	87544.2	85576.8	88303.6	92834.4
CCT8	T-complex protein 1 subunit theta	TCPQ_HUMAN	_FAEAFEAIPR_.2	86889	101686	85258.5	82633.6	92044	90152.3	88459.7	90789.4	85109.2
CCT8	T-complex protein 1 subunit theta	TCPQ_HUMAN	_DMLEAGILDTYLGK_.2	91891.9	92732	74454.6	82816.9	87058.6	74732	84549.5	79775.8	95002.4
CCT8	T-complex protein 1 subunit theta	TCPQ_HUMAN	_YNIMLVR_.2	80041	74035.4	68613.9	83292.9	78556	72778.9	79779.9	71289.3	72033.6
CCT8	T-complex protein 1 subunit theta	TCPQ_HUMAN	_EDGAISTIVLR_.2	62450.7	71458.2	70138.5	71956	60699.1	67274.7	64781.2	61913.3	64811.6
CCT8	T-complex protein 1 subunit theta	TCPQ_HUMAN	_GEENLMDAQVK_.2	49373.4	51634.2	47534.5	40502.7	50559.9	52458.2	45635.9	51072.9	53138.2
CCT8	T-complex protein 1 subunit theta	TCPQ_HUMAN	_ILGSGISSSSVLHGMVFK_.3	25465.5	24665	29700.5	29461.6	25482.6	29465.5	29001.3	26806.1	25537
CCT8	T-complex protein 1 subunit theta	TCPQ_HUMAN	_ILGSGISSSSVLHGMVFK_.2	12673.5	13210.2	13613.8	16253.4	20304.7	12866.6	14255.3	15643.7	16235
CCT8	T-complex protein 1 subunit theta	TCPQ_HUMAN	_AVDDGVNTFK_.2	43356.8	44955.9	39534.7	45830.8	41982.2	41991.6	40620.4	39280.4	40405.9
CCT8	T-complex protein 1 subunit theta	TCPQ_HUMAN	_AHEILPNLVC[Carbamidomethyl (C)]C[Carbamidomethyl (C)]SAK_.2	33417.1	33069.8	34089.4	36806.4	41869	41103.9	33248.9	30223	39340.7
CCT8	T-complex protein 1 subunit theta	TCPQ_HUMAN	_AHEILPNLVC[Carbamidomethyl (C)]C[Carbamidomethyl (C)]SAK_.3	2496.26	3738.07	4638.29	5125.99	5762.66	3445.93	3387.58	4322	4240.82
CCT8	T-complex protein 1 subunit theta	TCPQ_HUMAN	_HEKEDGAISTIVLR_.3	38089.1	33837.3	33911	37739.8	35041	32976.5	32483	31269.3	33807.8
CCT8	T-complex protein 1 subunit theta	TCPQ_HUMAN	_AIADTGANVVVTGGK_.2	35126.8	37910.6	30217.9	35744.3	35575.3	29943.6	32414	32500.5	35440.9
CCT8	T-complex protein 1 subunit theta	TCPQ_HUMAN	_QYGNEVFLAK_.2	27362.4	30538.3	28676.4	31383.1	31973.2	26977.6	29313.4	27861.1	30445
CCT8	T-complex protein 1 subunit theta	TCPQ_HUMAN	_TAEELMNFSK_.2	23301.2	22913.5	23741.5	27619.8	20853.8	19589.1	23092.8	21131.3	23361.1
CCT8	T-complex protein 1 subunit theta	TCPQ_HUMAN	_TAYGPNGMNK_.2	20552.9	21302.8	19961.3	15844.3	24457.7	20741.6	24077.5	17215.9	19371.4
CCT8	T-complex protein 1 subunit theta	TCPQ_HUMAN	_VDQIIMAK_.2	11933	14521.5	11998.4	5803.07	8065	7333.07	8882.88	6860.03	6149.43
CCT8	T-complex protein 1 subunit theta	TCPQ_HUMAN	_VDQIIMAK_.1	7112.75	8496.54	9645.04	7906.09	9549.4	8974.61	8253.35	8047.1	8370.19
CCT8	T-complex protein 1 subunit theta	TCPQ_HUMAN	_ELEVQHPAAK_.2	16277.4	16276.5	13672.4	14383.9	14449.5	17661.9	15963.3	12522.2	14386.9
CCT8	T-complex protein 1 subunit theta	TCPQ_HUMAN	_ETEGDVTSVK_.2	14689.7	17013.5	11535.1	17733.8	14388.6	11076.3	13532.7	10922.8	14664.7
CCT8	T-complex protein 1 subunit theta	TCPQ_HUMAN	_VADMALHYANK_.2	7981.42	8334.28	7761.87	6797.36	8442.4	7895.52	7415.53	9297.51	5438.13
CCT8	T-complex protein 1 subunit theta	TCPQ_HUMAN	_VADMALHYANK_.3	3278.77	3447.07	5873.62	3854.51	3738.88	5337.9	3016.29	5057.89	3707.84
CCT8	T-complex protein 1 subunit theta	TCPQ_HUMAN	_KAHEILPNLVC[Carbamidomethyl (C)]C[Carbamidomethyl (C)]SAK_.3	5955.45	12749.7	10117.4	11562.2	13151.8	16348.5	15237.1	8038.19	12297.5
CCT8	T-complex protein 1 subunit theta	TCPQ_HUMAN	_LYAVHQEGNK_.2	6954.83	6530.55	3637.72	4844.48	4605.02	7391.03	5963.49	2304.6	2179.51
CCT4	T-complex protein 1 subunit delta	TCPD_HUMAN	_ALIAGGGAPEIELALR_.2	266354	267825	254236	283113	279433	281998	266928	251242	237692
CCT4	T-complex protein 1 subunit delta	TCPD_HUMAN	_GIHPTIISESFQK_.2	107270	124677	104570	95901.6	122027	110029	107624	103396	102060
CCT4	T-complex protein 1 subunit delta	TCPD_HUMAN	_GIHPTIISESFQK_.3	1030.55	5921.67	3242.44	3105.19	6268.18	5121.21	4288.17	2751.05	3534.97
CCT4	T-complex protein 1 subunit delta	TCPD_HUMAN	_TLSGMESYC[Carbamidomethyl (C)]VR_.2	77127.6	82081.6	73465.5	85536.4	89068.4	75355.7	90451.2	85936.1	89978.7
CCT4	T-complex protein 1 subunit delta	TCPD_HUMAN	_DALSDLALHFLNK_.2	79561.3	88698.4	70446.7	85248.4	84524.9	72584.8	74244.6	78887.5	82242.8
CCT4	T-complex protein 1 subunit delta	TCPD_HUMAN	_GDVTITNDGATILK_.2	63706.9	84225.7	64816.9	67216	71998.1	65767.3	64602.6	72096.6	81994
CCT4	T-complex protein 1 subunit delta	TCPD_HUMAN	_AYILNLVK_.2	61029.2	60537.7	56241.6	59856.4	63628.5	60858.6	57372.3	58956	58767.1
CCT4	T-complex protein 1 subunit delta	TCPD_HUMAN	_AYILNLVK_.1	8626.38	8385.46	7793.83	6451.6	8616.55	7094.8	6459.34	8064.32	6877.1
CCT4	T-complex protein 1 subunit delta	TCPD_HUMAN	_TDMDNQIVVSDYAQMDR_.2	74696.9	35683.5	63201.9	70235.1	32210.2	63090.1	58748.5	59404.1	54112.5
CCT4	T-complex protein 1 subunit delta	TCPD_HUMAN	_ETLLNSATTSLNSK_.2	48263	51802.3	53116.6	55263	53659.4	59178.4	53008	51335.7	49008.4
CCT4	T-complex protein 1 subunit delta	TCPD_HUMAN	_GIEILTDMSRPVELSDR_.3	31317.4	41365.6	37420.8	30895.1	38894.8	35630.2	34124.4	35950	34936.3
CCT4	T-complex protein 1 subunit delta	TCPD_HUMAN	_GIEILTDMSRPVELSDR_.2	8941.33	12999.6	12206.2	9487.08	12977.8	12939.2	12383.6	11531.8	10233.6
CCT4	T-complex protein 1 subunit delta	TCPD_HUMAN	_IDDVVNTR_.2	34048.5	39426.8	36470.7	27127.3	41757.4	38049.7	27514.5	34805.5	35098.6
CCT4	T-complex protein 1 subunit delta	TCPD_HUMAN	_QMQVLHPAAR_.2	33669.6	35260.9	37228.5	32160.3	34977.9	40287.1	34407.8	34693.4	30770
CCT4	T-complex protein 1 subunit delta	TCPD_HUMAN	_FSNISAAK_.2	22252.9	16686.6	18511.7	23967.7	17076.9	15394.9	15421.6	16585.1	22096.9
CCT4	T-complex protein 1 subunit delta	TCPD_HUMAN	_DIEREDIEFIC[Carbamidomethyl (C)]K_.2	8312.8	27305.4	15744.8	9003.74	23347.8	11510.4	15311.6	13283.7	16769
CCT4	T-complex protein 1 subunit delta	TCPD_HUMAN	_TGC[Carbamidomethyl (C)]NVLLIQK_.2	11647.2	13666.8	8409	11519	13209.4	10825	12281.5	11367.9	9701.99
CCT4	T-complex protein 1 subunit delta	TCPD_HUMAN	_EDIEFIC[Carbamidomethyl (C)]K_.2	7040.12	11582.4	9266.25	7850.48	9889.55	6666.38	7555.57	9242.43	8897.3
CCT4	T-complex protein 1 subunit delta	TCPD_HUMAN	_MIQDGKGDVTITNDGATILK_.3	5489.4	9039.38	6323.61	5067.59	9237.21	7387.13	8084.04	5447.65	9426.4
CCT4	T-complex protein 1 subunit delta	TCPD_HUMAN	_KLGGTIDDC[Carbamidomethyl (C)]ELVEGLVLTQK_.3	2569.06	5512.51	1929.43	3891.79	4989.97	1549.58	1277.77	3096.36	3827.58
ANXA11	Annexin A11	ANX11_HUMAN	_GVGTDEAC[Carbamidomethyl (C)]LIEILASR_.2	417349	355833	321632	457043	334700	316649	346853	379404	370885
ANXA11	Annexin A11	ANX11_HUMAN	_AHLVAVFNEYQR_.2	321290	232456	207540	299117	237310	213511	252323	252547	278940
ANXA11	Annexin A11	ANX11_HUMAN	_AHLVAVFNEYQR_.3	45877.1	33822.4	29266.6	45481.5	32526.3	32211.7	38813.6	37156.7	35302.7
ANXA11	Annexin A11	ANX11_HUMAN	_TPVLFDIYEIK_.2	324264	260406	219022	310193	229930	221432	257900	259820	275155
ANXA11	Annexin A11	ANX11_HUMAN	_GTITDAPGFDPLR_.2	295234	281769	249005	279564	225744	235039	247846	257252	259996
ANXA11	Annexin A11	ANX11_HUMAN	_NTPAFFAER_.2	295081	237519	205214	320527	232687	214297	239864	265109	256354
ANXA11	Annexin A11	ANX11_HUMAN	_SETDLLDIR_.2	260101	208520	168232	275582	185526	174946	210336	211711	219759
ANXA11	Annexin A11	ANX11_HUMAN	_LLISLSQGNR_.2	223131	173709	159428	226936	161309	150298	176020	185915	176497
ANXA11	Annexin A11	ANX11_HUMAN	_FNAVLC[Carbamidomethyl (C)]SR_.2	188997	152579	138354	221297	142011	131881	163002	170333	167992
ANXA11	Annexin A11	ANX11_HUMAN	_QQILLSFK_.2	189008	156165	129892	168769	151273	135060	154099	153638	152916
ANXA11	Annexin A11	ANX11_HUMAN	_DAQELYAAGENR_.2	174269	146142	127119	189184	132348	121028	154256	168607	165448
ANXA11	Annexin A11	ANX11_HUMAN	_SLYHDISGDTSGDYR_.2	84639.8	75567.9	69655.3	91674.1	71289.2	61302.7	65072.5	75575	76512.2
ANXA11	Annexin A11	ANX11_HUMAN	_SLYHDISGDTSGDYR_.3	57694.9	42045.6	42962.5	55483.5	39804.8	36938.4	46875.7	46574.5	43857.6
ANXA11	Annexin A11	ANX11_HUMAN	_TILALMK_.2	101792	70670.5	67382.8	100692	80518.4	72499.3	84806	72853.8	79509.7
ANXA11	Annexin A11	ANX11_HUMAN	_TILALMK_.1	35463.5	29858.4	24361.5	39679.1	26855.6	26390.2	29555.9	31975.7	30081.4
ANXA11	Annexin A11	ANX11_HUMAN	_GFGTDEQAIIDC[Carbamidomethyl (C)]LGSR_.2	283.595	168678	183017	12457.1	153841	167714	101552	89056.1	97504.3
ANXA11	Annexin A11	ANX11_HUMAN	_EMSGDLEEGMLAVVK_.2	107979	113627	92806.7	164688	100737	62540.8	79529.7	117408	119491
ANXA11	Annexin A11	ANX11_HUMAN	_GTITDAPGFDPLRDAEVLR_.3	99702.6	74376.2	59019.7	97588.2	91383.4	70102.7	84546.5	81266.5	81607.6
ANXA11	Annexin A11	ANX11_HUMAN	_DESTNVDMSLAQR_.2	114385	83230.2	45944.1	114247	62247.1	47238	67781.3	56573.9	120773
ANXA11	Annexin A11	ANX11_HUMAN	_SLYHDISGDTSGDYRK_.3	51405.6	33527.8	32954.9	51026.4	33230.9	37164.1	42774.8	38921.4	36274.6
ANXA11	Annexin A11	ANX11_HUMAN	_SLYHDISGDTSGDYRK_.2	10491.2	8603.23	7659.55	12716.5	8487.81	11071.2	8065.38	9286.24	10597.2
ANXA11	Annexin A11	ANX11_HUMAN	_LLISLSQGNRDESTNVDMSLAQR_.3	44599.2	15695.9	21601.6	43389.5	21991.2	23085.8	33152.4	26054.7	23004.7
ANXA11	Annexin A11	ANX11_HUMAN	_KTLEEAIR_.2	26217.7	20690.7	17439	30679.6	21360.4	18563.3	19769.9	21625.1	23366.6
ANXA11	Annexin A11	ANX11_HUMAN	_GTITDAPGFDPLRDAEVLRK_.3	15907	20206.9	10390.1	13825.5	21805.9	15090.7	18498.3	17790.7	18675.3
ANXA11	Annexin A11	ANX11_HUMAN	_SDTSGHFQR_.2	14717.4	11449.4	10571.6	14138.5	8446.17	9565.02	10153.5	10255.1	7375.14
ANXA11	Annexin A11	ANX11_HUMAN	_SELSGNFEK_.2	101348	83456.7	47817.8	98634.5	82839.6	51310.6	76925.7	67704	74276.6
ANXA11	Annexin A11	ANX11_HUMAN	_SELSGNFEK_.1	11140	9358.25	4537.27	6897.76	7743	2561.66	5394.73	8289.65	2714.01
RAB5C	Ras-related protein Rab-5C	RAB5C_HUMAN	_GVDLQENNPASR_.2	39635.7	25215.1	30572.9	38029	30510.5	32075.5	33890.2	35457.7	33062.4
RAB5C	Ras-related protein Rab-5C	RAB5C_HUMAN	_GAQAAIVVYDITNTDTFAR_.2	42473.4	28441.5	21203.8	26669.1	27306.7	23035.1	31682.3	31814.2	30290.7
RAB5C	Ras-related protein Rab-5C	RAB5C_HUMAN	_QASPNIVIALAGNK_.2	39193.7	22604.4	24279.2	34762.8	25032.5	27282.6	29029.8	29013.9	27023.7
RAB5C	Ras-related protein Rab-5C	RAB5C_HUMAN	_TAMNVNEIFMAIAK_.2	39736	26496.2	31435.1	36557.2	30243	35533.8	28499.4	31132.7	25748.8
RAB5C	Ras-related protein Rab-5C	RAB5C_HUMAN	_TAMNVNEIFM[Oxidation (M)]AIAK_.2	2595.28	1898.91	953.702	1158.05	1323.03	319.807	1178.57	2564.72	1295.78
RAB7A	Ras-related protein Rab-7a	RAB7A_HUMAN	_EAINVEQAFQTIAR_.2	304839	234385	257762	256646	239536	260656	252135	250925	250604
RAB7A	Ras-related protein Rab-7a	RAB7A_HUMAN	_DPENFPFVVLGNK_.2	256526	269995	228448	249921	249752	220814	234253	244641	247653
RAB7A	Ras-related protein Rab-7a	RAB7A_HUMAN	_FQSLGVAFYR_.2	328190	169407	211275	285018	176211	221642	238950	244928	214682
RAB7A	Ras-related protein Rab-7a	RAB7A_HUMAN	_VIILGDSGVGK_.2	242720	232316	203079	272787	229611	200636	218664	242183	218922
RAB7A	Ras-related protein Rab-7a	RAB7A_HUMAN	_ATIGADFLTK_.2	220182	189818	155928	222746	182960	164557	183909	191048	191665
RAB7A	Ras-related protein Rab-7a	RAB7A_HUMAN	_LVTMQIWDTAGQER_.2	216820	136966	168955	203697	149443	169235	177141	165184	168577
RAB7A	Ras-related protein Rab-7a	RAB7A_HUMAN	_NNIPYFETSAK_.2	166783	198760	159986	153364	186454	148716	157886	164337	164123
RAB7A	Ras-related protein Rab-7a	RAB7A_HUMAN	_TLDSWRDEFLIQASPR_.3	138054	137847	122716	136214	152373	123797	125448	127779	138526
RAB7A	Ras-related protein Rab-7a	RAB7A_HUMAN	_GADC[Carbamidomethyl (C)]C[Carbamidomethyl (C)]VLVFDVTAPNTFK_.2	46389	112963	70021.9	38002.7	99205.6	56162.7	76001.2	49266	55107.5
RAB7A	Ras-related protein Rab-7a	RAB7A_HUMAN	_QETEVELYNEFPEPIK_.2	43918.9	67068.6	53210.7	34518.8	55677.7	50611.3	46379.2	49331.8	50654
RAB7A	Ras-related protein Rab-7a	RAB7A_HUMAN	_EVMVDDR_.2	30036.2	27145.5	23410.6	23322.4	22322.6	20944.3	24368.7	26899.7	29045.1
RAB7A	Ras-related protein Rab-7a	RAB7A_HUMAN	_DEFLIQASPR_.2	25133.7	27572	27270.8	15041.6	21298.7	29468.4	26199.7	20105.2	32668.6
RAB7A	Ras-related protein Rab-7a	RAB7A_HUMAN	_AQAWC[Carbamidomethyl (C)]YSK_.2	17106.8	21299	19601.4	24489.7	17087.2	16369.1	19313.2	16984.3	19989.9
RAB7A	Ras-related protein Rab-7a	RAB7A_HUMAN	_NALKQETEVELYNEFPEPIK_.3	11797.6	9869.77	12689.2	10085.3	12220	10335.9	12220.5	11193.5	10673.3
RAB7A	Ras-related protein Rab-7a	RAB7A_HUMAN	_TSLMNQYVNKK_.2	11246.8	7611.52	7692.45	14181.2	8142.19	9019.94	9730.81	9176.72	10292.5
RAB7A	Ras-related protein Rab-7a	RAB7A_HUMAN	_TSLMNQYVNK_.2	68553.3	66806	60860	76096.9	52868.8	55405.7	55133.8	62635	69254
RAB7A	Ras-related protein Rab-7a	RAB7A_HUMAN	_TSLM[Oxidation (M)]NQYVNK_.2	513.177	1599.16	2034.46	4300.87	2650.3	1312.04	1648.32	2043.07	2325.81
RAB9A	Ras-related protein Rab-9A	RAB9A_HUMAN	_DATNVAAAFEEAVR_.2	23117.4	28883.6	23429.2	18419.6	22897.5	24863	23392.9	19828.8	25668.8
RAB9A	Ras-related protein Rab-9A	RAB9A_HUMAN	_DNGDYPYFETSAK_.2	3770.69	5199.17	7057.97	5941.82	4212.4	4897.95	2419.8	3960.24	5840.16
RAB9A	Ras-related protein Rab-9A	RAB9A_HUMAN	_FDTQLFHTIGVEFLNK_.3	1787.01	1263.13	2156.55	2570.62	772.784	2925.07	1706.5	1201.36	1766.57
RAB13	Ras-related protein Rab-13	RAB13_HUMAN	_SFENIQNWMK_.2	5291.13	7482.86	7937.41	6909.63	6392.36	5499.65	7404.77	6667.82	6086.12
RAB27A	Ras-related protein Rab-27A	RB27A_HUMAN	_FLALGDSGVGK_.2	85665	24403.4	22467.7	101570	29093.3	28180.3	50320.9	55505.9	53739.3
RAB27A	Ras-related protein Rab-27A	RB27A_HUMAN	_IHLQLWDTAGQER_.2	49206.5	11021	14823.2	59391.5	16739.8	16724.7	28077.3	31379.9	32124.7
RAB27A	Ras-related protein Rab-27A	RB27A_HUMAN	_IHLQLWDTAGQER_.3	36392.7	3789.65	9823.91	41012	7682.92	10192.4	19630.5	19636.6	20254.7
RAB27A	Ras-related protein Rab-27A	RB27A_HUMAN	_SWIPEGVVR_.2	69401.7	23371.6	20390.1	75460.4	25343.9	28268.7	42269.4	47024.1	47673.7
RAB27A	Ras-related protein Rab-27A	RB27A_HUMAN	_TSVLYQYTDGK_.2	47822.3	5960.64	2396.09	54194.7	11473.1	1682.35	19782.4	22011.1	22864.1
RAB27A	Ras-related protein Rab-27A	RB27A_HUMAN	_VVKEEEAIALAEK_.2	21754.3	6195.11	7402.75	21805.5	4702.26	7734.27	11030.7	11649.7	15386.7
PLCD1	1-phosphatidylinositol 4,5-bisphosphate phosphodiesterase delta-1	PLCD1_HUMAN	_EEAAGPALALSLIER_.2	945456	1.04527e+06	1213348	589745	1.02957e+06	1.15551e+06	993752	949185	967656
PLCD1	1-phosphatidylinositol 4,5-bisphosphate phosphodiesterase delta-1	PLCD1_HUMAN	_ILFC[Carbamidomethyl (C)]DVLR_.2	38946.4	71502.8	45608.8	40624.4	63198.9	42502.9	46766.3	48046	45805.5
PLCD1	1-phosphatidylinositol 4,5-bisphosphate phosphodiesterase delta-1	PLCD1_HUMAN	_ALAQGPWWAR_.2	38697.2	60181.8	45991.1	39745.6	62830.3	38037.6	44816.9	50074.7	47433.3
PLCD1	1-phosphatidylinositol 4,5-bisphosphate phosphodiesterase delta-1	PLCD1_HUMAN	_NDFIGQSTIPLNSLK_.2	27485.6	52345.9	29651.3	36409.8	49020	28889.7	33707.4	34498.3	44412.1
PLCD1	1-phosphatidylinositol 4,5-bisphosphate phosphodiesterase delta-1	PLCD1_HUMAN	_ELNIQVDDSYAR_.2	34217.3	37309.3	28410	27222.7	37815.1	31710.8	31761	34779.8	29725
PLCD1	1-phosphatidylinositol 4,5-bisphosphate phosphodiesterase delta-1	PLCD1_HUMAN	_FLVEDYDASSK_.2	26216.5	34467.2	28303.5	25076.8	33063.8	27144.4	29633.4	29609	28416.1
PLCD1	1-phosphatidylinositol 4,5-bisphosphate phosphodiesterase delta-1	PLCD1_HUMAN	_NTLDLIAPSPADAQHWVLGLHK_.3	17960.7	25050.7	27100.2	28660.4	20931.9	25121.4	25517.1	24348.5	23972.6
PLCD1	1-phosphatidylinositol 4,5-bisphosphate phosphodiesterase delta-1	PLCD1_HUMAN	_NTLDLIAPSPADAQHWVLGLHK_.4	2404.91	2704.75	3367.16	3550.97	2286.51	3562.55	1492.93	2522.28	3000.09
PLCD1	1-phosphatidylinositol 4,5-bisphosphate phosphodiesterase delta-1	PLCD1_HUMAN	_LLQESGNGFVR_.2	22307.9	27876	22145.3	22193	24469.2	19633.5	24729.4	23060.7	20378.5
PLCD1	1-phosphatidylinositol 4,5-bisphosphate phosphodiesterase delta-1	PLCD1_HUMAN	_TFAEAAGSGETLSVDQLVTFLQHQQR_.3	27189.9	16703.6	23650.7	29997.4	17318	24000.2	22689.6	23097.2	20917.2
PLCD1	1-phosphatidylinositol 4,5-bisphosphate phosphodiesterase delta-1	PLCD1_HUMAN	_ASPYPVILSLENHC[Carbamidomethyl (C)]TLEQQR_.3	22675.9	13201.4	14133.9	12449	17541.6	16046.2	16441.8	8337.62	5235.7
PLCD1	1-phosphatidylinositol 4,5-bisphosphate phosphodiesterase delta-1	PLCD1_HUMAN	_SVHFGGFSSPGTPGQAFYEMASFSENR_.3	6602.68	13894	11300.4	12023.6	15198.9	13616.5	14453.2	16451.9	8357.24
PLCD1	1-phosphatidylinositol 4,5-bisphosphate phosphodiesterase delta-1	PLCD1_HUMAN	_FQDNGAC[Carbamidomethyl (C)]GYVLKPAFLR_.3	11537.5	14678.6	8105.59	9716.66	12768.6	13778.2	7979.2	8349.77	14672.9
PLCD1	1-phosphatidylinositol 4,5-bisphosphate phosphodiesterase delta-1	PLCD1_HUMAN	_ELQNFLK_.2	9467.94	14591.9	10850.3	9952.81	14402.5	10517	10338.9	9059.75	11475.2
PLCD1	1-phosphatidylinositol 4,5-bisphosphate phosphodiesterase delta-1	PLCD1_HUMAN	_TPESQLFSIEDIQEVR_.2	14750	9564.54	10288.7	9207.41	7628.08	12647	10829.4	2269.34	11244.5
PLCD1	1-phosphatidylinositol 4,5-bisphosphate phosphodiesterase delta-1	PLCD1_HUMAN	_EC[Carbamidomethyl (C)]DHSQTDSLEDEEIEAFYK_.3	7853.47	13102.9	8460.29	9478.95	13422.2	6795.44	7635.27	7954.8	10885.7
PLCD1	1-phosphatidylinositol 4,5-bisphosphate phosphodiesterase delta-1	PLCD1_HUMAN	_C[Carbamidomethyl (C)]FSIVFK_.2	8093.77	10979.4	8105.66	9715.73	10576.6	8723.92	9186.55	8778.7	9637.85
PLCD1	1-phosphatidylinositol 4,5-bisphosphate phosphodiesterase delta-1	PLCD1_HUMAN	_VTVEIHGVSR_.2	5902.63	13501.2	7920.76	8283.96	12333.9	7460.44	5133.33	6393.54	9833.16
PLCD1	1-phosphatidylinositol 4,5-bisphosphate phosphodiesterase delta-1	PLCD1_HUMAN	_DPNGTFNPR_.2	6102.5	10501.8	5960.92	6383.65	3253.29	3530.71	6549.28	4427.48	5815.58
PLCD1	1-phosphatidylinositol 4,5-bisphosphate phosphodiesterase delta-1	PLCD1_HUMAN	_LLSADGSAFSLAHR_.3	3429.46	4684.76	2323.83	3217.02	4404.78	2232.55	2988.06	3341.11	1939.91
PLCD1	1-phosphatidylinositol 4,5-bisphosphate phosphodiesterase delta-1	PLCD1_HUMAN	_DFLTLHGLQDDEDLQALLK_.3	1089.07	95.2133	763.605	1307.49	581.884	1771.24	594.038	881.841	3556.74
PLCD1	1-phosphatidylinositol 4,5-bisphosphate phosphodiesterase delta-1	PLCD1_HUMAN	_C[Carbamidomethyl (C)]LELDC[Carbamidomethyl (C)]WDGPNQEPIIYHGYTFTSK_.3	5548.6	9686.82	4500.48	4123.06	7194.51	1706.77	6194.19	8011.14	4090.78
DUSP3	Dual specificity protein phosphatase 3	DUS3_HUMAN	_DSGITYLGIK_.2	9001.85	10604	5811.75	8735.83	8135.5	7879.12	7346.1	8078.04	8690.27
DUSP3	Dual specificity protein phosphatase 3	DUS3_HUMAN	_IYVGNASVAQDIPK_.2	4396.52	5891.72	6903.13	6542.89	5699.24	7801.48	6599.61	8161.6	7593.8
DUSP3	Dual specificity protein phosphatase 3	DUS3_HUMAN	_LGITHVLNAAEGR_.3	7020.26	4656.3	6221	6324.03	4212.45	7767.96	5975.43	6592.81	5497.93
IDH3G	Isocitrate dehydrogenase [NAD] subunit gamma, mitochondrial	IDH3G_HUMAN	_ENTEGEYSSLEHESVAGVVESLK_.3	7786.64	3684.85	4216.85	5730.87	5021.58	5154.6	6724.59	6584.69	4911.55
IDH3G	Isocitrate dehydrogenase [NAD] subunit gamma, mitochondrial	IDH3G_HUMAN	_HAC[Carbamidomethyl (C)]VPVDFEEVHVSSNADEEDIR_.3	3256.75	3068.14	2772.84	3606.89	1146.18	2861.93	4059.94	1739.71	2306.98
GALK1	Galactokinase	GALK1_HUMAN	_EVQLEELEAAR_.2	21000.4	15930.3	13524.7	20094.8	13681.2	16111	17082.3	18085.5	16423.5
GALK1	Galactokinase	GALK1_HUMAN	_SLETSLVPLSDPK_.2	11159.6	14589.9	15444	21726.4	17757.4	11724	12086.3	14276	17970.3
GALK1	Galactokinase	GALK1_HUMAN	_LAVLITNSNVR_.2	16716.1	10441.4	18361	20309.7	10934.2	14225.7	14442.9	17577.8	13102.6
GALK1	Galactokinase	GALK1_HUMAN	_QPQVAELLAEAR_.2	15601.7	5602.54	8424.11	10119	12508	9720.67	19212.8	9839.65	19686.3
GALK1	Galactokinase	GALK1_HUMAN	_HSLASSEYPVR_.2	12752.9	8012.08	8480.18	14409.9	10348.2	11051.8	9675.07	12467.6	11712
SSR4	Translocon-associated protein subunit delta	SSRD_HUMAN	_FFDEESYSLLR_.2	92324.2	102904	113934	66755.6	105162	75826.3	94772.1	96621	96165.9
SSR4	Translocon-associated protein subunit delta	SSRD_HUMAN	_NNEDISIIPPLFTVSVDHR_.3	67251.2	62906.4	68306.3	57214.1	62095.4	66569.6	63645.4	62792	61482.5
SSR4	Translocon-associated protein subunit delta	SSRD_HUMAN	_VQNMALYADVGGK_.2	49920.6	38627.7	50549.6	32006.6	38757.5	44525.3	46535.3	40811.6	45783
SSR4	Translocon-associated protein subunit delta	SSRD_HUMAN	_SAHAGTYEVR_.2	15645.6	20484.3	23044.3	14775.8	17799.8	13400.9	13852.4	15416.1	15416.3
SSR4	Translocon-associated protein subunit delta	SSRD_HUMAN	_YQVSWSLDHK_.2	42124	43989.3	44728.8	43897.3	42611.7	46340.2	30627.7	42587.4	43554.4
SSR4	Translocon-associated protein subunit delta	SSRD_HUMAN	_YQVSWSLDHK_.3	1468.43	2525.5	1100.84	801.586	333.772	1943.93	221.676	307.617	291.509
BCAP31	B-cell receptor-associated protein 31	BAP31_HUMAN	_AENQVLAMR_.2	201200	172862	196712	199123	171057	176788	187008	189483	187263
BCAP31	B-cell receptor-associated protein 31	BAP31_HUMAN	_VNLQNNPGAMEHFHMK_.3	92715.9	70947.9	99256.5	105027	65880.5	89000.4	94963.1	87476.6	86410.5
BCAP31	B-cell receptor-associated protein 31	BAP31_HUMAN	_VNLQNNPGAMEHFHMK_.2	11900.7	12395.1	16470.9	20825.7	10836	15942.5	12031.8	14014.9	12022.7
BCAP31	B-cell receptor-associated protein 31	BAP31_HUMAN	_VNLQNNPGAMEHFHMK_.4	2204.53	874.022	1391.57	2072.52	3165.26	1441.19	1874.21	478.116	245.96
BCAP31	B-cell receptor-associated protein 31	BAP31_HUMAN	_LDVGNAEVK_.2	93655.9	34360.1	92251.1	99729.1	80312.5	76012	88549.9	13539.1	94821.6
BCAP31	B-cell receptor-associated protein 31	BAP31_HUMAN	_LKDELASTK_.2	63556.1	60819.9	66755.4	78168.8	76646.7	68068.1	59093.5	68503.5	65621.1
BCAP31	B-cell receptor-associated protein 31	BAP31_HUMAN	_LKDELASTK_.1	2028.46	1921.42	2086.67	3247.49	2372.21	2698.75	2579.95	1952.66	2818.61
BCAP31	B-cell receptor-associated protein 31	BAP31_HUMAN	_LDVGNAEVKLEEENR_.3	36191.1	28908.1	30507.6	33225.9	36926.1	34189.9	33997	34208	32301
BCAP31	B-cell receptor-associated protein 31	BAP31_HUMAN	_LDVGNAEVKLEEENR_.2	10549.8	9368.49	11125.9	10946.8	7900.1	10247.9	9420.49	10539.9	9427.01
BCAP31	B-cell receptor-associated protein 31	BAP31_HUMAN	_LLEEHAK_.2	34638.4	19197.5	26552.5	36076.9	19305.3	23527.6	30782.5	10102	19400.1
BCAP31	B-cell receptor-associated protein 31	BAP31_HUMAN	_LLEEHAK_.1	4966.97	2883.5	6329.06	5153.74	3713.26	5868.17	3918.67	4203.54	4263.58
BCAP31	B-cell receptor-associated protein 31	BAP31_HUMAN	_LQAAVDGPMDKKEE_.2	15009.3	13088.1	11856.7	13085.3	16495.2	14411.2	12364.4	12915.1	13238.1
BCAP31	B-cell receptor-associated protein 31	BAP31_HUMAN	_LQAAVDGPMDKKEE_.3	11278	8450.78	7397.1	10736.8	11485.4	10467.9	9830.66	9913.86	9788.97
BCAP31	B-cell receptor-associated protein 31	BAP31_HUMAN	_YMEENDQLK_.2	19093	20023.2	20057.5	16611.4	16630.5	12021.3	18257.1	18653.5	16279.2
BCAP31	B-cell receptor-associated protein 31	BAP31_HUMAN	_LQAAVDGPMDK_.2	8779.09	22424.8	11272.3	20097.3	21244.8	17585.6	12064.2	16919.6	21456.1
BCAP31	B-cell receptor-associated protein 31	BAP31_HUMAN	_YMEENDQLKK_.2	18949.9	14080.7	19601.2	21377.3	12829.2	14641.6	16746.7	15945.6	13324.6
BCAP31	B-cell receptor-associated protein 31	BAP31_HUMAN	_KYMEENDQLK_.2	3940.81	4703.05	5096.71	5594.66	4530.48	2867.33	5099.8	4313.06	5386.58
BCAP31	B-cell receptor-associated protein 31	BAP31_HUMAN	_KYDDVTEK_.1	2180.85	1777.94	2411.32	2899.36	1973.42	2816.61	1823.95	2201.36	1937.7
BCAP31	B-cell receptor-associated protein 31	BAP31_HUMAN	_KYMEENDQLKK_.2	1646.59	2041.97	1599.62	2443.99	2199.6	2472.02	2491.44	2403.42	2227.77
TPMT	Thiopurine S-methyltransferase	TPMT_HUMAN	_VFFPLC[Carbamidomethyl (C)]GK_.2	8599.52	6590.26	15011.8	10904.1	4442.08	14886.1	11669.4	10362.7	7430.53
TPMT	Thiopurine S-methyltransferase	TPMT_HUMAN	_FDMIWDR_.2	8007.66	3772.62	9693.26	8296.02	4827.89	8458.45	4298.35	6201.76	8604.16
TPMT	Thiopurine S-methyltransferase	TPMT_HUMAN	_SWGIDC[Carbamidomethyl (C)]LFEK_.2	3926.68	3805.68	5983.42	5808.29	2509.99	5226.2	5078.7	3766.01	3896.52
ALDH3A2	Aldehyde dehydrogenase family 3 member A2	AL3A2_HUMAN	_HLTPVTLELGGK_.2	608380	720847	555288	535766	726935	587419	578725	577526	570264
ALDH3A2	Aldehyde dehydrogenase family 3 member A2	AL3A2_HUMAN	_VMQEEIFGPILPIVPVK_.2	121872	126930	120609	138677	136340	115859	118567	131424	143350
ALDH3A2	Aldehyde dehydrogenase family 3 member A2	AL3A2_HUMAN	_VM[Oxidation (M)]QEEIFGPILPIVPVK_.2	12477.5	13331.9	9046.96	9542.2	11243.6	7542.98	10972.9	7050.67	6418.04
ALDH3A2	Aldehyde dehydrogenase family 3 member A2	AL3A2_HUMAN	_NVDEAINFINER_.2	109877	121636	128567	109851	118018	127225	115031	113592	110442
ALDH3A2	Aldehyde dehydrogenase family 3 member A2	AL3A2_HUMAN	_YIAPTVLTDVDPK_.2	88875.7	94758.8	102987	89740.6	88765.3	102898	87030.9	81926.1	94209.6
ALDH3A2	Aldehyde dehydrogenase family 3 member A2	AL3A2_HUMAN	_IAFGGETDEATR_.2	65991.4	58227	68197	65981.5	58381.6	68323.9	67993.5	60258.4	62575.1
ALDH3A2	Aldehyde dehydrogenase family 3 member A2	AL3A2_HUMAN	_EKDILTAIAADLC[Carbamidomethyl (C)]K_.2	29504.6	39666.7	45422.3	42396.1	33784.1	39169.1	42306.2	37461.2	36903.3
ALDH3A2	Aldehyde dehydrogenase family 3 member A2	AL3A2_HUMAN	_EKDILTAIAADLC[Carbamidomethyl (C)]K_.3	5577.64	10134.8	7557.39	7896.04	9822.17	5956.8	7203.99	6723.55	8413.43
ALDH3A2	Aldehyde dehydrogenase family 3 member A2	AL3A2_HUMAN	_FDHIFYTGNTAVGK_.2	20053.4	26800.8	22515.2	22785.9	23129.1	22259.8	22336.8	23067.3	23839.2
ALDH3A2	Aldehyde dehydrogenase family 3 member A2	AL3A2_HUMAN	_FDHIFYTGNTAVGK_.3	11529.9	12659.6	13514.3	12415.5	11908.3	12816.7	11025.5	10997.9	11719.2
ALDH3A2	Aldehyde dehydrogenase family 3 member A2	AL3A2_HUMAN	_DC[Carbamidomethyl (C)]DLDIVC[Carbamidomethyl (C)]R_.2	24894	42809.8	39084.7	25739.2	31035.3	28000.4	29389.3	30574.3	29569.6
ALDH3A2	Aldehyde dehydrogenase family 3 member A2	AL3A2_HUMAN	_ILSLLEGQK_.2	25137.4	31061.8	30481.8	29275.3	32064.6	29031.5	25127.3	30277.5	29394
ALDH3A2	Aldehyde dehydrogenase family 3 member A2	AL3A2_HUMAN	_LQQLEALR_.2	23881.5	26086	19045.8	20461.5	22834.2	23772.2	23039.7	19118.1	19857.6
ALDH3A2	Aldehyde dehydrogenase family 3 member A2	AL3A2_HUMAN	_EKPLALYVFSHNHK_.3	21095	25093.1	23511.3	24319.3	26831.5	12177.2	17517.7	13517.2	20588.1
ALDH3A2	Aldehyde dehydrogenase family 3 member A2	AL3A2_HUMAN	_SPC[Carbamidomethyl (C)]YIDKDC[Carbamidomethyl (C)]DLDIVC[Carbamidomethyl (C)]R_.3	9846.07	14717.2	10977.1	13947.3	16487.9	12477.5	15010.9	12515.5	12152
ALDH3A2	Aldehyde dehydrogenase family 3 member A2	AL3A2_HUMAN	_SPC[Carbamidomethyl (C)]YIDKDC[Carbamidomethyl (C)]DLDIVC[Carbamidomethyl (C)]R_.2	2005.07	1767.52	2814.97	3415.74	4342.14	2685.96	2020.35	2627.03	2151.53
ALDH3A2	Aldehyde dehydrogenase family 3 member A2	AL3A2_HUMAN	_EFYGENIKESPDYER_.3	4058.98	5643.13	6967.69	9020.01	3959.25	9005.69	4117.69	6652	7949.17
ALDH3A2	Aldehyde dehydrogenase family 3 member A2	AL3A2_HUMAN	_EFYGENIKESPDYER_.2	1346.97	1781.16	2489.55	2231.24	3953.89	4978.6	4300.05	3234.03	2404.12
ALDH3A2	Aldehyde dehydrogenase family 3 member A2	AL3A2_HUMAN	_DILTAIAADLC[Carbamidomethyl (C)]K_.2	1541.31	3236.91	2524.41	2805.06	3206.57	2958.84	2314.77	1580.01	2849.4
ALDH3A2	Aldehyde dehydrogenase family 3 member A2	AL3A2_HUMAN	_SPC[Carbamidomethyl (C)]YIDK_.1	2475.81	2206.78	2341.48	1647.12	1863.06	2539.31	2161.64	1717.49	1638.63
HSD17B4	Peroxisomal multifunctional enzyme type 2	DHB4_HUMAN	_IDVVVNNAGILR_.2	172277	170279	163777	163656	176627	167483	158554	162452	161841
HSD17B4	Peroxisomal multifunctional enzyme type 2	DHB4_HUMAN	_LGLLGLANSLAIEGR_.2	151578	152553	130192	160331	157099	148532	140759	140722	146121
HSD17B4	Peroxisomal multifunctional enzyme type 2	DHB4_HUMAN	_SMMGGGLAEIPGLSINFAK_.2	89287.6	120242	91586.5	125496	118575	102670	104014	112495	124148
HSD17B4	Peroxisomal multifunctional enzyme type 2	DHB4_HUMAN	_VVLVTGAGAGLGR_.2	108127	105938	104753	98356.1	110496	102176	104490	101924	105574
HSD17B4	Peroxisomal multifunctional enzyme type 2	DHB4_HUMAN	_VAVAIPNRPPDAVLTDTTSLNQAALYR_.3	80374.1	84200.8	83036.6	88966	89008.2	83773.7	80127.6	68727.7	83222.7
HSD17B4	Peroxisomal multifunctional enzyme type 2	DHB4_HUMAN	_AYALAFAER_.2	60884.5	55578.7	54314.5	51090.6	53862.5	56681.7	62032.9	55394.9	52936.1
HSD17B4	Peroxisomal multifunctional enzyme type 2	DHB4_HUMAN	_AVANYDSVEEGEK_.2	56303.1	62414.9	53513.8	45415.4	57711.7	45807.5	51184.9	51725.3	54761.1
HSD17B4	Peroxisomal multifunctional enzyme type 2	DHB4_HUMAN	_ATSTATSGFAGAIGQK_.2	57607.8	44780.4	52900.3	54026.3	47090	54125.9	49667.6	50052.4	50570.3
HSD17B4	Peroxisomal multifunctional enzyme type 2	DHB4_HUMAN	_VLQQFADNDVSR_.2	46477.8	54548.6	51253.4	50973.5	49140.9	48339.9	48941.7	45844.1	47953.1
HSD17B4	Peroxisomal multifunctional enzyme type 2	DHB4_HUMAN	_ISDEDWDIIHR_.2	27333.5	21941.4	30682.1	29164.2	26023.8	29508.7	23877.6	23719.5	29019.8
HSD17B4	Peroxisomal multifunctional enzyme type 2	DHB4_HUMAN	_ISDEDWDIIHR_.3	23777.4	16023.6	20402.4	22491.9	15439.7	23499.8	22350.3	17478.1	16081.5
HSD17B4	Peroxisomal multifunctional enzyme type 2	DHB4_HUMAN	_TALDAFGR_.2	36990.6	35204.5	37589.4	33616.1	39526.2	38573.3	34491.5	35875.8	35060.4
HSD17B4	Peroxisomal multifunctional enzyme type 2	DHB4_HUMAN	_C[Carbamidomethyl (C)]EAVVADVLDK_.2	21653.2	32589.9	28318.7	24668.8	33699.2	21032.8	25291.5	23765	29025
HSD17B4	Peroxisomal multifunctional enzyme type 2	DHB4_HUMAN	_PVYPGQTLQTEMWK_.2	16213.2	39162.4	28855.5	22661.2	32331.6	25237.8	15761.6	22286.4	23736.7
HSD17B4	Peroxisomal multifunctional enzyme type 2	DHB4_HUMAN	_FAKPVYPGQTLQTEMWK_.3	10793.4	7805.32	16186	15730.1	13507.7	16527.2	14241.1	14616.6	7744.04
HSD17B4	Peroxisomal multifunctional enzyme type 2	DHB4_HUMAN	_FAKPVYPGQTLQTEMWK_.2	7799.82	6448.82	8237.02	8157.48	9675.08	9668.8	8120.93	7411.46	11087.2
HSD17B4	Peroxisomal multifunctional enzyme type 2	DHB4_HUMAN	_GNIMLSQK_.2	10949.2	12191.4	8597.19	9663.59	10147.8	5052.97	5841.36	12569.2	10776.3
HSD17B4	Peroxisomal multifunctional enzyme type 2	DHB4_HUMAN	_GNIMLSQK_.1	7364.55	6632.93	6226	5870.06	6311.96	8415.31	6298.1	6197.5	5897.97
HSD17B4	Peroxisomal multifunctional enzyme type 2	DHB4_HUMAN	_SNIHC[Carbamidomethyl (C)]NTIAPNAGSR_.2	8647.81	8955.88	9638.69	10628	8193.02	11867.2	8377.92	8439.81	8813.08
HSD17B4	Peroxisomal multifunctional enzyme type 2	DHB4_HUMAN	_SNIHC[Carbamidomethyl (C)]NTIAPNAGSR_.3	3377.82	5308.28	3944.57	4514.65	3515.6	4247.18	3717.85	3705.93	3500.94
HSD17B4	Peroxisomal multifunctional enzyme type 2	DHB4_HUMAN	_AAWEHMK_.2	6333.96	5539.14	4808.21	5912.86	5404.67	5388.04	5892.82	5826.39	6986.06
HSD17B4	Peroxisomal multifunctional enzyme type 2	DHB4_HUMAN	_AAWEHMK_.1	1505.47	2349.02	2267.85	3509.68	1894.29	4394.92	2099.74	1873.01	1886.39
HSD17B4	Peroxisomal multifunctional enzyme type 2	DHB4_HUMAN	_IDSEGGVSANHTSR_.2	1007.57	1678.72	2408.75	2574.8	1903.9	1673.69	1073.75	1865.4	2413.77
HSD17B4	Peroxisomal multifunctional enzyme type 2	DHB4_HUMAN	_KVNAVFEWHITK_.3	4151.71	292.645	1804.77	3356.01	313.645	854.859	2085.75	204.633	1781.26
HSD17B4	Peroxisomal multifunctional enzyme type 2	DHB4_HUMAN	_VLHGEQYLELYKPLPR_.4	46218.5	45131.8	45646.5	47201.6	43368.1	44363.4	47694	43901.9	42599.3
HSD17B4	Peroxisomal multifunctional enzyme type 2	DHB4_HUMAN	_VLHGEQYLELYKPLPR_.3	20748.3	2364.98	31189.5	21665.2	1867.51	29291.1	29629	18717	2178.39
HSD17B4	Peroxisomal multifunctional enzyme type 2	DHB4_HUMAN	_SSASGIYGNFGQANYSAAK_.2	7171.57	2107.7	1319.49	17592.1	2668.97	6480.33	7314.64	7422.67	7088.71
PSMD7	26S proteasome non-ATPase regulatory subunit 7	PSMD7_HUMAN	_NDIAINELMK_.2	26090	27702.5	28857.8	30244.6	29136.4	27533.2	28206.6	27666.9	29275.9
PSMD7	26S proteasome non-ATPase regulatory subunit 7	PSMD7_HUMAN	_VVGVLLGSWQK_.2	39195.3	25213.5	34809	10322.5	32217.8	27390.1	33667.8	22703.5	25837.3
PSMD7	26S proteasome non-ATPase regulatory subunit 7	PSMD7_HUMAN	_VVVHPLVLLSVVDHFNR_.4	19400	17468	21869.6	17633.6	18454.3	20462.8	20541.1	18679	16850.5
PSMD7	26S proteasome non-ATPase regulatory subunit 7	PSMD7_HUMAN	_VVVHPLVLLSVVDHFNR_.3	3450.25	3127.62	9548.52	5793.57	8271.11	3304.68	7961.19	9987.55	3536.67
PSMD7	26S proteasome non-ATPase regulatory subunit 7	PSMD7_HUMAN	_TFEHVTSEIGAEEAEEVGVEHLLR_.3	19138.3	17660.4	16380.8	24159.6	13198.2	12085.1	19618.2	20445.7	15928.8
[truncated: 2,887,128 more chars]
